# Concurrent RB1 loss and *BRCA*-deficiency predicts enhanced immunological response and long-term survival in tubo-ovarian high-grade serous carcinoma

## Abstract

**Background:** Somatic loss of the tumour suppressor RB1 is a common event in tubo-ovarian high-grade serous carcinoma (HGSC), which frequently co-occurs with alterations in homologous recombination DNA repair genes including *BRCA1* and *BRCA2* (*BRCA*). We examined whether tumour expression of RB1 was associated with survival across ovarian cancer histotypes (HGSC, endometrioid (ENOC), clear cell (CCOC), mucinous (MOC), low-grade serous carcinoma (LGSC)), and how co-occurrence of germline *BRCA* pathogenic variants and RB1 loss influences long-term survival in a large series of HGSC.

**Patients and methods:** RB1 protein expression patterns were classified by immunohistochemistry in epithelial ovarian carcinomas of 7436 patients from 20 studies participating in the Ovarian Tumor Tissue Analysis consortium and assessed for associations with overall survival (OS), accounting for patient age at diagnosis and FIGO stage. We examined RB1 expression and germline *BRCA* status in a subset of 1134 HGSC, and related genotype to survival, tumour infiltrating CD8+ lymphocyte counts and transcriptomic subtypes. Using CRISPR-Cas9, we deleted *RB1* in HGSC cell lines with and without *BRCA1* mutations to model co-loss with treatment response. We also performed genomic analyses on 126 primary HGSC to explore the molecular characteristics of concurrent homologous recombination deficiency and *RB1* loss.

**Results:** RB1 protein loss was most frequent in HGSC (16.4%) and was highly correlated with *RB1* mRNA expression. RB1 loss was associated with longer OS in HGSC (hazard ratio [HR] 0.74, 95% confidence interval [CI] 0.66-0.83, *P* = 6.8 × 10^-7^), but with poorer prognosis in ENOC (HR 2.17, 95% CI 1.17-4.03, *P* = 0.0140). Germline *BRCA* mutations and RB1 loss co-occurred in HGSC (*P* < 0.0001). Patients with both RB1 loss and germline *BRCA* mutations had a superior OS (HR 0.38, 95% CI 0.25-0.58, *P* = 5.2 x10^-6^) compared to patients with either alteration alone, and their median OS was three times longer than non-carriers whose tumours retained RB1 expression (9.3 years vs. 3.1 years). Enhanced sensitivity to cisplatin (*P* < 0.01) and paclitaxel (*P* < 0.05) was seen in *BRCA1* mutated cell lines with *RB1* knockout. Among 126 patients with whole-genome and transcriptome sequence data, combined *RB1* loss and genomic evidence of homologous recombination deficiency was correlated with transcriptional markers of enhanced interferon response, cell cycle deregulation, and reduced epithelial-mesenchymal transition in primary HGSC. CD8+ lymphocytes were most prevalent in *BRCA*-deficient HGSC with co-loss of *RB1*.

**Conclusions:** Co-occurrence of RB1 loss and *BRCA* mutation was associated with exceptionally long survival in patients with HGSC, potentially due to better treatment response and immune stimulation.

## Supplementary Table S7 for "Concurrent RB1 loss and *BRCA*-deficiency predicts enhanced immunological response and long-term survival in tubo-ovarian high-grade serous carcinoma" (part 1 of 3)

### Sheet: Contents
	Description	Short description
Sheet 1	DESeq2 results comparing gene expression in HRD (n = 77) to HRP (n = 49) tumours, with removal of signal associated with RB1 status	HRD/HRP (sans RB1 sig)
Sheet 2	DESeq2 results comparing gene expression in BRCA2-type HRD (n = 28) to HRP (n = 49) tumours, with removal of signal associated with RB1 status	BRCA2/HRP (sans RB1 sig)
Sheet 3	DESeq2 results comparing gene expression in BRCA1-type HRD (n = 49) to HRP (n = 49) tumours, with removal of signal associated with RB1 status	BRCA1/HRP (sans RB1 sig)
Sheet 4	DESeq2 results comparing gene expression in BRCA2-type HRD & RB1 wild-type (n = 20) to HRP & RB1 wild-type (n = 45) tumours	BRCA2.RB1wt/HRP.RB1wt
Sheet 5	DESeq2 results comparing gene expression in BRCA1-type HRD & RB1 wild-type (n = 36) to HRP & RB1 wild-type (n = 45) tumours	BRCA1.RB1wt/HRP.RB1wt
Sheet 6	DESeq2 results comparing gene expression in BRCA2-type HRD & RB1 altered (n = 8) to HRP & RB1 wild-type (n = 45) tumours	BRCA2.RB1m/HRP.RB1wt
Sheet 7	DESeq2 results comparing gene expression in BRCA1-type HRD & RB1 altered (n = 13) to HRP & RB1 wild-type (n = 45) tumours	BRCA1.RB1m/HRP.RB1wt
Sheet 8	DESeq2 results comparing gene expression in RB1 altered (n = 25) to RB1 wild-type (n = 101) tumours, with removal of signal associated with HRD	RB1m/RB1wt (sans HRD type)
	HRD, homologous recombination deficiency; HRP, homologous recombination proficiency; RB1wt, RB1 wild-type; RB1m, RB1 altered.

### Sheet: 1_HRD_vs_HRP
ID	CHR	START	END	STRAND	FULL_LENGTH	EXONIC_LENGTH	SYMBOL	baseMean	baseMeanAB	baseMeanA	baseMeanB	foldChange.unshrunken	log2FoldChange.unshrunken	foldChange.shrunken	log2FoldChange.shrunken	pval	padj
ENSG00000187048	1	47394849	47407156	-	12308	3890	CYP4A11	97.0975	97.0975	13.8437	150.077	11.2776	3.49539	9.58151	3.26025	1.34611e-17	2.54523e-13
ENSG00000181790	8	143530791	143626370	+	95580	7356	BAI1	678.351	678.351	153.181	1012.55	6.67423	2.7386	5.97516	2.57898	3.75626e-15	3.55117e-11
ENSG00000109519	4	7060633	7069924	-	9292	4177	GRPEL1	3284.07	3284.07	2404.69	3843.67	1.70328	0.768315	1.65472	0.726587	1.38116e-13	8.70497e-10
ENSG00000215644	17	79762008	79771889	+	9882	3241	GCGR	42.6324	69.1682	165.716	7.72841	0.0849216	-3.55772	0.10714	-3.22243	3.4096e-13	1.61172e-09
ENSG00000167799	11	67395409	67397401	-	1993	1475	NUDT8	725.467	725.467	399.974	932.599	2.47802	1.30919	2.31249	1.20944	6.54957e-12	2.1958e-08
ENSG00000104524	8	144686083	144691943	-	5861	3244	PYCRL	3500.21	3500.21	2283.56	4274.44	2.13129	1.09173	2.03046	1.0218	6.96785e-12	2.1958e-08
ENSG00000162989	2	155554811	155714863	+	160053	5066	KCNJ3	27.095	27.095	59.9686	6.1754	0.132119	-2.92009	0.157397	-2.66752	1.47735e-11	3.54712e-08
ENSG00000234068	X	55115441	55119275	+	3835	661	PAGE2	436.647	436.647	787.102	213.629	0.0424882	-4.55679	0.0696398	-3.84394	1.50079e-11	3.54712e-08
ENSG00000196260	6	30899130	30899952	-	823	691	SFTA2	155.072	155.072	18.0569	242.263	13.3424	3.73795	9.82767	3.29685	1.78102e-11	3.74173e-08
ENSG00000018625	1	160085549	160113381	+	27833	6298	ATP1A2	699.905	699.905	1494.43	194.297	0.173261	-2.52898	0.200859	-2.31574	4.44864e-11	8.41149e-08
ENSG00000143452	1	150670536	150693364	-	22829	2405	HORMAD1	74.1148	85.0915	148.724	44.598	0.158756	-2.65512	0.186272	-2.42452	5.7151e-11	9.82373e-08
ENSG00000168878	2	85884437	85895864	-	11428	4110	SFTPB	133.206	133.206	39.0164	193.145	5.77358	2.52947	4.95951	2.3102	7.24861e-11	1.14214e-07
ENSG00000177468	6	137813336	137815531	-	2196	2196	OLIG3	10.5742	15.9085	38.9783	1.22776	0.0539857	-4.21128	0.0835952	-3.58044	8.68984e-11	1.2639e-07
ENSG00000187801	1	40915774	40929390	+	13617	2386	ZFP69B	332.712	332.712	468.317	246.418	0.462357	-1.11292	0.489619	-1.03027	1.00709e-10	1.36015e-07
ENSG00000167700	8	145734457	145736596	+	2140	1823	MFSD3	4222.76	4222.76	2887.62	5072.4	2.14475	1.10081	2.02641	1.01893	1.22759e-10	1.54742e-07
ENSG00000133636	12	86268073	86276770	+	8698	1555	NTS	1980.38	1980.38	198.102	3114.56	8.39313	3.06921	6.73392	2.75145	1.94496e-10	2.23634e-07
ENSG00000101198	20	61872136	61904046	-	31911	2668	NKAIN4	575.931	575.931	1223.07	164.116	0.178026	-2.48984	0.208815	-2.2597	2.20749e-10	2.23634e-07
ENSG00000105176	19	30414551	30506611	+	92061	4528	URI1	12609	12609	19136.7	8454.97	0.456031	-1.1328	0.485093	-1.04367	2.23459e-10	2.23634e-07
ENSG00000143514	1	223967601	224033674	-	66074	5991	TP53BP2	5744.97	5744.97	7516.07	4617.9	0.601943	-0.732301	0.628463	-0.670101	2.24722e-10	2.23634e-07
ENSG00000147383	X	151999511	152038273	+	38763	1996	NSDHL	2809.86	2809.86	2000.93	3324.64	1.75504	0.811502	1.67943	0.747976	3.02156e-10	2.85658e-07
ENSG00000113966	3	97483365	97519953	+	36589	2261	ARL6	458.469	458.469	592.753	373.015	0.633568	-0.658429	0.662174	-0.594718	4.15985e-10	3.61367e-07
ENSG00000180921	8	144806103	144815971	-	9869	5654	FAM83H	14231.8	14231.8	9497.88	17244.3	1.92347	0.943712	1.83171	0.873188	4.20461e-10	3.61367e-07
ENSG00000181924	11	73583712	73588033	-	4322	2246	COA4	6545.8	6545.8	4904.58	7590.21	1.7223	0.784336	1.64567	0.718672	5.19419e-10	4.27008e-07
ENSG00000185515	X	154299695	154351349	+	51655	3182	BRCC3	3453.1	3453.1	2526.93	4042.48	1.61607	0.692486	1.54424	0.626893	5.58558e-10	4.40051e-07
ENSG00000178896	8	145133529	145135550	+	2022	1407	EXOSC4	4184.37	4184.37	2591.71	5197.89	2.34532	1.22978	2.17164	1.11878	7.32622e-10	5.54097e-07
ENSG00000147789	8	146052849	146072894	+	20046	10296	ZNF7	4484.67	4484.67	3242.26	5275.29	1.70126	0.766602	1.62361	0.699201	7.75596e-10	5.64037e-07
ENSG00000164007	1	43198764	43205925	-	7162	3602	CLDN19	188.637	188.637	425.262	38.0577	0.0890577	-3.48912	0.121974	-3.03536	8.9155e-10	6.24349e-07
ENSG00000104518	8	144635377	144645232	+	9856	5116	GSDMD	10922.8	10922.8	7820.14	12897.2	1.82143	0.865074	1.73347	0.793665	1.23125e-09	8.31444e-07
ENSG00000107614	10	17184253	17244053	-	59801	10535	TRDMT1	673.821	673.821	914.761	520.496	0.566982	-0.818624	0.595396	-0.748077	1.33377e-09	8.34897e-07
ENSG00000185122	8	145515280	145538385	+	23106	4957	HSF1	12331.8	12331.8	8959.65	14477.7	1.74215	0.800871	1.6593	0.730579	1.33829e-09	8.34897e-07
ENSG00000174165	11	66288108	66313709	-	25602	3486	ZDHHC24	1394.36	1394.36	1011.23	1638.16	1.73201	0.792444	1.64962	0.722135	1.36883e-09	8.34897e-07
ENSG00000076513	12	110436991	110477568	+	40578	7350	ANKRD13A	5112.62	5112.62	6388.42	4300.74	0.640534	-0.642653	0.671542	-0.574451	1.5978e-09	9.04283e-07
ENSG00000170619	8	146066427	146079121	-	12695	2909	COMMD5	3416.67	3416.67	2599.17	3936.9	1.6893	0.756421	1.60823	0.685474	1.64676e-09	9.04283e-07
ENSG00000087916	X	115567790	115592625	+	24836	4521	SLC6A14	80.3434	90.5906	47.202	118.202	6.19664	2.63149	5.10176	2.351	1.6536e-09	9.04283e-07
ENSG00000179632	8	145159402	145162514	+	3113	2377	MAF1	16960.6	16960.6	12716.6	19661.3	1.72297	0.784897	1.63994	0.713641	1.67389e-09	9.04283e-07
ENSG00000179886	8	144680074	144682485	+	2412	2412	TIGD5	1705.38	1705.38	1228.34	2008.95	1.81185	0.857462	1.72202	0.784103	1.86685e-09	9.80512e-07
ENSG00000187954	8	145674965	145691060	-	16096	9787	CYHR1	11493.3	11493.3	8225.49	13572.7	1.87499	0.906883	1.77877	0.830883	1.97061e-09	1.00703e-06
ENSG00000161249	19	35988122	36004560	-	16439	7444	DMKN	12657.9	12657.9	22473.2	6411.78	0.363653	-1.45936	0.406438	-1.29889	2.28371e-09	1.13633e-06
ENSG00000116668	1	185126212	185260897	+	134686	4054	SWT1	825.59	825.59	1043.83	686.712	0.659722	-0.60007	0.69178	-0.531615	3.94428e-09	1.87058e-06
ENSG00000187997	17	76142434	76162258	+	19825	2763	C17orf99	27.4309	27.4309	11.092	37.8284	3.9415	1.97874	3.34991	1.74412	4.04431e-09	1.87058e-06
ENSG00000174963	3	147103833	147124647	-	20815	8568	ZIC4	460.285	460.285	1010.37	110.229	0.0811046	-3.62407	0.117864	-3.08481	4.05616e-09	1.87058e-06
ENSG00000117139	1	202696526	202778598	-	82073	9185	KDM5B	9280.64	9280.64	12099.2	7486.98	0.622	-0.685013	0.655166	-0.610067	4.66003e-09	2.0979e-06
ENSG00000178719	8	145064226	145067583	+	3358	2527	GRINA	22391.8	22391.8	16406.6	26200.5	1.74233	0.801016	1.65084	0.723202	5.1972e-09	2.28532e-06
ENSG00000051523	16	88709691	88717560	-	7870	3357	CYBA	18982.5	18982.5	12076.3	23377.3	2.02831	1.02028	1.90179	0.927359	5.6866e-09	2.41516e-06
ENSG00000128050	4	57301907	57327534	+	25628	4306	PAICS	14658.7	14658.7	11380	16745.1	1.46186	0.547806	1.39946	0.484868	5.74794e-09	2.41516e-06
ENSG00000136950	9	127624409	127640003	+	15595	3601	ARPC5L	5515.2	5515.2	4217.05	6341.3	1.61343	0.690135	1.52979	0.613329	6.44632e-09	2.64972e-06
ENSG00000179091	8	145149930	145152428	+	2499	1975	CYC1	19699	19699	14113.3	23253.5	1.87144	0.904145	1.76626	0.820696	6.71302e-09	2.70063e-06
ENSG00000185803	8	145577795	145584932	+	7138	2926	SLC52A2	7468.96	7468.96	5369.85	8804.76	1.7496	0.807028	1.65531	0.727098	7.15603e-09	2.81888e-06
ENSG00000148219	9	119187504	120177348	-	989845	8290	ASTN2	490.876	490.876	325.502	596.114	1.86857	0.901937	1.76243	0.817565	7.83252e-09	3.00819e-06
ENSG00000179348	3	128198270	128212028	-	13759	4459	GATA2	536.354	536.354	939.858	279.579	0.300321	-1.73542	0.349487	-1.51669	7.95482e-09	3.00819e-06
ENSG00000143140	1	147228332	147245484	-	17153	3256	GJA5	1654.41	1654.41	743.37	2234.16	2.81526	1.49327	2.48482	1.31314	8.52511e-09	3.16064e-06
ENSG00000128039	4	56212276	56239263	+	26988	4420	SRD5A3	3785.12	3785.12	2359.72	4692.18	2.06028	1.04284	1.92363	0.943834	8.85701e-09	3.22054e-06
ENSG00000151882	5	43376747	43412493	-	35747	4622	CCL28	2691.71	2691.71	4200.16	1731.79	0.377821	-1.40423	0.423444	-1.23976	9.74254e-09	3.4757e-06
ENSG00000167632	8	140742586	141468678	-	726093	34988	TRAPPC9	4019.93	4019.93	2956.43	4696.71	1.68926	0.756394	1.59493	0.673489	1.33828e-08	4.60779e-06
ENSG00000137090	9	841690	969090	+	127401	3253	DMRT1	95.3661	95.3661	149.531	60.8977	0.179142	-2.48082	0.221599	-2.17398	1.34032e-08	4.60779e-06
ENSG00000168003	11	62623518	62656352	+	32835	5239	SLC3A2	13516.5	13516.5	10998	15119.2	1.43099	0.517012	1.3722	0.456492	1.37424e-08	4.64004e-06
ENSG00000183742	7	20174278	20257027	-	82750	9898	MACC1	3566.74	3566.74	5732.98	2188.23	0.382341	-1.38707	0.428691	-1.22199	1.4119e-08	4.68355e-06
ENSG00000057704	12	94960900	95044338	-	83439	6515	TMCC3	2705.17	2705.17	4439.95	1601.22	0.389088	-1.36183	0.434803	-1.20157	1.4491e-08	4.72408e-06
ENSG00000109180	4	48807229	48863834	+	56606	4714	OCIAD1	11318.1	11318.1	9259.08	12628.4	1.43148	0.517503	1.37228	0.456577	1.50344e-08	4.81813e-06
ENSG00000259305	8	124238431	124279627	-	41197	1255	ZHX1-C8ORF76	186.256	186.256	113.05	232.841	2.29482	1.19838	2.09884	1.0696	1.55014e-08	4.885e-06
ENSG00000103876	15	80444832	80479288	+	34457	7063	FAH	2253.28	2253.28	1515.61	2722.7	1.90006	0.926048	1.78317	0.834447	1.65436e-08	5.12796e-06
ENSG00000178397	7	6369040	6388612	-	19573	2395	FAM220A	1788.78	1788.78	2296.34	1465.79	0.670834	-0.575972	0.704951	-0.504405	1.72248e-08	5.25301e-06
ENSG00000178685	8	145051321	145086940	-	35620	6033	PARP10	16763.6	16763.6	11497.4	20114.8	1.98846	0.991649	1.85542	0.891747	2.12824e-08	6.38742e-06
ENSG00000141744	17	37824234	37826728	+	2495	1457	PNMT	175.966	175.966	334.996	74.7644	0.229466	-2.12365	0.278716	-1.84313	2.2424e-08	6.62488e-06
ENSG00000197363	8	146024261	146036554	+	12294	5308	ZNF517	1689.61	1689.61	1364.65	1896.4	1.63798	0.711921	1.54416	0.626823	2.29937e-08	6.68868e-06
ENSG00000179526	8	145153536	145163027	-	9492	2783	SHARPIN	7802.19	7802.19	5765.13	9098.5	1.72905	0.789976	1.62696	0.70218	2.3869e-08	6.8381e-06
ENSG00000132744	11	67410026	67418130	-	8105	1300	ACY3	189.558	189.558	84.4461	256.448	3.09838	1.63152	2.66067	1.41179	2.53445e-08	7.15245e-06
ENSG00000163825	3	46538981	46542439	+	3459	1321	RTP3	6.22442	26.5296	30.8918	23.7537	0.108033	-3.21046	0.150391	-2.73321	2.61907e-08	7.28256e-06
ENSG00000213563	8	145751117	145754516	-	3400	3001	C8orf82	4392.21	4392.21	3137.22	5190.84	1.85526	0.891618	1.73937	0.798568	2.65972e-08	7.28383e-06
ENSG00000197858	8	145137493	145141119	+	3627	3269	GPAA1	17193.1	17193.1	12337.7	20282.9	1.78398	0.835102	1.67578	0.744831	2.69657e-08	7.28383e-06
ENSG00000117971	15	78916461	79020096	-	103636	4976	CHRNB4	87.3381	87.3381	34.3472	121.06	2.91237	1.54219	2.52719	1.33753	2.79938e-08	7.45503e-06
ENSG00000122335	6	158530536	158589312	-	58777	8894	SERAC1	787.927	787.927	998.001	654.243	0.631701	-0.662686	0.669594	-0.578641	3.02589e-08	7.85046e-06
ENSG00000185825	X	152965947	152990152	-	24206	2629	BCAP31	22414.4	22414.4	16488.8	26185.2	1.71128	0.775072	1.60874	0.685931	3.0309e-08	7.85046e-06
ENSG00000160972	8	145703352	145727504	+	24153	5414	PPP1R16A	10439.5	10439.5	7055.19	12593.2	1.93302	0.950855	1.80441	0.85153	3.21056e-08	8.20341e-06
ENSG00000105088	19	9964394	10047228	-	82835	2500	OLFM2	1343.91	1343.91	2174.09	815.608	0.343187	-1.54293	0.396218	-1.33563	3.32218e-08	8.37543e-06
ENSG00000246705	12	14927270	14930936	+	3667	3667	H2AFJ	4096.64	4096.64	2572.94	5066.27	2.11666	1.08179	1.95249	0.965318	3.455e-08	8.59569e-06
ENSG00000014164	8	144519825	144623623	-	103799	3731	ZC3H3	3402.52	3402.52	2556.49	3940.91	1.58959	0.668652	1.4981	0.58313	3.58164e-08	8.70894e-06
ENSG00000122133	9	138453602	138458801	+	5200	1454	PAEP	1272.43	1806.26	746.302	2480.78	5.54999	2.47249	4.4064	2.1396	3.59264e-08	8.70894e-06
ENSG00000108639	17	76164639	76169608	+	4970	4074	SYNGR2	17411.7	17411.7	13260.5	20053.3	1.67376	0.743096	1.5726	0.653154	3.88916e-08	9.30839e-06
ENSG00000104313	8	72109668	72274467	-	164800	5225	EYA1	120.968	120.968	225.368	54.5316	0.241789	-2.04818	0.295394	-1.75929	4.49537e-08	1.06248e-05
ENSG00000184330	1	153389000	153395701	+	6702	4457	S100A7A	56.2307	56.2307	6.4267	87.9241	12.0562	3.5917	7.80458	2.96432	4.72165e-08	1.10219e-05
ENSG00000136986	8	124025404	124054663	-	29260	7081	DERL1	11616.9	11616.9	9065.74	13240.3	1.53882	0.621821	1.45288	0.538914	4.88498e-08	1.1264e-05
ENSG00000039319	5	79703832	79775169	+	71338	11461	ZFYVE16	2971.63	2971.63	3560.13	2597.14	0.704203	-0.505937	0.735685	-0.44284	5.25278e-08	1.17201e-05
ENSG00000181135	8	144766622	144796068	+	29447	6328	ZNF707	2423.01	2423.01	1777.43	2833.84	1.71332	0.776795	1.60577	0.683263	5.26126e-08	1.17201e-05
ENSG00000111405	12	48103517	48119350	-	15834	2679	ENDOU	294.84	319.433	170.518	414.197	4.20101	2.07074	3.42313	1.77532	5.26871e-08	1.17201e-05
ENSG00000134827	11	59620273	59634048	-	13776	1586	TCN1	23.8559	68.2039	8.36392	106.284	5.24234	2.39021	4.15431	2.05461	5.65494e-08	1.2433e-05
ENSG00000172172	8	121393000	121457642	-	64643	4210	MRPL13	5343.41	5343.41	3951.96	6228.88	1.69049	0.757437	1.58426	0.663806	5.83593e-08	1.26834e-05
ENSG00000182325	8	145579091	145583036	-	3946	3375	FBXL6	3722.36	3722.36	2550.33	4468.2	1.8666	0.900414	1.73973	0.79886	6.38243e-08	1.37135e-05
ENSG00000115112	2	121974163	122042783	-	68621	9372	TFCP2L1	2332.96	2332.96	3589.59	1533.29	0.312263	-1.67916	0.370143	-1.43385	6.85567e-08	1.45648e-05
ENSG00000178372	10	5540658	5541533	-	876	876	CALML5	462.56	462.56	144.281	665.102	5.70734	2.51282	4.44266	2.15142	7.20801e-08	1.50523e-05
ENSG00000163975	3	196715492	196756687	-	41196	8393	MFI2	2521.42	2521.42	1548.14	3140.78	1.94713	0.961351	1.80637	0.853094	7.24435e-08	1.50523e-05
ENSG00000196437	19	37902057	37960177	-	58121	5016	ZNF569	821.352	821.352	1099.58	644.295	0.58184	-0.781305	0.622188	-0.684578	7.51998e-08	1.54552e-05
ENSG00000186017	19	36936021	36980804	-	44784	6481	ZNF566	1181.89	1181.89	1567.13	936.737	0.636542	-0.651672	0.677141	-0.562471	7.97442e-08	1.62009e-05
ENSG00000145390	4	120133742	120216672	+	82931	11950	USP53	6058.56	6058.56	3571.21	7641.41	2.33403	1.22283	2.10096	1.07105	8.0542e-08	1.62009e-05
ENSG00000181638	8	144328991	144344875	+	15885	6910	ZFP41	1134.26	1134.26	851.916	1313.94	1.58582	0.665233	1.48889	0.574238	8.58088e-08	1.70787e-05
ENSG00000172264	20	13976015	16033842	+	2057828	11342	MACROD2	2070.27	2070.27	2974.89	1494.6	0.413409	-1.27436	0.463394	-1.10969	9.35142e-08	1.84184e-05
ENSG00000076650	19	33571786	33621448	+	49663	4488	GPATCH1	1973.38	1973.38	2805.58	1443.79	0.57464	-0.799269	0.616594	-0.697606	1.18012e-07	2.30037e-05
ENSG00000169093	X	1522032	1572655	-	50624	3506	ASMTL	2471.89	2471.89	1953.23	2801.95	1.59777	0.676059	1.49652	0.581616	1.20984e-07	2.31498e-05
ENSG00000125965	20	34021145	34042568	-	21424	2646	GDF5	89.3507	89.3507	138.981	57.7678	0.332857	-1.58703	0.392614	-1.34882	1.2121e-07	2.31498e-05
ENSG00000189376	8	124232196	124253638	-	21443	2468	C8orf76	1034.46	1034.46	790.3	1189.83	1.65418	0.726121	1.54509	0.62769	1.25722e-07	2.3624e-05
ENSG00000263711	18	70818476	70931715	-	113240	6854	RP11-169F17.1	66.1083	66.1083	89.4549	51.2514	0.0830496	-3.58988	0.13329	-2.90736	1.27148e-07	2.3624e-05
ENSG00000182010	10	63942794	64028466	-	85673	9548	RTKN2	1165.77	1165.77	1509.98	946.728	0.55953	-0.837713	0.601542	-0.733262	1.27441e-07	2.3624e-05
ENSG00000157322	16	69984810	69998141	+	13332	5894	CLEC18A	89.5578	89.5578	151.331	50.2478	0.353632	-1.49968	0.412018	-1.27922	1.29391e-07	2.37527e-05
ENSG00000173327	11	65365226	65382853	-	17628	10564	MAP3K11	7484.95	7484.95	6053.15	8396.1	1.44368	0.529755	1.37303	0.457367	1.35523e-07	2.46392e-05
ENSG00000173137	8	145596790	145618457	+	21668	2742	ADCK5	2508.81	2508.81	1640.5	3061.37	1.96772	0.976523	1.81391	0.859101	1.41437e-07	2.54695e-05
ENSG00000131871	15	101811022	101817705	-	6684	3766	VIMP	4882.97	4882.97	3890.24	5514.7	1.48028	0.565872	1.40009	0.485524	1.48055e-07	2.64097e-05
ENSG00000158483	11	71498556	71512282	+	13727	2972	FAM86C1	816.182	816.182	619.091	941.603	1.51961	0.603699	1.43048	0.516503	1.52731e-07	2.69892e-05
ENSG00000125686	17	37560538	37607539	-	47002	7330	MED1	5580.99	5580.99	8244.85	3885.81	0.483506	-1.0484	0.528512	-0.919992	1.56162e-07	2.71127e-05
ENSG00000095596	10	94833232	94837647	+	4416	2485	CYP26A1	120.814	120.814	197.068	72.2885	0.296059	-1.75604	0.358743	-1.47898	1.57103e-07	2.71127e-05
ENSG00000182307	8	146277764	146281416	+	3653	3378	C8orf33	9677.14	9677.14	6705.75	11568	1.79434	0.843453	1.66596	0.736354	1.58827e-07	2.71127e-05
ENSG00000142619	1	17575593	17610728	+	35136	3189	PADI3	202	202	407.122	71.4676	0.149991	-2.73705	0.202769	-2.30209	1.59833e-07	2.71127e-05
ENSG00000133195	17	70642088	71088851	-	446764	5583	SLC39A11	3153.55	3153.55	2325.8	3680.3	1.62308	0.698733	1.51589	0.600162	1.606e-07	2.71127e-05
ENSG00000169180	16	28109300	28223241	-	113942	7065	XPO6	8898.54	8898.54	7325.24	9899.72	1.33298	0.41466	1.29179	0.369377	1.85859e-07	3.10859e-05
ENSG00000071889	X	153733350	153744566	-	11217	6240	FAM3A	5024.54	5024.54	3710.98	5860.44	1.6411	0.714663	1.53003	0.613561	1.87423e-07	3.10859e-05
ENSG00000125089	4	8183799	8243530	+	59732	10593	SH3TC1	1761.05	1761.05	1206.21	2114.13	1.81134	0.85706	1.67814	0.746866	1.94176e-07	3.19259e-05
ENSG00000136875	9	116037623	116055185	+	17563	3613	PRPF4	4073.4	4073.4	3209.51	4623.14	1.39305	0.478251	1.33467	0.416488	1.99636e-07	3.25406e-05
ENSG00000104522	8	144694788	144700218	-	5431	3622	TSTA3	11044.8	11044.8	8242.85	12827.8	1.73159	0.792095	1.60814	0.685393	2.03284e-07	3.2852e-05
ENSG00000105173	19	30302805	30315215	+	12411	2568	CCNE1	4292.17	4292.17	6384.72	2960.55	0.444229	-1.17062	0.494326	-1.01646	2.06093e-07	3.30238e-05
ENSG00000188215	16	20866247	20911706	-	45460	6248	DCUN1D3	1423.58	1423.58	1052.64	1659.62	1.55171	0.633857	1.45413	0.540157	2.08123e-07	3.30689e-05
ENSG00000008256	7	6201407	6312275	-	110869	5805	CYTH3	3293.49	3293.49	4320.19	2640.13	0.615856	-0.699336	0.660484	-0.598403	2.11372e-07	3.33052e-05
ENSG00000089050	20	18467184	18477887	-	10704	3861	RBBP9	2326.17	2326.17	2826.05	2008.06	0.667483	-0.583196	0.708579	-0.496999	2.30197e-07	3.59717e-05
ENSG00000197808	19	37128094	37157755	-	29662	4195	ZNF461	836.07	836.07	1086.94	676.425	0.620562	-0.688352	0.665493	-0.587504	2.34789e-07	3.61121e-05
ENSG00000187135	19	30017406	30055386	+	37981	1488	VSTM2B	80.3166	170.099	182.208	162.393	0.135867	-2.87973	0.190519	-2.39199	2.34916e-07	3.61121e-05
ENSG00000215375	4	667369	675822	+	8454	4305	MYL5	1407.03	1407.03	933.073	1708.64	1.93176	0.949913	1.77624	0.828829	2.42251e-07	3.69393e-05
ENSG00000136044	12	105567074	105630016	-	62943	5124	APPL2	3389.65	3389.65	4018.07	2989.75	0.725581	-0.462792	0.755669	-0.404174	2.46542e-07	3.70047e-05
ENSG00000181649	11	2949503	2950685	-	1183	955	PHLDA2	682.464	682.464	414.788	852.803	2.15562	1.1081	1.94984	0.963352	2.46593e-07	3.70047e-05
ENSG00000188816	10	124907638	124910188	+	2551	1628	HMX2	3.202	3.202	5.93967	1.45985	0.109612	-3.18952	0.164023	-2.60803	2.50859e-07	3.73483e-05
ENSG00000163694	4	40425272	40632892	-	207621	8558	RBM47	9274.2	9274.2	7334.59	10508.5	1.50204	0.586919	1.41363	0.499401	2.54687e-07	3.7622e-05
ENSG00000124440	19	46800303	46846690	+	46388	8371	HIF3A	1827.57	1827.57	3052.28	1048.21	0.344346	-1.53807	0.407649	-1.2946	2.6514e-07	3.87042e-05
ENSG00000168936	4	1717679	1723085	-	5407	3442	TMEM129	5286.7	5286.7	3956.97	6132.89	1.60881	0.685993	1.49932	0.584304	2.66106e-07	3.87042e-05
ENSG00000109062	17	72744791	72765492	+	20702	2315	SLC9A3R1	7131.49	7131.49	5087.37	8432.3	1.76719	0.821456	1.63566	0.709875	2.70277e-07	3.90106e-05
ENSG00000163623	4	85413140	85419603	-	6464	3086	NKX6-1	541.245	541.245	1071.76	203.644	0.188169	-2.4099	0.247894	-2.0122	2.75971e-07	3.9251e-05
ENSG00000174804	11	86656721	86666433	-	9713	7383	FZD4	5967.92	5967.92	3700.15	7411.06	1.84531	0.883859	1.70229	0.767474	2.76094e-07	3.9251e-05
ENSG00000142065	19	36827162	36870101	-	42940	6010	ZFP14	1296.99	1296.99	1708.11	1035.37	0.641937	-0.639496	0.686446	-0.542781	2.82331e-07	3.98381e-05
ENSG00000145247	4	48887036	48908954	-	21919	2483	OCIAD2	4749.72	4749.72	3388.54	5615.92	1.68019	0.748626	1.55901	0.640629	3.00918e-07	4.21463e-05
ENSG00000131724	X	117861535	117928502	+	66968	5387	IL13RA1	12832.1	12832.1	9279.7	15092.7	1.58328	0.662914	1.47666	0.562337	3.14391e-07	4.37096e-05
ENSG00000105880	7	96649704	96654409	-	4706	1895	DLX5	178.344	178.344	305.266	97.5761	0.316593	-1.6593	0.383227	-1.38373	3.24203e-07	4.47447e-05
ENSG00000163950	4	1694527	1714282	-	19756	2026	SLBP	5916.12	5916.12	4445.51	6851.95	1.50912	0.593704	1.41745	0.503301	3.27517e-07	4.48746e-05
ENSG00000185043	15	90773207	90777279	-	4073	1247	CIB1	7728.74	7728.74	5690.19	9026	1.67604	0.745059	1.55435	0.636314	3.32157e-07	4.51829e-05
ENSG00000253320	8	103876528	103990104	+	113577	3695	KB-1507C5.2	491.044	491.044	321.566	598.893	1.92297	0.943335	1.76312	0.818128	3.48399e-07	4.69788e-05
ENSG00000167619	19	42817477	42829214	+	11738	2640	TMEM145	64.1704	75.7397	106.414	56.2194	0.299327	-1.74021	0.367176	-1.44545	3.50328e-07	4.69788e-05
ENSG00000186222	4	6717842	6719387	+	1546	1546	BLOC1S4	1576.39	1576.39	1315.42	1742.46	1.4651	0.550997	1.38393	0.468775	3.59183e-07	4.7827e-05
ENSG00000147689	8	124191200	124222314	+	31115	6312	FAM83A	1673.43	1673.43	796.969	2231.17	3.52724	1.81854	2.83667	1.5042	4.00964e-07	5.3017e-05
ENSG00000131876	15	101821715	101835487	-	13773	3669	SNRPA1	5120.41	5120.41	3739.89	5998.93	1.58072	0.660586	1.47199	0.557769	4.24956e-07	5.54492e-05
ENSG00000188536	16	222846	223709	+	864	856	HBA2	434.727	490.744	285.148	621.578	4.03108	2.01116	3.16005	1.65995	4.26984e-07	5.54492e-05
ENSG00000166557	15	79603404	79704334	+	100931	2769	TMED3	9056.14	9056.14	6997.05	10366.5	1.63854	0.712408	1.51974	0.603821	4.28156e-07	5.54492e-05
ENSG00000237765	4	15683285	15707188	+	23904	4817	FAM200B	2639.9	2639.9	2139.21	2958.52	1.50231	0.587184	1.41023	0.495935	4.46903e-07	5.74833e-05
ENSG00000122550	7	23145353	23217533	+	72181	7524	KLHL7	2513.13	2513.13	3182	2087.48	0.680843	-0.554605	0.721922	-0.470084	4.61243e-07	5.89269e-05
ENSG00000197165	16	28603264	28608430	-	5167	2275	SULT1A2	231.075	231.075	142.747	287.284	2.10264	1.0722	1.89732	0.923959	4.66899e-07	5.92492e-05
ENSG00000080644	15	78885394	78913637	-	28244	4765	CHRNA3	68.9056	68.9056	25.9713	96.2274	2.85361	1.51279	2.39846	1.26211	4.73314e-07	5.96429e-05
ENSG00000169020	4	666225	668127	-	1903	940	ATP5I	13445.4	13445.4	9126.62	16193.7	1.95246	0.96529	1.78135	0.832967	4.7631e-07	5.96429e-05
ENSG00000071127	4	10075963	10118573	-	42611	7827	WDR1	24305.5	24305.5	19190.6	27560.4	1.45324	0.539276	1.37354	0.4579	4.96768e-07	6.17953e-05
ENSG00000075539	4	48499378	48782339	-	282962	18170	FRYL	4765.79	4765.79	3624.67	5491.96	1.42771	0.513707	1.35534	0.438652	5.01002e-07	6.1822e-05
ENSG00000128335	22	36622256	36636000	-	13745	3477	APOL2	7063.5	7063.5	4366.57	8779.73	1.86884	0.902141	1.71253	0.776131	5.03522e-07	6.1822e-05
ENSG00000109424	4	141480588	141489959	-	9372	1462	UCP1	17.1853	17.1853	26.382	11.3329	0.283704	-1.81754	0.354655	-1.49551	5.13786e-07	6.26752e-05
ENSG00000156795	8	124428965	124479470	+	50506	2132	WDYHV1	1681.07	1681.07	1269.41	1943.03	1.57115	0.651825	1.46233	0.548267	5.32253e-07	6.42214e-05
ENSG00000131828	X	19362011	19379823	+	17813	4493	PDHA1	9949.85	9949.85	7368.62	11592.4	1.55448	0.636429	1.44909	0.535151	5.33254e-07	6.42214e-05
ENSG00000119547	18	55102917	55158529	+	55613	16234	ONECUT2	316.924	316.924	541.614	173.94	0.242936	-2.04135	0.313077	-1.67541	5.46151e-07	6.53584e-05
ENSG00000121481	1	185014496	185071740	+	57245	4073	RNF2	2340.25	2340.25	2920.97	1970.7	0.669139	-0.579622	0.712885	-0.48826	5.69822e-07	6.77622e-05
ENSG00000174989	12	117348761	117468953	+	120193	5169	FBXW8	1941.19	1941.19	2345.25	1684.07	0.688002	-0.539515	0.728445	-0.457108	5.8665e-07	6.93273e-05
ENSG00000163528	3	14153580	14166370	-	12791	1769	CHCHD4	1539.86	1539.86	1208.99	1750.41	1.51119	0.595687	1.41483	0.500632	6.04419e-07	7.07182e-05
ENSG00000130193	8	143808621	143818345	+	9725	3055	THEM6	5730.26	5730.26	4171.88	6721.96	1.8311	0.872708	1.6781	0.746828	6.09086e-07	7.07182e-05
ENSG00000189042	19	37178514	37218603	+	40090	4724	ZNF567	1250.4	1250.4	1677.65	978.52	0.578262	-0.790205	0.62798	-0.671209	6.0964e-07	7.07182e-05
ENSG00000112195	6	41158015	41168932	-	10918	3302	TREML2	68.877	91.9077	117.068	75.8967	0.323684	-1.62734	0.394603	-1.34153	6.214e-07	7.16429e-05
ENSG00000180479	19	38045684	38085673	-	39990	5938	ZNF571	534.293	534.293	705.685	425.225	0.608489	-0.716698	0.65822	-0.603358	6.54131e-07	7.49594e-05
ENSG00000262814	17	79670387	79674556	+	4170	1028	MRPL12	3335.15	3335.15	2326.56	3976.98	1.97304	0.980417	1.79111	0.840855	6.6579e-07	7.58359e-05
ENSG00000007216	17	26800311	26824799	+	24489	3226	SLC13A2	62.1042	62.1042	16.4285	91.1705	7.03362	2.81427	4.85421	2.27924	6.70227e-07	7.58841e-05
ENSG00000136371	15	80125927	80189721	-	63795	1633	MTHFS	865.175	865.175	657.116	997.576	1.59755	0.675864	1.48115	0.56672	6.87439e-07	7.72588e-05
ENSG00000129437	19	51580752	51587502	-	6751	1159	KLK14	426.351	426.351	196.685	572.501	2.93891	1.55528	2.43558	1.28426	6.9054e-07	7.72588e-05
ENSG00000152942	5	68665120	68710628	+	45509	4159	RAD17	2566.64	2566.64	3070.96	2245.71	0.753593	-0.408142	0.778934	-0.360427	7.02485e-07	7.81008e-05
ENSG00000139540	12	56623833	56631630	+	7798	2903	SLC39A5	46.4336	86.8228	75.4376	94.0679	0.379747	-1.39689	0.445607	-1.16616	7.06327e-07	7.81008e-05
ENSG00000163395	1	201159953	201198080	+	38128	12116	IGFN1	79.0721	323.891	610.746	141.347	0.257701	-1.95623	0.331343	-1.5936	7.41083e-07	8.14674e-05
ENSG00000169689	17	79976578	79981983	-	5406	1531	STRA13	3309.18	3309.18	2237.84	3990.94	1.75663	0.81281	1.61245	0.689258	7.52254e-07	8.20731e-05
ENSG00000175920	4	3465033	3503200	+	38168	4036	DOK7	3269.08	3269.08	2319.42	3873.4	2.07508	1.05317	1.86609	0.900018	7.55274e-07	8.20731e-05
ENSG00000188373	10	85933494	85945050	+	11557	888	C10orf99	295.918	569.786	70.4825	887.524	5.06269	2.3399	3.74435	1.90472	7.61162e-07	8.22403e-05
ENSG00000131126	19	43905648	43922763	+	17116	1611	TEX101	35.8508	35.8508	74.2504	11.4147	0.197784	-2.338	0.267437	-1.90273	7.67449e-07	8.23649e-05
ENSG00000004975	17	7128660	7137864	-	9205	5350	DVL2	3678.47	3678.47	4422.33	3205.1	0.691482	-0.532237	0.732032	-0.450021	7.71027e-07	8.23649e-05
ENSG00000169562	X	70435044	70445366	+	10323	2235	GJB1	2243.12	2243.12	1283.77	2853.61	2.79861	1.48471	2.34016	1.22661	8.39208e-07	8.91446e-05
ENSG00000167751	19	51364824	51383823	+	19000	6394	KLK2	19.8657	133.717	306.943	23.4819	0.242979	-2.0411	0.31717	-1.65667	8.44134e-07	8.9167e-05
ENSG00000168939	X	154997474	155012121	+	14648	9019	SPRY3	688.185	688.185	459.647	833.618	1.7668	0.821141	1.61896	0.695067	8.58566e-07	9.01875e-05
ENSG00000113205	5	140480234	140483406	+	3173	3173	PCDHB3	305.805	305.805	518.113	170.701	0.28591	-1.80636	0.361415	-1.46827	8.74055e-07	9.13074e-05
ENSG00000166965	15	91498100	91506349	+	8250	4963	RCCD1	2244.09	2244.09	1703.48	2588.12	1.5861	0.665484	1.46932	0.555151	9.01847e-07	9.3693e-05
ENSG00000185000	8	145539954	145550573	-	10620	2425	DGAT1	6016.39	6016.39	4643.14	6890.28	1.7008	0.766218	1.56287	0.644194	9.16884e-07	9.47346e-05
ENSG00000022567	8	142217265	142318404	-	101140	8608	SLC45A4	5674.12	5674.12	4432.99	6463.94	1.65964	0.730867	1.5285	0.612115	9.32921e-07	9.58678e-05
ENSG00000196378	8	145998499	146012730	-	14232	2222	ZNF34	959.955	959.955	722.991	1110.75	1.62314	0.69879	1.49855	0.583563	9.42221e-07	9.63001e-05
ENSG00000179010	4	6641818	6644472	+	2655	2655	MRFAP1	22404.1	22404.1	18704.7	24758.2	1.40641	0.49202	1.33738	0.419412	9.57002e-07	9.72849e-05
ENSG00000162365	1	47603107	47615413	+	12307	2937	CYP4A22	34.2239	34.2239	13.8193	47.2087	3.55823	1.83116	2.79716	1.48396	9.62999e-07	9.73711e-05
ENSG00000131791	1	146626685	146644129	-	17445	5460	PRKAB2	2781.21	2781.21	3483.45	2334.34	0.688206	-0.539087	0.730186	-0.453664	9.76329e-07	9.81937e-05
ENSG00000189334	1	153586731	153589462	-	2732	1277	S100A14	8732.53	8732.53	5606.15	10722	2.3988	1.26231	2.08239	1.05824	9.93345e-07	9.93766e-05
ENSG00000178950	4	843064	926161	-	83098	15155	GAK	8239.02	8239.02	6418.84	9397.31	1.5178	0.601983	1.41595	0.501771	1.00528e-06	0.000100041
ENSG00000148357	9	133046882	133309510	+	262629	12366	HMCN2	746.633	746.633	1373.02	348.022	0.312253	-1.67921	0.388415	-1.36433	1.05135e-06	0.000103883
ENSG00000117148	1	18081808	18153558	+	71751	1861	ACTL8	274.309	274.309	575.316	82.7593	0.180199	-2.47233	0.251697	-1.99024	1.05487e-06	0.000103883
ENSG00000149357	11	71796941	71814433	-	17493	2778	LAMTOR1	8831.39	8831.39	6937.48	10036.6	1.54421	0.626865	1.43531	0.521366	1.06141e-06	0.000103979
ENSG00000148120	9	97488983	97849441	+	360459	11443	C9orf3	5384.86	5384.86	4072.12	6220.24	1.64364	0.716895	1.51372	0.598099	1.07029e-06	0.000103979
ENSG00000092978	1	217600334	217804424	-	204091	8833	GPATCH2	2111.88	2111.88	2527.05	1847.68	0.736004	-0.442215	0.766666	-0.383329	1.07385e-06	0.000103979
ENSG00000149541	11	62382768	62389647	-	6880	2428	B3GAT3	4901.39	4901.39	3978.49	5488.69	1.46414	0.55005	1.37669	0.4612	1.07784e-06	0.000103979
ENSG00000140391	15	77336359	77376326	-	39968	5893	TSPAN3	25898.7	25898.7	19766.5	29801.1	1.59796	0.676232	1.47674	0.562416	1.09482e-06	0.000104803
ENSG00000244187	9	139685807	139687709	+	1903	1443	TMEM141	3805.3	3805.3	2864.92	4403.73	1.63322	0.707716	1.50496	0.589725	1.09747e-06	0.000104803
ENSG00000126261	19	34919257	34960853	+	41597	3512	UBA2	11724.3	11724.3	14684.5	9840.62	0.677158	-0.562435	0.721839	-0.470252	1.12215e-06	0.000106276
ENSG00000172890	11	71164155	71235153	+	70999	14970	NADSYN1	8664.4	8664.4	6705.01	9911.28	1.55548	0.637361	1.44339	0.529461	1.12414e-06	0.000106276
ENSG00000111961	6	148593440	148873186	+	279747	8598	SASH1	2881.86	2881.86	3791.6	2302.93	0.594701	-0.749763	0.647814	-0.626349	1.16443e-06	0.000109537
ENSG00000133065	1	205758221	205782876	-	24656	6357	SLC41A1	2946.94	2946.94	3577.94	2545.4	0.663738	-0.591314	0.710995	-0.492088	1.17994e-06	0.000110447
ENSG00000164871	8	7300206	7321196	-	20991	1973	SPAG11B	53.0437	53.0437	8.54906	81.3584	14.2045	3.82828	7.06957	2.82162	1.21347e-06	0.000113026
ENSG00000171827	19	37958487	37976260	+	17774	2952	ZNF570	405.617	405.617	533.423	324.286	0.55544	-0.848296	0.609415	-0.714503	1.21959e-06	0.000113039
ENSG00000254004	19	37001597	37019562	-	17966	5952	ZNF260	3726.68	3726.68	4787.08	3051.88	0.634359	-0.656628	0.685573	-0.544617	1.23061e-06	0.000113505
ENSG00000203485	14	105155943	105185942	+	30000	6497	INF2	14468.7	14468.7	9532.41	17610	1.93847	0.954915	1.7505	0.807766	1.27364e-06	0.00011643
ENSG00000160957	8	145736667	145743229	-	6563	4241	RECQL4	5293.56	5293.56	3594.45	6374.81	1.86382	0.898264	1.69151	0.758308	1.27672e-06	0.00011643
ENSG00000198216	1	181382238	181777219	+	394982	17878	CACNA1E	527.194	527.194	192.606	740.113	3.3342	1.73734	2.64094	1.40105	1.2808e-06	0.00011643
ENSG00000100167	22	42372276	42394225	+	21950	5427	SEPT3	595.448	595.448	795.366	468.228	0.481936	-1.05309	0.539754	-0.889626	1.30076e-06	0.00011715
ENSG00000168924	4	1813206	1857974	-	44769	8184	LETM1	4476.7	4476.7	3521.33	5084.66	1.48441	0.569891	1.38976	0.474837	1.30112e-06	0.00011715
ENSG00000136928	9	101050391	101471479	-	421089	6007	GABBR2	430.439	430.439	142.352	613.767	3.86163	1.94921	2.95425	1.56279	1.32568e-06	0.000118796
ENSG00000159167	8	23699428	23712320	-	12893	4149	STC1	2296.35	2296.35	1303.8	2927.97	2.56592	1.35948	2.17732	1.12255	1.33784e-06	0.00011932
ENSG00000240563	1	62660503	62678000	+	17498	3849	L1TD1	119.24	119.24	194.705	71.2164	0.24548	-2.02632	0.325117	-1.62097	1.39453e-06	0.000123792
ENSG00000117280	1	205737114	205744588	-	7475	3882	RAB7L1	2413.24	2413.24	3059.22	2002.16	0.608552	-0.716548	0.662257	-0.594537	1.41295e-06	0.000124841
ENSG00000163214	2	39024871	39103075	-	78205	7984	DHX57	3137.05	3137.05	3647.65	2812.12	0.750702	-0.413689	0.778146	-0.361888	1.43184e-06	0.000125608
ENSG00000182771	10	87359312	88126250	-	766939	6033	GRID1	254.691	294.792	407.224	223.244	0.340749	-1.55322	0.417304	-1.26083	1.43492e-06	0.000125608
ENSG00000154146	11	124609742	124617106	+	7365	1309	NRGN	888.172	888.172	484.204	1145.24	2.45385	1.29505	2.10402	1.07315	1.46076e-06	0.000127281
ENSG00000149761	11	63993413	63998158	+	4746	3721	NUDT22	2685.35	2685.35	2108.34	3052.54	1.48066	0.566245	1.38615	0.471081	1.48799e-06	0.000129059
ENSG00000006756	X	2822011	2847392	-	25382	7030	ARSD	6066.51	6066.51	4108.98	7312.21	1.68802	0.755336	1.54546	0.628039	1.50002e-06	0.000129073
ENSG00000124486	X	40944888	41095832	+	150945	13962	USP9X	17007.5	17007.5	12781.2	19697	1.49304	0.57825	1.39485	0.480109	1.5018e-06	0.000129073
ENSG00000184508	15	91474148	91475799	-	1652	1652	HDDC3	1142.09	1142.09	817.378	1348.72	1.57704	0.657216	1.45703	0.543027	1.51426e-06	0.000129555
ENSG00000106346	7	6144515	6201195	+	56681	7072	USP42	1806.68	1806.68	2184.49	1566.26	0.691869	-0.531429	0.734511	-0.445143	1.52814e-06	0.000130154
ENSG00000164631	7	6728064	6746554	-	18491	5297	ZNF12	3844.8	3844.8	4685.34	3309.91	0.691483	-0.532234	0.734245	-0.445667	1.54256e-06	0.000130793
ENSG00000087842	X	15402921	15511687	-	108767	2512	PIR	1123.12	1123.12	747.998	1361.84	1.81187	0.85748	1.6456	0.71861	1.57738e-06	0.000133147
ENSG00000118873	1	220321635	220445796	-	124162	10344	RAB3GAP2	4471.58	4471.58	5221.84	3994.13	0.730178	-0.453679	0.763323	-0.389634	1.60514e-06	0.000134889
ENSG00000133321	11	63304281	63313934	+	9654	1299	RARRES3	6787.2	6787.2	3681.99	8763.24	2.3426	1.22811	2.02821	1.02021	1.66966e-06	0.000139531
ENSG00000148335	9	132371163	132398209	+	27047	2674	NTMT1	2519.92	2519.92	2116.08	2776.9	1.45552	0.541538	1.36784	0.451898	1.67515e-06	0.000139531
ENSG00000151552	4	17461884	17513857	-	51974	3059	QDPR	2675.66	2675.66	2104.96	3038.84	1.56016	0.641693	1.44305	0.529124	1.69169e-06	0.000140108
ENSG00000104888	19	49932658	49945617	-	12960	6013	SLC17A7	56.7779	56.7779	91.7264	34.5379	0.358086	-1.48162	0.434153	-1.20372	1.69722e-06	0.000140108
ENSG00000165156	8	124260696	124287781	-	27086	6736	ZHX1	4787.15	4787.15	3573.38	5559.54	1.62406	0.699608	1.49238	0.577612	1.70429e-06	0.000140108
ENSG00000178209	8	144989321	145050902	-	61582	16985	PLEC	38793.6	38793.6	27579	45930.1	1.72401	0.785772	1.57271	0.653257	1.71877e-06	0.00014044
ENSG00000160959	8	145743376	145750557	+	7182	6131	LRRC14	4798.61	4798.61	3832.05	5413.69	1.54609	0.628625	1.43233	0.518361	1.72444e-06	0.00014044
ENSG00000175567	11	73685712	73694352	-	8641	3237	UCP2	22392.4	22392.4	15986.5	26468.9	1.78822	0.838524	1.62475	0.700218	1.73062e-06	0.00014044
ENSG00000078140	4	39699664	39784412	+	84749	5245	UBE2K	7074.13	7074.13	5987.96	7765.33	1.31163	0.391358	1.27032	0.345189	1.75484e-06	0.000141797
ENSG00000174516	11	66234216	66244808	+	10593	3807	PELI3	1056.07	1056.07	831.296	1199.12	1.48868	0.57403	1.39048	0.475584	1.77784e-06	0.000143045
ENSG00000169762	4	16162128	16229033	-	66906	7828	TAPT1	1897.32	1897.32	1549.43	2118.7	1.39041	0.475506	1.32346	0.404316	1.81536e-06	0.000145444
ENSG00000075391	1	178062864	178448644	+	385781	11818	RASAL2	3033.61	3033.61	3629.18	2654.61	0.669991	-0.577787	0.717991	-0.477962	1.88353e-06	0.000149861
ENSG00000181450	1	227751244	227865144	+	113901	9006	ZNF678	1138.75	1138.75	1402.86	970.688	0.678887	-0.558757	0.725117	-0.463713	1.88634e-06	0.000149861
ENSG00000253379	8	72315675	72504260	-	188586	4175	RP11-1102P16.1	28.3358	28.3358	53.2163	12.5027	0.188117	-2.4103	0.267791	-1.90082	1.91764e-06	0.00015171
ENSG00000111144	12	96394606	96437298	-	42693	7350	LTA4H	10788.4	10788.4	13407.3	9121.88	0.700321	-0.513911	0.741772	-0.430953	1.95658e-06	0.000153979
ENSG00000130826	X	153991031	154005964	+	14934	4189	DKC1	9400.84	9400.84	7934.93	10333.7	1.38329	0.468103	1.31835	0.398729	1.96261e-06	0.000153979
ENSG00000140519	15	89998680	90039844	-	41165	3005	RHCG	126.315	126.315	212.95	71.1836	0.333496	-1.58426	0.414078	-1.27203	1.98482e-06	0.000155079
ENSG00000257103	19	34663409	34720420	+	57012	4748	LSM14A	14193	14193	17321.4	12202.2	0.74649	-0.421805	0.775836	-0.366177	2.06016e-06	0.000160302
ENSG00000175482	11	67118248	67124443	-	6196	3049	POLD4	1622.33	1622.33	1325.52	1811.21	1.53125	0.614713	1.41951	0.505389	2.11583e-06	0.000163076
ENSG00000135406	12	49687035	49692465	+	5431	4349	PRPH	141.369	141.369	230.118	84.8919	0.334746	-1.57886	0.415886	-1.26574	2.11904e-06	0.000163076
ENSG00000179950	8	144898514	144912029	-	13516	5424	PUF60	30730	30730	24588.4	34638.3	1.63604	0.710208	1.49905	0.584051	2.12168e-06	0.000163076
ENSG00000198700	1	201798269	201853422	+	55154	11915	IPO9	9588.18	9588.18	10771.8	8835	0.75407	-0.407229	0.781477	-0.355726	2.16108e-06	0.000165432
ENSG00000106012	7	2598632	2654368	+	55737	9207	IQCE	2757.01	2757.01	3447.38	2317.69	0.643309	-0.636417	0.696237	-0.522351	2.17431e-06	0.000165774
ENSG00000065600	1	212537273	212588243	-	50971	2914	TMEM206	975.261	975.261	1222.09	818.189	0.661672	-0.595812	0.711976	-0.4901	2.26986e-06	0.000172363
ENSG00000177511	18	55018044	55038962	+	20919	12068	ST8SIA3	18.6999	128.617	138.301	122.455	0.100168	-3.3195	0.179251	-2.47994	2.32008e-06	0.000175472
ENSG00000171102	9	136080664	136084630	-	3967	811	OBP2B	205.766	205.766	70.711	291.71	4.05469	2.01959	3.00549	1.5876	2.34684e-06	0.00017641
ENSG00000168283	10	22610140	22620413	+	10274	4283	BMI1	3704.71	3704.71	5001.15	2879.7	0.628357	-0.670344	0.683406	-0.549185	2.35114e-06	0.00017641
ENSG00000046774	X	141290131	141293076	-	2946	1991	MAGEC2	425.204	425.204	941.872	96.4158	0.0596621	-4.06704	0.144179	-2.79407	2.46052e-06	0.000183545
ENSG00000205076	19	39261611	39264132	-	2522	795	LGALS7	24.8004	38.0632	53.6123	28.1683	0.152811	-2.71018	0.233722	-2.09714	2.46565e-06	0.000183545
ENSG00000162643	1	85464830	85598821	+	133992	3923	WDR63	144.915	144.915	236.042	86.9246	0.37387	-1.41939	0.45154	-1.14707	2.48076e-06	0.000183946
ENSG00000254550	11	76813886	76814377	+	492	492	OMP	13.1	13.1	7.03983	16.9564	2.75639	1.46278	2.26036	1.17655	2.56372e-06	0.000189029
ENSG00000126858	17	30469473	30580393	+	110921	6372	RHOT1	2679.48	2679.48	3160.68	2373.26	0.76073	-0.394543	0.78671	-0.346096	2.56931e-06	0.000189029
ENSG00000173486	11	64008475	64011604	+	3130	1608	FKBP2	8228.18	8228.18	5727.87	9819.29	1.88089	0.911413	1.68913	0.756281	2.66943e-06	0.00019556
ENSG00000010072	1	231472850	231490769	+	17920	5906	SPRTN	1230.63	1230.63	1483.77	1069.54	0.715006	-0.483972	0.753644	-0.408045	2.67877e-06	0.00019556
ENSG00000142973	1	47223510	47285085	+	61576	3459	CYP4B1	5380.83	5380.83	3031.21	6876.05	2.82524	1.49837	2.29433	1.19807	2.82486e-06	0.000205433
ENSG00000120647	12	498439	551811	+	53373	3614	CCDC77	2031.52	2031.52	2714.01	1597.2	0.616277	-0.698349	0.673538	-0.570169	2.86576e-06	0.000207608
ENSG00000173065	17	27082996	27182250	-	99255	5516	FAM222B	1843.76	1843.76	2110.47	1674.03	0.714942	-0.484102	0.75383	-0.407689	2.88947e-06	0.000208527
ENSG00000157326	14	24422795	24438488	+	15694	2305	DHRS4	1513.6	1513.6	1196.26	1715.55	1.52616	0.60991	1.41281	0.498572	2.92814e-06	0.000210514
ENSG00000102030	X	153194695	153200676	-	5982	4742	NAA10	4640.61	4640.61	3189.27	5564.19	1.78966	0.839683	1.61547	0.691957	2.97992e-06	0.000212479
ENSG00000104472	8	141521397	141527236	+	5840	3301	CHRAC1	5043.51	5043.51	3920.26	5758.31	1.49146	0.576725	1.38832	0.473337	2.98483e-06	0.000212479
ENSG00000167508	16	88718343	88729569	-	11227	4717	MVD	2395.73	2395.73	1799.61	2775.08	1.60113	0.679087	1.46774	0.553594	2.98918e-06	0.000212479
ENSG00000006757	X	7866288	7895780	-	29493	3441	PNPLA4	1740.88	1740.88	1319.76	2008.87	1.56487	0.646041	1.44043	0.526501	3.04988e-06	0.000215982
ENSG00000148187	9	125026882	125085743	+	58862	3162	MRRF	2991.56	2991.56	2302.36	3430.14	1.50112	0.586042	1.39478	0.480034	3.06722e-06	0.0002164
ENSG00000111247	12	4647950	4669214	+	21265	2572	RAD51AP1	2375.71	2375.71	3172.44	1868.7	0.555736	-0.847528	0.61638	-0.698109	3.09524e-06	0.000217564
ENSG00000187796	9	139256355	139268133	-	11779	6699	CARD9	1526.98	1526.98	1109.28	1792.78	1.96914	0.977562	1.75028	0.807586	3.29637e-06	0.000230843
ENSG00000087269	4	2939660	2965112	-	25453	3538	NOP14	4536.99	4536.99	3706.65	5065.38	1.42058	0.50648	1.34007	0.422312	3.31639e-06	0.000231389
ENSG00000002834	17	37026112	37078023	+	51912	7061	LASP1	20983.7	20983.7	27277.9	16978.4	0.614023	-0.703635	0.67244	-0.572523	3.36206e-06	0.000233713
ENSG00000136944	9	129376722	129463311	+	86590	5830	LMX1B	86.3546	86.3546	127.741	60.018	0.244816	-2.03023	0.336042	-1.57329	3.37876e-06	0.000234013
ENSG00000160948	8	145649000	145653931	-	4932	3738	VPS28	15216.6	15216.6	11722.5	17440.1	1.67032	0.74012	1.51866	0.602803	3.51151e-06	0.000241948
ENSG00000147804	8	145635126	145642279	-	7154	5033	SLC39A4	5140.48	5140.48	3610.93	6113.83	1.95606	0.967948	1.73871	0.79802	3.53757e-06	0.000241948
ENSG00000013503	12	106751436	106903976	+	152541	4858	POLR3B	1441.78	1441.78	1700.13	1277.37	0.726059	-0.461842	0.762468	-0.391251	3.53896e-06	0.000241948
ENSG00000143622	1	155867599	155881195	-	13597	3919	RIT1	2889.05	2889.05	3390.56	2569.91	0.741541	-0.431402	0.773558	-0.370419	3.54451e-06	0.000241948
ENSG00000116679	1	185265520	185286461	-	20942	7929	IVNS1ABP	20888.3	20888.3	26363.4	17404.2	0.674171	-0.568813	0.724012	-0.465914	3.59941e-06	0.000244812
ENSG00000155621	9	74526426	74600970	+	74545	4973	C9orf85	722.727	722.727	600.184	800.709	1.33854	0.420664	1.28602	0.362909	3.64043e-06	0.000246714
ENSG00000105889	7	22459063	22672544	-	213482	2316	STEAP1B	87.4459	87.4459	132.692	58.6527	0.428712	-1.22192	0.502398	-0.993097	3.76054e-06	0.000253944
ENSG00000175854	9	131037658	131051269	+	13612	1649	SWI5	2335.39	2335.39	1703.49	2737.52	1.71537	0.778523	1.55243	0.634529	3.808e-06	0.000256218
ENSG00000165644	10	76993727	76995788	-	2062	1580	COMTD1	2207.13	2207.13	1373.68	2737.51	1.89276	0.92049	1.68948	0.756577	3.82132e-06	0.000256218
ENSG00000117010	1	40997233	41013841	+	16609	3039	ZNF684	443.307	443.307	557.946	370.354	0.642224	-0.638852	0.698259	-0.518165	3.87459e-06	0.000258872
ENSG00000034693	6	143771944	143811147	+	39204	2222	PEX3	1182.39	1182.39	1433.46	1022.62	0.705234	-0.503826	0.747817	-0.419242	3.98912e-06	0.000265586
ENSG00000047617	12	5641035	6055398	-	414364	6012	ANO2	373.917	373.917	578.755	243.566	0.43696	-1.19443	0.510191	-0.97089	4.03537e-06	0.000267722
ENSG00000174791	11	66097713	66104311	-	6599	5469	RIN1	777.157	777.157	511.984	945.903	1.86339	0.897933	1.66548	0.735938	4.10277e-06	0.000271242
ENSG00000132329	2	238767536	238820756	+	53221	1234	RAMP1	1388.91	1388.91	830.774	1744.09	2.41692	1.27317	2.03726	1.02663	4.16838e-06	0.000274319
ENSG00000178988	4	6709428	6711607	-	2180	2180	MRFAP1L1	7537.67	7537.67	6374.06	8278.15	1.37929	0.463923	1.31197	0.391737	4.17834e-06	0.000274319
ENSG00000155034	7	5470966	5553429	-	82464	4981	FBXL18	450.821	450.821	593.179	360.23	0.574433	-0.799789	0.636849	-0.650976	4.25201e-06	0.00027819
ENSG00000205106	11	45792983	45793909	+	927	649	CTD-2210P24.4	19.7682	19.7682	11.5185	25.018	2.74624	1.45746	2.22461	1.15355	4.2985e-06	0.000279203
ENSG00000095321	9	131857089	131873468	-	16380	3803	CRAT	2080.9	2080.9	1476.18	2465.72	1.73217	0.792579	1.56323	0.644529	4.31112e-06	0.000279203
ENSG00000177854	X	153237778	153248646	+	10869	1924	TMEM187	1224.88	1224.88	922.04	1417.59	1.67111	0.740806	1.51602	0.600289	4.31178e-06	0.000279203
ENSG00000198715	1	156259880	156265463	-	5584	3224	C1orf85	5036.96	5036.96	6029.71	4405.21	0.68225	-0.551627	0.731052	-0.451955	4.34828e-06	0.000280605
ENSG00000171100	X	149737069	149841795	+	104727	4048	MTM1	2174.97	2174.97	1593.91	2544.73	1.60878	0.68597	1.46849	0.554333	4.4069e-06	0.000283421
ENSG00000067829	X	153051221	153059978	-	8758	2710	IDH3G	4570.26	4570.26	3441.87	5288.33	1.53928	0.622257	1.41798	0.503833	4.43174e-06	0.000284052
ENSG00000196967	19	37597636	37663643	-	66008	8687	ZNF585A	1313.85	1313.85	1720.39	1055.14	0.605252	-0.724392	0.666192	-0.585989	4.44941e-06	0.000284076
ENSG00000269089	11	61735453	61736755	+	1303	1303	AP003733.1	85.5926	85.5926	63.3629	99.7387	1.8037	0.850959	1.61786	0.694088	4.46216e-06	0.000284076
ENSG00000169398	8	141667999	142012315	-	344317	13747	PTK2	15470.8	15470.8	12485.4	17370.6	1.45599	0.542	1.36115	0.444826	4.52606e-06	0.000286948
ENSG00000197782	19	40575059	40596845	-	21787	7957	ZNF780A	1493.07	1493.07	1912.9	1225.9	0.663403	-0.592042	0.716567	-0.480826	4.5511e-06	0.000286948
ENSG00000134851	4	56262124	56319564	+	57441	7045	TMEM165	8289.33	8289.33	6692.34	9305.6	1.44269	0.52876	1.3524	0.435525	4.55281e-06	0.000286948
ENSG00000132437	7	50526134	50633154	-	107021	3119	DDC	122.511	154.125	128.35	170.527	3.27144	1.70993	2.50386	1.32415	4.60152e-06	0.000288214
ENSG00000101197	20	61867235	61871859	+	4625	1562	BIRC7	81.4452	81.4452	143.315	42.0737	0.361617	-1.46747	0.44825	-1.15763	4.60337e-06	0.000288214
ENSG00000173011	4	7043626	7059679	+	16054	5776	TADA2B	2456.7	2456.7	2052.2	2714.1	1.34425	0.426803	1.28877	0.365999	4.62303e-06	0.000288489
ENSG00000166845	18	51884287	51911588	+	27302	5958	C18orf54	562.277	562.277	667.474	495.333	0.646747	-0.628726	0.703119	-0.508158	4.69941e-06	0.000292291
ENSG00000123933	4	2249159	2264021	-	14863	7058	MXD4	8132.56	8132.56	6835.14	8958.19	1.4361	0.522156	1.34786	0.430674	4.72239e-06	0.000292757
ENSG00000189164	19	37861963	37883968	+	22006	6436	ZNF527	707.053	707.053	879.786	597.132	0.653722	-0.61325	0.708963	-0.496219	4.76257e-06	0.000294283
ENSG00000158104	12	122277433	122301502	-	24070	2232	HPD	90.5129	90.5129	142.839	57.2145	0.42771	-1.2253	0.504188	-0.987967	4.77829e-06	0.000294293
ENSG00000160932	8	144099399	144105249	+	5851	2640	LY6E	59024	59024	41265.2	70325.1	1.83821	0.878298	1.64163	0.715128	4.98421e-06	0.000305979
ENSG00000196132	20	62783144	62873604	+	90461	5863	MYT1	291.135	291.135	511.167	151.114	0.322247	-1.63376	0.415587	-1.26678	5.05815e-06	0.000309327
ENSG00000156453	5	141232938	141258811	-	25874	5641	PCDH1	5582.3	5582.3	4030.45	6569.84	1.66442	0.735021	1.50829	0.592909	5.07148e-06	0.000309327
ENSG00000161016	8	146015150	146017972	-	2823	2159	RPL8	269516	269516	208279	308484	1.79944	0.847546	1.61131	0.688237	5.16503e-06	0.00031402
ENSG00000254535	4	135117488	135122903	-	5416	4944	PABPC4L	408.277	408.277	524.729	334.171	0.503603	-0.98964	0.571805	-0.806405	5.21338e-06	0.000315944
ENSG00000041357	15	78832747	78841604	+	8858	3839	PSMA4	13200.9	13200.9	10370.4	15002.2	1.50131	0.58622	1.3894	0.474467	5.63919e-06	0.000340658
ENSG00000166398	19	34745442	34846491	+	101050	7459	KIAA0355	3225.92	3225.92	3901.6	2795.94	0.694975	-0.524967	0.741629	-0.431231	5.65937e-06	0.000340788
ENSG00000124299	19	33877856	34012700	-	134845	4157	PEPD	6594.8	6594.8	9437.7	4785.69	0.590305	-0.760469	0.654119	-0.612376	5.70195e-06	0.000341406
ENSG00000136933	9	127962821	127996437	+	33617	3401	RABEPK	2289.26	2289.26	1933.61	2515.59	1.37334	0.457691	1.30653	0.385738	5.70574e-06	0.000341406
ENSG00000197021	X	149097745	149107029	-	9285	2509	CXorf40B	2382.25	2382.25	1935.37	2666.63	1.41239	0.498141	1.33131	0.412848	5.76075e-06	0.00034361
ENSG00000105379	19	51848423	51869672	-	21250	6526	ETFB	4636.96	4636.96	3040.44	5652.92	1.79687	0.845486	1.60679	0.684183	5.78081e-06	0.000343722
ENSG00000169609	15	83657193	83680393	-	23201	4323	C15orf40	1195.68	1195.68	978.547	1333.86	1.37332	0.457668	1.30641	0.385612	5.81531e-06	0.000344689
ENSG00000170439	12	56075330	56078395	+	3066	1506	METTL7B	1591.88	1591.88	905.989	2028.36	2.29672	1.19958	1.94904	0.962763	5.85575e-06	0.000346002
ENSG00000181991	15	89010684	89022222	+	11539	3843	MRPS11	2655.68	2655.68	2139.62	2984.09	1.42757	0.51356	1.3408	0.42309	5.92543e-06	0.000349028
ENSG00000182504	3	101442769	101489406	+	46638	9550	CEP97	1325.96	1325.96	1542.65	1188.07	0.692398	-0.530327	0.740172	-0.434068	6.29451e-06	0.000369617
ENSG00000206557	3	32859510	32939318	+	79809	8685	TRIM71	482.123	482.123	883.739	226.55	0.280302	-1.83495	0.381117	-1.3917	6.39013e-06	0.000372424
ENSG00000131242	17	29718642	29865236	+	146595	15384	RAB11FIP4	7397.26	7397.26	10721.5	5281.84	0.529365	-0.917666	0.597707	-0.742491	6.39036e-06	0.000372424
ENSG00000104529	8	144661867	144681711	-	19845	9390	EEF1D	59568.2	59568.2	45683.7	68403.8	1.75265	0.809535	1.57101	0.651691	6.40141e-06	0.000372424
ENSG00000161055	5	180017103	180018540	-	1438	846	SCGB3A1	263.193	1716.33	133.682	2723.46	3.54976	1.82772	2.60917	1.38359	6.70485e-06	0.000388881
ENSG00000130758	19	40697651	40721482	+	23832	4566	MAP3K10	1299.4	1299.4	1815.73	970.832	0.589512	-0.762407	0.654785	-0.610908	6.81851e-06	0.000393322
ENSG00000119242	12	124403207	124457378	-	54172	6366	CCDC92	2924.42	2924.42	3458.31	2584.67	0.737816	-0.438666	0.77271	-0.372002	6.82301e-06	0.000393322
ENSG00000168061	11	64808373	64812300	+	3928	1772	SAC3D1	1737.61	1737.61	1249.9	2047.97	1.64905	0.721632	1.49113	0.576403	7.16534e-06	0.0004118
ENSG00000172531	11	67165654	67188654	-	23001	2711	PPP1CA	14779.1	14779.1	12097.8	16485.4	1.41793	0.503783	1.33333	0.415037	7.20611e-06	0.000412888
ENSG00000062524	15	41795836	41806085	-	10250	3490	LTK	190.036	190.036	84.0125	257.506	2.61096	1.38458	2.11759	1.08242	7.27517e-06	0.000415586
ENSG00000241553	3	9834179	9849410	+	15232	3608	ARPC4	10100.5	10100.5	8384.71	11192.4	1.39834	0.483711	1.3207	0.401298	7.57459e-06	0.000431387
ENSG00000102081	X	146993469	147032645	+	39177	5630	FMR1	9409.45	9409.45	7280.57	10764.2	1.5393	0.622278	1.41158	0.497306	7.9299e-06	0.000450266
ENSG00000131686	1	9005926	9035151	+	29226	2662	CA6	7.3675	7.3675	2.61108	10.3943	4.3527	2.12191	2.9706	1.57075	8.15089e-06	0.000461428
ENSG00000155792	8	120885957	121063152	+	177196	2622	DEPTOR	6354.31	6354.31	4408.76	7592.39	1.93431	0.951819	1.69817	0.763981	8.22366e-06	0.000463572
ENSG00000113231	5	76506274	76725632	+	219359	6944	PDE8B	288.29	288.29	422.557	202.847	0.547642	-0.868695	0.617349	-0.695842	8.26085e-06	0.000463572
ENSG00000188283	19	37708828	37734828	+	26001	3605	ZNF383	708.374	708.374	884.332	596.401	0.676006	-0.564892	0.729225	-0.455564	8.26232e-06	0.000463572
ENSG00000082458	X	69664711	69725337	+	60627	7841	DLG3	5546.27	5546.27	4409.73	6269.52	1.37957	0.464219	1.30829	0.387685	8.45222e-06	0.000472824
ENSG00000064218	9	976964	991731	+	14768	2387	DMRT3	80.9368	80.9368	113.887	59.9686	0.267571	-1.902	0.374693	-1.41622	8.64446e-06	0.000482152
ENSG00000152953	4	5053169	5502725	+	449557	5324	STK32B	426.027	426.027	233.853	548.32	2.56584	1.35943	2.08183	1.05785	8.70493e-06	0.000484096
ENSG00000081052	2	227867427	228028829	-	161403	9895	COL4A4	325.924	325.924	479.086	228.457	0.453619	-1.14045	0.533541	-0.906329	8.76045e-06	0.000485755
ENSG00000154380	1	225674537	225840844	-	166308	15032	ENAH	11901.3	11901.3	14704.2	10117.7	0.660019	-0.599419	0.717313	-0.479325	8.85219e-06	0.000489407
ENSG00000228278	9	117092149	117095532	+	3384	1175	ORM2	33.6805	37.8395	55.4385	26.6401	0.23961	-2.06124	0.348636	-1.5202	9.03233e-06	0.000497911
ENSG00000008283	17	61509665	61523739	-	14075	5320	CYB561	9316.06	9316.06	7454.09	10500.9	1.41165	0.497377	1.32778	0.409012	9.13326e-06	0.000502011
ENSG00000169193	7	23636998	23684327	+	47330	3550	CCDC126	513.734	513.734	665.007	417.469	0.662779	-0.5934	0.719699	-0.474535	9.24204e-06	0.000506517
ENSG00000125780	20	2276647	2321724	+	45078	2693	TGM3	39.663	39.663	63.7404	24.3411	0.410007	-1.28628	0.497997	-1.00579	9.34576e-06	0.000510722
ENSG00000136715	2	128698791	128785694	-	86904	4373	SAP130	2989.65	2989.65	3413.38	2720	0.75421	-0.406963	0.785082	-0.349085	9.50071e-06	0.000517693
ENSG00000135917	2	228549926	228582728	-	32803	5329	SLC19A3	772.719	772.719	421.412	996.279	2.3367	1.22447	1.9488	0.962588	9.56364e-06	0.000519625
ENSG00000214029	12	133694740	133707059	-	12320	4118	ZNF891	316.559	316.559	404.155	260.816	0.621555	-0.686046	0.686236	-0.543222	9.73538e-06	0.00052744
ENSG00000147679	8	117778742	117861702	+	82961	5246	UTP23	2999.35	2999.35	2396.92	3382.71	1.47086	0.556661	1.36422	0.448079	9.95514e-06	0.000537805
ENSG00000171199	4	71263599	71275911	+	12313	1096	PROL1	4.17302	4.17302	0.55389	6.4761	12.0639	3.59262	4.96309	2.31124	1.01004e-05	0.000544096
ENSG00000168267	10	23481256	23483181	+	1926	1537	PTF1A	9.30016	9.30016	1.91227	14.0015	7.78622	2.96092	4.15682	2.05548	1.01392e-05	0.000544637
ENSG00000167880	17	74000583	74023533	-	22951	7510	EVPL	4932.41	4932.41	3679.34	5729.82	1.61711	0.693414	1.46219	0.548134	1.0293e-05	0.000549401
ENSG00000136643	1	213224589	213448116	+	223528	6098	RPS6KC1	2922.41	2922.41	3335.17	2659.75	0.742356	-0.429818	0.777084	-0.363858	1.02951e-05	0.000549401
ENSG00000122140	9	138391830	138396519	+	4690	2464	MRPS2	4668.09	4668.09	3850.47	5188.39	1.5016	0.586499	1.38362	0.468447	1.03151e-05	0.000549401
ENSG00000103375	16	25227052	25240261	+	13210	1421	AQP8	17.3434	17.3434	10.3431	21.7982	3.12877	1.64559	2.34853	1.23176	1.0881e-05	0.000576592
ENSG00000153896	19	35248981	35264134	-	15154	6796	ZNF599	928.871	928.871	1163.81	779.361	0.691075	-0.533086	0.741595	-0.431296	1.08866e-05	0.000576592
ENSG00000115750	2	9983483	10074545	+	91063	4064	TAF1B	1392.01	1392.01	1623.56	1244.66	0.705193	-0.50391	0.751623	-0.411919	1.09543e-05	0.000578558
ENSG00000141141	17	35969787	36003493	-	33707	9543	DDX52	3254.98	3254.98	4187.52	2661.55	0.638271	-0.64776	0.701163	-0.512178	1.10005e-05	0.000579382
ENSG00000174137	4	1619642	1686029	-	66388	4239	FAM53A	281.606	281.606	208.808	327.932	1.63551	0.709737	1.4741	0.559833	1.10477e-05	0.000580249
ENSG00000106066	7	29034847	29235067	-	200221	3340	CPVL	4097.66	4097.66	5869.93	2969.84	0.529476	-0.917363	0.603652	-0.728211	1.10995e-05	0.000581357
ENSG00000170175	17	7348380	7361026	+	12647	4329	CHRNB1	924.862	924.862	1146.04	784.111	0.616307	-0.698278	0.682754	-0.550562	1.12323e-05	0.000586685
ENSG00000174306	20	39807088	39946312	-	139225	11621	ZHX3	1985.09	1985.09	2444.53	1692.71	0.65404	-0.612549	0.714028	-0.485947	1.13187e-05	0.000588779
ENSG00000143499	1	214454445	214510474	+	56030	4884	SMYD2	3984.46	3984.46	4865.25	3423.96	0.68799	-0.53954	0.739563	-0.435254	1.13346e-05	0.000588779
ENSG00000189068	19	54544079	54567207	-	23129	1238	VSTM1	39.4434	83.2077	18.1985	124.577	3.16804	1.66359	2.36276	1.24047	1.13708e-05	0.000589038
ENSG00000109220	4	54875956	54930857	-	54902	1318	CHIC2	940.996	940.996	828.881	1012.34	1.29336	0.371121	1.25168	0.323867	1.15595e-05	0.000595705
ENSG00000122756	9	34551430	34590121	-	38692	2094	CNTFR	491.88	491.88	737.224	335.753	0.285708	-1.80739	0.397291	-1.33173	1.15625e-05	0.000595705
ENSG00000142449	19	8130286	8214730	-	84445	10113	FBN3	3555.58	3555.58	6241.59	1846.3	0.32752	-1.61035	0.433927	-1.20448	1.17469e-05	0.000603563
ENSG00000021574	2	32288680	32382706	+	94027	5213	SPAST	2562.55	2562.55	3181.98	2168.36	0.688058	-0.539397	0.739798	-0.434796	1.17889e-05	0.000604076
ENSG00000164061	3	49591922	49708978	+	117057	16225	BSN	426.614	426.614	625.908	299.791	0.466039	-1.10148	0.548115	-0.867449	1.18254e-05	0.000604309
ENSG00000154342	1	228194752	228248961	+	54210	2932	WNT3A	43.4309	43.4309	64.607	29.9552	0.422768	-1.24206	0.512133	-0.96541	1.20007e-05	0.000611475
ENSG00000115282	2	74710200	74722013	+	11814	5094	TTC31	2797.41	2797.41	3273.74	2494.29	0.747345	-0.420155	0.780985	-0.356633	1.20303e-05	0.000611475
ENSG00000197841	19	35225060	35233777	+	8718	3760	ZNF181	1485.93	1485.93	1834.48	1264.12	0.729927	-0.454176	0.769075	-0.378803	1.21217e-05	0.000614471
ENSG00000146411	6	134309835	134373774	-	63940	4468	SLC2A12	996.442	996.442	1347.72	772.899	0.497251	-1.00795	0.575778	-0.796415	1.22632e-05	0.000619979
ENSG00000043355	13	100634026	100639018	+	4993	3301	ZIC2	564.609	564.609	1090.16	230.167	0.150158	-2.73545	0.267524	-1.90226	1.23557e-05	0.000622993
ENSG00000146576	7	6629648	6648357	+	18710	2728	C7orf26	1996.19	1996.19	2400.69	1738.78	0.728306	-0.457382	0.768068	-0.380693	1.24789e-05	0.00062605
ENSG00000106258	7	99245817	99277621	-	31805	6731	CYP3A5	770.112	770.112	320.719	1056.09	3.25811	1.70403	2.39493	1.25999	1.24826e-05	0.00062605
ENSG00000165527	14	50359810	50361490	+	1681	1583	ARF6	8885.75	8885.75	7150.74	9989.85	1.42301	0.508942	1.33248	0.414113	1.25595e-05	0.000628241
ENSG00000152779	10	91190051	91316398	-	126348	4840	SLC16A12	65.9221	65.9221	122.476	29.9332	0.266657	-1.90694	0.381903	-1.38872	1.26582e-05	0.000631506
ENSG00000159173	1	201373625	201398994	-	25370	6791	TNNI1	500.612	500.612	874.232	262.853	0.418094	-1.2581	0.50947	-0.972931	1.29472e-05	0.000644224
ENSG00000198366	6	26020718	26021186	+	469	469	HIST1H3A	15.6846	15.6846	9.14323	19.8472	2.36097	1.23938	1.94525	0.959958	1.30699e-05	0.000648625
ENSG00000126903	X	153715645	153719016	-	3372	2234	SLC10A3	3923.42	3923.42	3260.9	4345.03	1.4252	0.511164	1.33346	0.415174	1.31628e-05	0.00065077
ENSG00000127191	9	139776364	139821059	+	44696	3819	TRAF2	2697.24	2697.24	2149.72	3045.66	1.49784	0.582882	1.37863	0.463234	1.3182e-05	0.00065077
ENSG00000089053	12	121746048	121837699	-	91652	12304	ANAPC5	13835.1	13835.1	16544.6	12110.9	0.724832	-0.464281	0.765988	-0.384606	1.35331e-05	0.000666364
ENSG00000136856	9	130159421	130170703	+	11283	3924	SLC2A8	1418.52	1418.52	1181.9	1569.09	1.40455	0.490109	1.32065	0.401253	1.35705e-05	0.000666469
ENSG00000197620	X	148621900	148632055	+	10156	4104	CXorf40A	1169.85	1169.85	937.908	1317.46	1.44865	0.534707	1.3475	0.430285	1.36986e-05	0.000671019
ENSG00000184058	22	19744226	19771116	+	26891	3494	TBX1	193.737	193.737	306.491	121.985	0.361743	-1.46696	0.465409	-1.10343	1.40765e-05	0.000687747
ENSG00000126947	X	100805514	100809683	+	4170	2141	ARMCX1	1337.68	1337.68	1733.53	1085.77	0.63758	-0.649321	0.702292	-0.509857	1.41348e-05	0.000688816
ENSG00000117153	1	202860228	202897764	-	37537	3552	KLHL12	5165.03	5165.03	6096.74	4572.12	0.762231	-0.3917	0.791732	-0.336916	1.42007e-05	0.000690247
ENSG00000113211	5	140529683	140532868	+	3186	3186	PCDHB6	205.527	205.527	329.59	126.578	0.36767	-1.44352	0.470568	-1.08753	1.43769e-05	0.000697024
ENSG00000116031	2	71057347	71062952	-	5606	1867	CD207	146.46	146.46	233.189	91.2685	0.385077	-1.37678	0.484977	-1.04401	1.47437e-05	0.000712978
ENSG00000205436	14	103566481	103576896	+	10416	3480	EXOC3L4	244.304	244.304	126.081	319.537	2.27442	1.1855	1.88915	0.917741	1.49225e-05	0.000719783
ENSG00000147813	8	144656955	144660819	-	3865	3079	NAPRT1	5829.95	5829.95	4047.41	6964.3	1.90422	0.929203	1.65743	0.728951	1.51086e-05	0.000726903
ENSG00000112530	6	163148164	163736524	+	588361	2573	PACRG	193.258	193.258	299.08	125.916	0.420579	-1.24955	0.514121	-0.959821	1.52877e-05	0.000732466
ENSG00000175536	11	74202757	74204778	-	2022	1187	LIPT2	346.127	346.127	259.931	400.979	1.55151	0.633674	1.41159	0.497323	1.53017e-05	0.000732466
ENSG00000167653	8	143751726	143764142	+	12417	1763	PSCA	282.822	282.822	137.867	375.067	3.10318	1.63375	2.30001	1.20164	1.53644e-05	0.000733612
ENSG00000008513	8	134467091	134584183	-	117093	8730	ST3GAL1	11404.5	11404.5	7512.44	13881.3	1.96868	0.97723	1.69967	0.765259	1.55769e-05	0.000741885
ENSG00000117016	1	41086351	41131329	-	44979	7235	RIMS3	528.666	697.98	1141.67	415.635	0.529361	-0.917675	0.607615	-0.718771	1.5705e-05	0.000746107
ENSG00000170382	1	204586298	204654861	-	68564	5681	LRRN2	5960.31	5960.31	9076.73	3977.14	0.516899	-0.952045	0.596462	-0.745498	1.57566e-05	0.000746219
ENSG00000105675	19	36040945	36054560	-	13616	3889	ATP4A	18.9997	18.9997	31.3995	11.1088	0.341119	-1.55165	0.450868	-1.14922	1.57863e-05	0.000746219
ENSG00000130021	X	6966961	7066231	-	99271	3168	HDHD1	1870.2	1870.2	1527.8	2088.1	1.44855	0.534613	1.34615	0.428844	1.58637e-05	0.000748005
ENSG00000269403	19	51853627	51871353	-	17727	551	CTD-2616J11.11	9.33191	9.33191	6.72732	10.9894	1.76611	0.820576	1.55959	0.641171	1.59134e-05	0.000748482
ENSG00000196979	9	132902889	132906498	-	3610	3258	AL360004.1	26.9523	26.9523	16.7071	33.4719	2.5372	1.34324	2.02546	1.01825	1.60679e-05	0.000753875
ENSG00000122507	7	33168856	33645680	+	476825	5827	BBS9	1213.75	1213.75	1448.04	1064.65	0.737168	-0.439935	0.774993	-0.367745	1.62152e-05	0.000758903
ENSG00000042832	8	133879203	134147147	+	267945	11132	TG	178.541	178.541	98.0544	229.76	2.24289	1.16536	1.86603	0.899974	1.63987e-05	0.000765599
ENSG00000165197	X	15363713	15402498	-	38786	2153	FIGF	26.4475	26.4475	15.0491	33.701	2.15953	1.11072	1.81706	0.861607	1.65021e-05	0.000768528
ENSG00000187908	10	124320181	124403252	+	83072	8073	DMBT1	916.458	916.458	445.543	1216.13	4.6333	2.21204	2.93459	1.55316	1.65995e-05	0.000771163
ENSG00000243710	1	43637820	43720029	+	82210	5665	WDR65	407.412	407.412	650.491	252.726	0.387444	-1.36794	0.489246	-1.03137	1.68655e-05	0.000781602
ENSG00000183208	15	90777040	90785315	+	8276	2038	GDPGP1	233.012	233.012	179.268	267.212	1.4216	0.507519	1.32928	0.410646	1.69799e-05	0.000784977
ENSG00000183248	19	7933605	7939326	-	5722	4520	CTD-3193O13.9	2080.24	2080.24	3156.38	1395.42	0.453579	-1.14057	0.542911	-0.881213	1.70594e-05	0.000786731
ENSG00000113048	5	71515236	71616473	-	101238	6511	MRPS27	4427.62	4427.62	5269.12	3892.12	0.737747	-0.438802	0.775589	-0.366636	1.72207e-05	0.000792235
ENSG00000137070	9	34650699	34661889	+	11191	4271	IL11RA	2322.19	2322.19	3458.54	1599.06	0.503979	-0.988563	0.586243	-0.77043	1.73135e-05	0.00079457
ENSG00000120875	8	29190581	29208185	-	17605	7257	DUSP4	1102.15	1102.15	669.078	1377.74	2.03713	1.02654	1.73942	0.798607	1.74321e-05	0.000794768
ENSG00000180938	8	125985540	125991631	+	6092	3275	ZNF572	881.831	881.831	689.906	1003.96	1.52679	0.610498	1.39387	0.479093	1.74562e-05	0.000794768
ENSG00000110375	11	118795873	118829269	+	33397	1106	UPK2	179.899	223.895	315.912	165.339	0.394489	-1.34194	0.495481	-1.0131	1.74721e-05	0.000794768
ENSG00000109736	4	2932288	2936586	-	4299	3159	MFSD10	9052.42	9052.42	7317.43	10156.5	1.53885	0.621849	1.40158	0.487059	1.74859e-05	0.000794768
ENSG00000125037	3	10004221	10052800	-	48580	4270	EMC3	5571.02	5571.02	4608.49	6183.54	1.42765	0.513639	1.33264	0.414284	1.75664e-05	0.00079651
ENSG00000143320	1	156669398	156675608	-	6211	1100	CRABP2	28986.6	28986.6	20738.5	34235.4	1.86422	0.898569	1.62428	0.699799	1.80253e-05	0.000815367
ENSG00000254827	11	2909010	2924970	-	15961	1782	SLC22A18AS	153.177	153.177	102.313	185.544	2.20077	1.13801	1.83627	0.876781	1.8189e-05	0.000820804
ENSG00000156709	X	129263337	129299861	-	36525	3306	AIFM1	10423.7	10423.7	8278.13	11789	1.58444	0.663977	1.43082	0.516841	1.82615e-05	0.000822117
ENSG00000188987	6	26188938	26189304	-	367	367	HIST1H4D	25.5067	25.5067	14.9734	32.2097	2.13014	1.09095	1.79405	0.843221	1.84439e-05	0.000828354
ENSG00000170500	2	100889753	100939195	-	49443	13933	LONRF2	4712.95	4712.95	3043.81	5775.12	2.07655	1.05419	1.76063	0.816092	1.88092e-05	0.000839122
ENSG00000136830	9	130267618	130341268	-	73651	4629	FAM129B	18989.9	18989.9	15739.5	21058.3	1.50514	0.589899	1.37927	0.463908	1.88511e-05	0.000839122
ENSG00000243480	1	104159999	104168402	+	8404	1649	AMY2A	9.51028	9.51028	4.09578	12.9559	3.92369	1.97221	2.62478	1.3922	1.88581e-05	0.000839122
ENSG00000011275	7	5659678	5821370	-	161693	7619	RNF216	4719.15	4719.15	5542.83	4194.99	0.75256	-0.410122	0.785897	-0.347587	1.88742e-05	0.000839122
ENSG00000136631	1	150039369	150117505	+	78137	6250	VPS45	4729.2	4729.2	5315.27	4356.25	0.804952	-0.313026	0.823049	-0.28095	1.89055e-05	0.000839122
ENSG00000132692	1	156611182	156629324	+	18143	4931	BCAN	58.4762	58.4762	86.113	40.8892	0.365657	-1.45144	0.474268	-1.07623	1.90455e-05	0.000841276
ENSG00000165091	9	75136717	75451267	+	314551	4637	TMC1	125.436	125.436	67.8307	162.094	2.48861	1.31534	1.9885	0.991681	1.9078e-05	0.000841276
ENSG00000136936	9	100437191	100459639	-	22449	1833	XPA	1180.37	1180.37	993.477	1299.31	1.36157	0.445269	1.29244	0.370097	1.90876e-05	0.000841276
ENSG00000183814	1	226418850	226497570	-	78721	4442	LIN9	1298.65	1298.65	1581.99	1118.34	0.710869	-0.492344	0.75797	-0.399788	1.94945e-05	0.000857215
ENSG00000169692	9	139567595	139581875	-	14281	1798	AGPAT2	6244.05	6244.05	4719.27	7214.36	1.68242	0.750539	1.49609	0.5812	1.96081e-05	0.000860071
ENSG00000104140	15	41164412	41166487	-	2076	1705	RHOV	852.981	852.981	451.919	1108.2	2.20368	1.13991	1.83351	0.874606	1.97619e-05	0.000860071
ENSG00000198453	19	37407231	37489602	+	82372	9322	ZNF568	1239.54	1239.54	1606.5	1006.02	0.640883	-0.641867	0.707311	-0.499582	1.97813e-05	0.000860071
ENSG00000197353	8	143831568	143833952	-	2385	594	LYPD2	1182.03	1325.24	645.397	1757.86	4.48613	2.16547	2.83462	1.50316	1.97998e-05	0.000860071
ENSG00000178814	8	145106167	145118735	-	12569	4321	OPLAH	4154.27	4154.27	3055.54	4853.47	1.86799	0.901485	1.62374	0.699317	1.98169e-05	0.000860071
ENSG00000145920	5	175223313	175311023	+	87711	7099	CPLX2	1304.87	1304.87	2621.2	467.213	0.223767	-2.15993	0.353639	-1.49965	1.98324e-05	0.000860071
ENSG00000171357	1	46669006	46686933	+	17928	1854	LURAP1	94.5475	94.5475	129.786	72.1234	0.509237	-0.973589	0.592784	-0.754421	1.99249e-05	0.000862105
ENSG00000164221	5	114602885	114632528	-	29644	3289	CCDC112	1002.35	1002.35	1248.85	845.496	0.719298	-0.475339	0.763762	-0.388805	2.00324e-05	0.000864779
ENSG00000254726	1	156041804	156051789	-	9986	6124	MEX3A	6816.54	6816.54	9464.69	5131.35	0.555348	-0.848536	0.634115	-0.657184	2.03359e-05	0.00087588
ENSG00000119421	9	124894745	124922098	-	27354	1353	NDUFA8	4773.23	4773.23	3751.75	5423.26	1.49534	0.580476	1.3723	0.456595	2.03841e-05	0.00087596
ENSG00000130997	4	2073645	2243848	-	170204	7721	POLN	232.133	232.133	166.87	273.664	1.82569	0.868441	1.59382	0.672486	2.05609e-05	0.000881554
ENSG00000111602	12	56810903	56843187	-	32285	5072	TIMELESS	5822.06	5822.06	6736.13	5240.37	0.667324	-0.583541	0.727779	-0.458429	2.07779e-05	0.000888679
ENSG00000089094	12	121866900	122018920	-	152021	13623	KDM2B	4161.96	4161.96	4751	3787.11	0.751168	-0.412793	0.785258	-0.348761	2.08211e-05	0.000888679
ENSG00000134574	11	47236493	47260767	+	24275	1846	DDB2	1831.83	1831.83	1373.12	2123.73	1.41562	0.501439	1.32405	0.404958	2.09141e-05	0.000890637
ENSG00000182111	7	57509883	57533252	+	23370	5197	ZNF716	74.5178	74.5178	128.275	40.309	0.178761	-2.4839	0.312896	-1.67625	2.09882e-05	0.000891787
ENSG00000168040	11	70049269	70053496	+	4228	1841	FADD	1937.96	1937.96	1505.29	2213.3	1.37379	0.458158	1.2991	0.377515	2.12592e-05	0.000901276
ENSG00000145220	4	4269428	4291896	-	22469	2319	LYAR	2327.93	2327.93	1938.56	2575.7	1.39247	0.477648	1.31015	0.38973	2.14413e-05	0.000906963
ENSG00000177971	15	75931426	75941047	-	9622	2510	IMP3	4456.62	4456.62	3730.34	4918.79	1.44438	0.530454	1.34089	0.423191	2.15193e-05	0.000908202
ENSG00000101883	X	119243011	119249847	-	6837	769	RHOXF1	73.4316	73.4316	126.905	39.403	0.286558	-1.8031	0.412498	-1.27754	2.15667e-05	0.000908202
ENSG00000159733	4	2271309	2420390	-	149082	9624	ZFYVE28	791.791	791.791	605.909	910.08	1.59035	0.669348	1.43186	0.517895	2.18673e-05	0.000918815
ENSG00000023318	9	102741461	102861322	-	119862	4854	ERP44	8139.29	8139.29	6640.99	9092.75	1.35263	0.435762	1.28614	0.363052	2.2224e-05	0.00093173
ENSG00000134597	X	129535943	129547317	+	11375	2487	RBMX2	2700.13	2700.13	2117.09	3071.15	1.5205	0.604542	1.38634	0.471279	2.318e-05	0.000968656
ENSG00000140374	15	76507696	76603813	-	96118	5031	ETFA	5794.69	5794.69	4788.93	6434.72	1.41399	0.499769	1.32224	0.402984	2.32286e-05	0.000968656
ENSG00000174851	11	66052051	66056641	-	4591	2370	YIF1A	4828.51	4828.51	4090.03	5298.46	1.41489	0.500687	1.32276	0.403551	2.32584e-05	0.000968656
ENSG00000086991	11	89057524	89322779	-	265256	6327	NOX4	1522.58	1522.58	812.872	1974.22	2.42685	1.27908	1.94266	0.958037	2.34273e-05	0.000973544
ENSG00000106392	7	7196565	7288282	+	91718	7805	C1GALT1	2747.15	2747.15	3287.81	2403.1	0.719531	-0.474872	0.764616	-0.387193	2.3702e-05	0.000982801
ENSG00000060491	20	61436187	61445352	+	9166	4702	OGFR	6182.25	6182.25	4897.23	6999.99	1.42701	0.512995	1.32971	0.411115	2.37755e-05	0.000983691
ENSG00000080819	3	98239976	98312567	-	72592	3666	CPOX	2045.01	2045.01	2540.43	1729.75	0.72311	-0.467713	0.767029	-0.382647	2.38982e-05	0.000986611
ENSG00000160318	19	51870352	51872257	-	1906	1156	CLDND2	100.684	100.684	65.5579	123.037	2.07127	1.05052	1.74579	0.803882	2.41152e-05	0.0009934
ENSG00000167996	11	61727190	61735132	-	7943	2030	FTH1	159699	159699	106167	193764	1.53565	0.618848	1.39489	0.480154	2.48181e-05	0.00101806
ENSG00000106733	9	77675489	77703133	-	27645	3865	NMRK1	1750.78	1750.78	1323.7	2022.56	1.5012	0.586121	1.37362	0.457978	2.48214e-05	0.00101806
ENSG00000106772	9	79226292	79521003	-	294712	14801	PRUNE2	4268.41	4268.41	2698.8	5267.25	2.11319	1.07942	1.76868	0.822671	2.50812e-05	0.00102648
ENSG00000269964	6	78400375	78636691	+	236317	4800	MEI4	37.3074	37.3074	64.4516	20.0339	0.249578	-2.00244	0.384701	-1.37819	2.52705e-05	0.00103041
ENSG00000102897	16	20911190	20936328	+	25139	3593	LYRM1	3239.49	3239.49	2572.32	3664.05	1.58854	0.667699	1.4283	0.514297	2.52862e-05	0.00103041
ENSG00000171794	10	135043778	135045062	+	1285	1157	UTF1	4.59561	4.59561	2.10878	6.17814	2.9074	1.53973	2.15824	1.10985	2.5427e-05	0.00103342
ENSG00000139800	13	100615218	100624163	-	8946	4639	ZIC5	169.981	169.981	358.127	50.2522	0.112994	-3.14568	0.264094	-1.92088	2.55126e-05	0.00103342
ENSG00000183831	1	173578700	173639001	-	60302	2911	ANKRD45	383.586	383.586	532.726	288.678	0.476653	-1.06899	0.568577	-0.814572	2.5571e-05	0.00103342
ENSG00000162510	1	31184124	31196434	-	12311	4606	MATN1	79.7103	104.092	124.31	91.2258	0.445513	-1.16646	0.54301	-0.880951	2.55922e-05	0.00103342
ENSG00000107147	9	138594031	138684992	+	90962	9275	KCNT1	824.315	824.315	410.264	1087.8	2.85944	1.51573	2.13656	1.09529	2.56333e-05	0.00103342
ENSG00000146555	7	3341080	4308632	+	967553	12045	SDK1	1582.7	1582.7	2345.87	1097.04	0.46475	-1.10547	0.558829	-0.839522	2.57842e-05	0.00103729
ENSG00000143156	1	169101769	169337205	-	235437	5737	NME7	1701.47	1701.47	2150.05	1416.01	0.692381	-0.530362	0.746781	-0.421242	2.5992e-05	0.00104237
ENSG00000156521	10	71897737	71906432	-	8696	4597	TYSND1	3262.23	3262.23	2751.06	3587.52	1.37325	0.457589	1.29745	0.375675	2.60206e-05	0.00104237
ENSG00000135248	7	128349115	128371797	+	22683	2489	FAM71F1	23.0594	23.0594	13.289	29.2769	2.44349	1.28894	1.94245	0.957877	2.63522e-05	0.00105342
ENSG00000259494	15	89002707	89010650	-	7944	6432	MRPL46	1385.1	1385.1	1163.84	1525.9	1.38284	0.467638	1.30291	0.381742	2.66887e-05	0.00106462
ENSG00000204839	8	144648357	144655141	-	6785	4408	MROH6	3916.07	3916.07	2715.86	4679.84	1.93999	0.956048	1.65966	0.730887	2.70053e-05	0.00107498
ENSG00000253368	1	27320198	27327389	+	7192	1976	TRNP1	2216.58	2216.58	1468	2692.96	2.10803	1.0759	1.76171	0.816978	2.70973e-05	0.00107638
ENSG00000183117	8	2792875	4852494	-	2059620	18700	CSMD1	80.1	80.1	138.799	42.7459	0.233895	-2.09607	0.373086	-1.42242	2.72344e-05	0.00107734
ENSG00000139352	12	103351464	103354294	+	2831	2472	ASCL1	9.51289	9.51289	16.3816	5.14191	0.296575	-1.75353	0.427089	-1.22739	2.72354e-05	0.00107734
ENSG00000243056	5	139927251	139929163	+	1913	691	EIF4EBP3	557.265	557.265	444.628	628.943	1.68315	0.751163	1.4892	0.574534	2.74392e-05	0.00108313
ENSG00000102178	X	153712056	153715009	-	2954	2630	UBL4A	5248.63	5248.63	4281.96	5863.78	1.43646	0.522519	1.33382	0.41556	2.79391e-05	0.00110057
ENSG00000162736	1	160313062	160328742	+	15681	4175	NCSTN	10998.6	10998.6	12751	9883.44	0.760128	-0.395685	0.792277	-0.335922	2.8597e-05	0.00112414
ENSG00000151468	10	12938627	13141652	-	203026	3681	CCDC3	4725.24	4725.24	7422.81	3008.61	0.442588	-1.17597	0.542733	-0.881685	2.87071e-05	0.00112613
ENSG00000184357	6	27834570	27835359	-	790	790	HIST1H1B	27.1862	27.1862	13.8429	35.6774	2.62263	1.39101	2.02015	1.01447	2.87699e-05	0.00112625
ENSG00000013288	4	6576902	6625089	+	48188	8898	MAN2B2	4356.18	4356.18	3606.77	4833.07	1.3211	0.40174	1.26552	0.339734	2.90341e-05	0.00113425
ENSG00000181036	1	159770301	159786041	+	15741	2671	FCRL6	213.082	213.082	339.53	132.615	0.402038	-1.31459	0.51122	-0.967983	2.91161e-05	0.00113511
ENSG00000118965	2	20110021	20189892	-	79872	7836	WDR35	2750.24	2750.24	3495.59	2275.93	0.658298	-0.603188	0.723356	-0.467222	2.92806e-05	0.00113917
ENSG00000141527	17	78143791	78183130	+	39340	8232	CARD14	480.148	480.148	336.461	571.585	1.78931	0.8394	1.55838	0.640051	2.94235e-05	0.00114238
ENSG00000178662	2	166326157	166545917	+	219761	12565	CSRNP3	833.007	833.007	1165.14	621.647	0.552282	-0.856523	0.636056	-0.652775	2.97563e-05	0.00115294
ENSG00000160949	8	145654165	145669827	-	15663	7078	TONSL	4578.65	4578.65	3537.75	5241.03	1.60919	0.686338	1.43862	0.52469	3.01007e-05	0.00116328
ENSG00000180914	3	8792094	8811314	-	19221	4514	OXTR	4487.25	4487.25	3004.07	5431.09	2.71578	1.44136	2.05748	1.04088	3.01463e-05	0.00116328
ENSG00000120262	6	151815165	151942328	+	127164	5440	CCDC170	886.508	886.508	1235.51	664.415	0.542375	-0.882638	0.627832	-0.671549	3.07785e-05	0.00118444
ENSG00000122035	13	27844464	27847827	+	3364	1624	RASL11A	909.39	909.39	547.68	1139.57	2.12177	1.08527	1.76282	0.817886	3.08199e-05	0.00118444
ENSG00000086232	7	6061881	6098861	-	36981	5544	EIF2AK1	14263.6	14263.6	16658.3	12739.6	0.751548	-0.412062	0.786793	-0.345943	3.09065e-05	0.00118536
ENSG00000189298	6	28317691	28336947	+	19257	4835	ZKSCAN3	813.43	813.43	935.145	735.974	0.714326	-0.485345	0.762375	-0.391428	3.11514e-05	0.00119233
ENSG00000009413	6	111620234	111804918	-	184685	12417	REV3L	3027.62	3027.62	3626.28	2646.65	0.633347	-0.658932	0.705087	-0.504127	3.19606e-05	0.00122083
ENSG00000147382	X	152853377	152865500	-	12124	1727	FAM58A	2034.9	2034.9	1641.52	2285.23	1.47152	0.557308	1.35274	0.435881	3.26417e-05	0.00124357
ENSG00000231925	6	33267471	33282164	-	14694	5056	TAPBP	20462.3	20462.3	14654.5	24158.1	1.52449	0.60833	1.38427	0.469125	3.26873e-05	0.00124357
ENSG00000268211	9	131062367	131064212	+	1846	1846	AL359091.2	17.6886	17.6886	10.7324	22.1152	2.17343	1.11997	1.78807	0.838407	3.28246e-05	0.00124392
ENSG00000130713	9	133569108	133580248	+	11141	4207	EXOSC2	2575.24	2575.24	2164.9	2836.36	1.3052	0.384274	1.25508	0.327782	3.28281e-05	0.00124392
ENSG00000162174	11	62104920	62160882	+	55963	4584	ASRGL1	10600.3	10600.3	6727.21	13064.9	1.93307	0.950895	1.64659	0.719483	3.34632e-05	0.00126454
ENSG00000101966	X	122993574	123047829	+	54256	9025	XIAP	5250.26	5250.26	4425.27	5775.25	1.3335	0.41522	1.27227	0.347406	3.36465e-05	0.00126454
ENSG00000150990	12	125431371	125473668	-	42298	6618	DHX37	2903.12	2903.12	3359.33	2612.8	0.77982	-0.358786	0.80617	-0.310844	3.36983e-05	0.00126454
ENSG00000136932	9	100666771	100684852	-	18082	3754	C9orf156	940.225	940.225	782.706	1040.46	1.33018	0.41162	1.27026	0.345128	3.36997e-05	0.00126454
ENSG00000238227	9	139006427	139010731	-	4305	3418	C9orf69	3622.03	3622.03	3043.35	3990.28	1.38293	0.467726	1.30128	0.379927	3.37068e-05	0.00126454
ENSG00000166925	7	100060982	100076902	-	15921	3715	TSC22D4	6110.72	6110.72	5120.49	6740.87	1.34792	0.43074	1.28083	0.357077	3.38402e-05	0.00126703
ENSG00000138294	10	51549498	51562517	+	13020	1860	MSMB	8.84935	129.128	290.301	26.5629	4.23506	2.08238	2.61288	1.38564	3.39665e-05	0.0012689
ENSG00000139173	12	44229770	44783545	+	553776	3440	TMEM117	617.579	617.579	756.641	529.085	0.67563	-0.565695	0.73676	-0.440733	3.40409e-05	0.0012689
ENSG00000176153	14	65405870	65409531	-	3662	1407	GPX2	33.2922	33.2922	16.6105	43.9078	2.90428	1.53818	2.12431	1.08699	3.41e-05	0.0012689
ENSG00000186020	19	37025676	37096178	-	70503	8173	ZNF529	2292.96	2292.96	2920.68	1893.5	0.673033	-0.571251	0.734964	-0.444254	3.41586e-05	0.0012689
ENSG00000159208	1	150254953	150259505	+	4553	2696	C1orf51	949.798	949.798	1263.35	750.264	0.599053	-0.739245	0.677954	-0.560741	3.4264e-05	0.00127032
ENSG00000122970	12	110562140	110656602	+	94463	7005	IFT81	1973.51	1973.51	2517.17	1627.54	0.663919	-0.590921	0.728539	-0.456921	3.43839e-05	0.00127227
ENSG00000115421	2	60983365	61029220	+	45856	8501	PAPOLG	2040.46	2040.46	2345.13	1846.58	0.759684	-0.396528	0.79263	-0.335281	3.52295e-05	0.00129798
ENSG00000180992	6	44081194	44095194	-	14001	956	MRPL14	5253.58	5253.58	4147.64	5957.36	1.53019	0.613707	1.38666	0.471617	3.5268e-05	0.00129798
ENSG00000101052	20	42219571	42275936	+	56366	2542	IFT52	3715.5	3715.5	4555.28	3181.1	0.712008	-0.490034	0.761438	-0.393201	3.52847e-05	0.00129798
ENSG00000242715	13	36801182	36871977	-	70796	3800	CCDC169	66.8597	66.8597	105.878	42.0299	0.44634	-1.16378	0.549728	-0.863209	3.54986e-05	0.00130132
ENSG00000130413	11	8413418	8615836	-	202419	7596	STK33	959.363	959.363	1335.87	719.766	0.54714	-0.870017	0.633953	-0.657552	3.55996e-05	0.00130132
ENSG00000167635	19	36705504	36729676	+	24173	4146	ZNF146	17041.4	17041.4	21530.5	14184.6	0.716247	-0.481471	0.764254	-0.387877	3.56231e-05	0.00130132
ENSG00000180066	10	134257831	134262912	+	5082	2040	C10orf91	63.599	63.599	35.4754	81.4959	2.10876	1.0764	1.74759	0.805363	3.56507e-05	0.00130132
ENSG00000105866	7	21467652	21554440	+	86789	6234	SP4	1014.04	1014.04	1298.3	833.154	0.621853	-0.685354	0.697016	-0.520736	3.58575e-05	0.00130635
ENSG00000156687	8	35092975	35654068	+	561094	10816	UNC5D	55.9817	55.9817	126.054	11.3903	0.183181	-2.44866	0.338545	-1.56258	3.59492e-05	0.00130717
ENSG00000135093	12	109460894	109525831	+	64938	5135	USP30	1515.89	1515.89	1748.61	1367.8	0.766778	-0.383119	0.797497	-0.326449	3.65984e-05	0.00132613
ENSG00000128000	19	40534167	40562116	-	27950	9217	ZNF780B	1855.65	1855.65	2209.66	1630.37	0.676607	-0.56361	0.737895	-0.438512	3.66109e-05	0.00132613
ENSG00000163026	2	24252210	24272445	-	20236	3847	C2orf44	1318.66	1318.66	1551.6	1170.43	0.737956	-0.438393	0.778551	-0.361136	3.72497e-05	0.00134669
ENSG00000128714	2	176957619	176960666	+	3048	2240	HOXD13	10.6913	16.5954	28.3449	9.11841	0.220252	-2.18277	0.37255	-1.42449	3.73911e-05	0.00134922
ENSG00000229314	9	117085336	117088755	+	3420	1532	ORM1	96.2711	96.2711	174.84	46.2725	0.227	-2.13923	0.378667	-1.401	3.7658e-05	0.00135413
ENSG00000134809	11	57295936	57298276	-	2341	777	TIMM10	2725.54	2725.54	2235.8	3037.19	1.5076	0.592253	1.37225	0.456548	3.76705e-05	0.00135413
ENSG00000138621	15	75315896	75409803	+	93908	3781	PPCDC	997.095	997.095	768.296	1142.7	1.50866	0.593271	1.37284	0.457162	3.78034e-05	0.00135633
ENSG00000121742	13	20796110	20806534	-	10425	2244	GJB6	146.497	146.497	256.833	76.2831	0.329021	-1.60375	0.462318	-1.11304	3.85443e-05	0.001378
ENSG00000182154	9	140445651	140447007	+	1357	1262	MRPL41	3642.84	3642.84	2727.09	4225.58	1.64284	0.716193	1.45536	0.541378	3.8553e-05	0.001378
ENSG00000134058	5	68530668	68573250	+	42583	2363	CDK7	2551.6	2551.6	3135.6	2179.95	0.746226	-0.422315	0.784111	-0.35087	3.9019e-05	0.00139202
ENSG00000067221	15	74275547	74286963	-	11417	6178	STOML1	1080.67	1080.67	877.267	1210.11	1.41498	0.500783	1.31828	0.398658	3.96937e-05	0.001413
ENSG00000185730	8	144371846	144380231	+	8386	4012	ZNF696	1282.04	1282.04	1103.43	1395.7	1.45025	0.5363	1.33832	0.420425	3.97566e-05	0.001413
ENSG00000142892	1	77554675	77685115	-	130441	5513	PIGK	2489.78	2489.78	3021.28	2151.55	0.7196	-0.474733	0.766987	-0.382727	4.01535e-05	0.00142443
ENSG00000205129	4	186347394	186370980	+	23587	1375	C4orf47	329.834	329.834	449.499	253.684	0.536174	-0.899227	0.626269	-0.675146	4.0286e-05	0.00142639
ENSG00000251247	19	37341263	37403931	+	62669	4736	ZNF345	736.43	736.43	950.105	600.455	0.638508	-0.647224	0.710996	-0.492087	4.03595e-05	0.00142639
ENSG00000049283	17	48609904	48621111	+	11208	4642	EPN3	2641.77	2641.77	2070.55	3005.28	1.76088	0.816296	1.53013	0.613657	4.05822e-05	0.00143158
ENSG00000136840	9	130670165	130679317	-	9153	2630	ST6GALNAC4	2073.08	2073.08	1718.73	2298.58	1.44941	0.535468	1.33755	0.419598	4.088e-05	0.0014394
ENSG00000133597	7	140372953	140396061	+	23109	2913	ADCK2	3770.72	3770.72	2984.85	4270.82	1.41821	0.504067	1.3198	0.400315	4.10996e-05	0.00144445
ENSG00000174939	16	29911696	29931185	+	19490	2312	ASPHD1	1401.89	1401.89	951.532	1688.48	2.15442	1.1073	1.76438	0.81916	4.12034e-05	0.00144541
ENSG00000026652	6	161551011	161695093	-	144083	9419	AGPAT4	1366.03	1366.03	1763.86	1112.86	0.638927	-0.646277	0.711529	-0.491006	4.14147e-05	0.00145013
ENSG00000102466	13	102372134	103054124	-	681991	4448	FGF14	130.93	130.93	207.29	82.3378	0.354357	-1.49672	0.483437	-1.0486	4.15573e-05	0.00145243
ENSG00000169760	3	173114074	174004434	+	890361	10147	NLGN1	191.575	191.575	301.549	121.592	0.388712	-1.36323	0.50907	-0.974063	4.16876e-05	0.0014543
ENSG00000164828	7	855528	936072	+	80545	11908	SUN1	13146.8	13146.8	16424.2	11061.2	0.683782	-0.548392	0.743633	-0.427338	4.18352e-05	0.00145602
ENSG00000110713	11	3692313	3819022	-	126710	9913	NUP98	7945.9	7945.9	9003.75	7272.71	0.772692	-0.372035	0.801886	-0.318532	4.19301e-05	0.00145602
ENSG00000145832	5	135170338	135224326	+	53989	4966	SLC25A48	163.434	163.434	73.5	220.664	3.59009	1.84402	2.34971	1.23248	4.20348e-05	0.00145602
ENSG00000163067	2	95831177	95850065	+	18889	3999	ZNF2	704.84	704.84	791.316	649.809	0.797288	-0.326827	0.818988	-0.288086	4.21098e-05	0.00145602
ENSG00000151532	10	114206756	114578503	+	371748	8408	VTI1A	1984.52	1984.52	2235.36	1824.9	0.803644	-0.315372	0.823571	-0.280035	4.2122e-05	0.00145602
ENSG00000143815	1	225589204	225616627	-	27424	5257	LBR	4317.08	4317.08	5136.12	3795.87	0.694026	-0.526937	0.750552	-0.413977	4.22841e-05	0.00145895
ENSG00000123836	1	207222801	207254369	+	31569	9815	PFKFB2	2391.47	2391.47	2912.73	2059.76	0.650358	-0.620694	0.720301	-0.473328	4.28037e-05	0.0014742
ENSG00000132446	X	31089360	31090170	-	811	811	FTHL17	2.92111	9.38541	15.9121	5.23208	0.0371854	-4.74912	0.309067	-1.69401	4.39224e-05	0.00150997
ENSG00000168661	19	35417807	35436074	+	18268	2745	ZNF30	533.748	533.748	676.059	443.186	0.662285	-0.594475	0.729173	-0.455667	4.44529e-05	0.00152348
ENSG00000177459	8	99076539	99105838	+	29300	1761	C8orf47	512.022	512.022	331.329	627.008	2.15847	1.11001	1.76193	0.817156	4.44766e-05	0.00152348
ENSG00000143951	2	63348518	64054977	-	706460	11776	WDPCP	752.601	752.601	859.768	684.404	0.758095	-0.399549	0.792371	-0.335752	4.48647e-05	0.001534
ENSG00000171045	8	143293441	143484601	-	191161	4060	TSNARE1	2467.58	2467.58	2032.81	2744.26	1.52472	0.608542	1.37987	0.46453	4.51783e-05	0.00153928
ENSG00000188643	1	153579362	153585621	-	6260	1701	S100A16	14081.7	14081.7	10830.9	16150.5	1.6562	0.727877	1.46034	0.546305	4.52222e-05	0.00153928
ENSG00000184602	16	11762270	11773015	+	10746	3312	SNN	2928.02	2928.02	3684.7	2446.49	0.666457	-0.585417	0.732238	-0.449616	4.52634e-05	0.00153928
ENSG00000136531	2	166095912	166248818	+	152907	12338	SCN2A	201.633	201.633	265.507	160.986	0.451478	-1.14727	0.558859	-0.839443	4.58318e-05	0.00155535
ENSG00000171195	4	71296209	71348714	+	52506	2798	MUC7	4.34227	4.34227	0.657526	6.6871	15.322	3.93753	3.50047	1.80755	4.59003e-05	0.00155535
ENSG00000189134	6	28227098	28228736	+	1639	1639	NKAPL	18.2782	18.2782	11.9232	22.3222	1.95354	0.966093	1.64503	0.718116	4.62284e-05	0.00155589
ENSG00000139719	12	122714111	122751068	-	36958	7542	VPS33A	1798.18	1798.18	2080.03	1618.81	0.77025	-0.376602	0.800531	-0.32097	4.62575e-05	0.00155589
ENSG00000166228	10	72642037	72648541	-	6505	1614	PCBD1	8144.22	8144.22	6791.77	9004.87	1.38188	0.466636	1.29828	0.376605	4.62737e-05	0.00155589
ENSG00000197893	10	115348475	115423886	-	75412	5721	NRAP	91.2805	91.2805	155.546	50.3844	0.305974	-1.70852	0.450187	-1.1514	4.63115e-05	0.00155589
ENSG00000167701	8	145728356	145732557	+	4202	2756	GPT	1745.82	1745.82	1120.81	2143.55	2.27693	1.18709	1.81964	0.863654	4.63277e-05	0.00155589
ENSG00000099365	16	31000577	31021949	-	21373	5408	STX1B	190.924	190.924	118.925	236.741	2.025	1.01792	1.68601	0.753616	4.66847e-05	0.00156161
ENSG00000052802	4	166248775	166264312	+	15538	2892	MSMO1	3320.22	3320.22	2601.17	3777.8	1.482	0.567545	1.35465	0.437915	4.66971e-05	0.00156161
ENSG00000117069	1	77333126	77531396	+	198271	4263	ST6GALNAC5	3286.96	3286.96	2231.41	3958.67	2.25409	1.17254	1.80773	0.854176	4.6746e-05	0.00156161
ENSG00000170190	17	73083822	73102257	+	18436	3089	SLC16A5	2167.19	2167.19	1702.62	2462.82	1.55727	0.639018	1.39858	0.483965	4.70446e-05	0.00156657
ENSG00000067533	1	218458629	218511325	+	52697	7883	RRP15	2287.99	2287.99	2787.81	1969.92	0.74393	-0.426761	0.78333	-0.352307	4.70601e-05	0.00156657
ENSG00000196376	6	118228689	118638839	+	410151	4852	SLC35F1	75.8546	75.8546	118.493	48.7214	0.403525	-1.30927	0.523034	-0.935024	4.71628e-05	0.00156723
ENSG00000164197	5	63461671	63668696	+	207026	5434	RNF180	435.953	435.953	628.312	313.543	0.524483	-0.931032	0.618929	-0.692153	4.76266e-05	0.00157929
ENSG00000119523	9	101978708	101984238	-	5531	2980	ALG2	3360.55	3360.55	2840.56	3691.44	1.30472	0.383739	1.25299	0.325376	4.77077e-05	0.00157929
ENSG00000122180	1	203052260	203055164	-	2905	1528	MYOG	4.45884	4.45884	9.42149	1.30079	0.259456	-1.94644	0.414825	-1.26943	4.77763e-05	0.00157929
ENSG00000143379	1	150898739	150937213	+	38475	7086	SETDB1	5962.27	5962.27	6825.43	5412.99	0.776622	-0.364716	0.804933	-0.313059	4.79912e-05	0.00158363
ENSG00000167702	8	145691426	145699585	+	8160	4447	KIFC2	7357.22	7357.22	4723.71	9033.09	1.95129	0.964428	1.64172	0.715204	4.82904e-05	0.00159072
ENSG00000198860	1	184020811	184043346	+	22536	2443	TSEN15	3345.89	3345.89	3874.6	3009.45	0.773473	-0.370577	0.802858	-0.316782	4.88541e-05	0.00160535
ENSG00000174111	17	36508111	36556019	+	47909	2794	SOCS7	382.405	382.405	520.457	294.554	0.51806	-0.948809	0.613981	-0.703734	4.89042e-05	0.00160535
ENSG00000229453	3	48348336	48369831	-	21496	440	SPINK8	4.02818	4.02818	1.11845	5.87983	5.52777	2.4667	2.84533	1.5086	4.90962e-05	0.00160825
ENSG00000117697	1	212899495	212965124	-	65630	4091	NSL1	2297.75	2297.75	2725.34	2025.65	0.765798	-0.384965	0.797764	-0.325967	4.9315e-05	0.00160825
ENSG00000056487	22	45277042	45405880	-	128839	5753	PHF21B	68.8736	93.7281	119.725	77.1848	0.304687	-1.7146	0.45124	-1.14803	4.93266e-05	0.00160825
ENSG00000188938	9	96208776	96215874	-	7099	3717	FAM120AOS	3757.8	3757.8	3149.86	4144.67	1.29755	0.375786	1.24841	0.320094	4.93329e-05	0.00160825
ENSG00000256018	6	26271146	26271612	-	467	467	HIST1H3G	126.094	126.094	57.4011	169.807	2.47934	1.30996	1.90811	0.932147	4.9555e-05	0.001612
ENSG00000168772	4	105389469	105416058	-	26590	5819	CXXC4	194.571	194.571	304.045	124.906	0.405892	-1.30083	0.526013	-0.926829	4.96402e-05	0.001612
ENSG00000112319	6	133561736	133853258	+	291523	8968	EYA4	1714.64	1714.64	2901.63	959.283	0.365719	-1.45119	0.496624	-1.00977	4.97652e-05	0.001612
ENSG00000169962	1	1266694	1270686	+	3993	3433	TAS1R3	186.857	186.857	275.278	130.589	0.473259	-1.0793	0.577698	-0.791613	4.9789e-05	0.001612
ENSG00000168883	2	85829979	85876403	+	46425	3950	USP39	5939.54	5939.54	6544.36	5554.65	0.814675	-0.295703	0.832012	-0.265323	5.00599e-05	0.001618
ENSG00000071553	X	153656978	153664862	+	7885	4884	ATP6AP1	14979.9	14979.9	12723.5	16415.9	1.38308	0.467881	1.29823	0.37655	5.07418e-05	0.00163725
ENSG00000171564	4	155484108	155492238	+	8131	2708	FGB	3.1173	3.1173	0.557711	4.74613	10.7388	3.42477	3.36686	1.7514	5.13365e-05	0.00165265
ENSG00000187630	14	24439148	24475617	+	36470	2902	DHRS4L2	1996.31	1996.31	1487.15	2320.32	1.73437	0.794412	1.50633	0.591036	5.13939e-05	0.00165265
ENSG00000226397	12	25146358	25150453	-	4096	2474	C12orf77	9.62727	9.62727	2.55314	14.129	4.48243	2.16428	2.57495	1.36454	5.15331e-05	0.00165338
ENSG00000117245	1	20990507	21044510	-	54004	4470	KIF17	184.404	184.404	251.788	141.524	0.575763	-0.796454	0.663236	-0.592405	5.15917e-05	0.00165338
ENSG00000145494	5	1801514	1816719	+	15206	1451	NDUFS6	8647.97	8647.97	6316.16	10131.9	1.67511	0.744257	1.46889	0.554726	5.20248e-05	0.00166444
ENSG00000185869	19	37379026	37407193	-	28168	7742	ZNF829	935.706	935.706	1227.54	749.993	0.628927	-0.669036	0.706076	-0.502104	5.27103e-05	0.00168352
ENSG00000120057	10	99526508	99531709	-	5202	1836	SFRP5	140.074	140.074	227.651	84.3439	0.339825	-1.55714	0.480338	-1.05788	5.4409e-05	0.00173485
ENSG00000184216	X	153275951	153285431	-	9481	4001	IRAK1	16261.6	16261.6	12831.9	18444.2	1.44549	0.531554	1.33219	0.413799	5.50714e-05	0.00175301
ENSG00000188732	7	23719749	23742868	+	23120	7458	FAM221A	961.634	961.634	1223.66	794.888	0.632771	-0.660244	0.709593	-0.494937	5.63096e-05	0.00178942
ENSG00000164808	8	48173167	48648868	+	475702	7477	SPIDR	5671.92	5671.92	6498.64	5145.82	0.788718	-0.342419	0.813675	-0.297475	5.69498e-05	0.00180389
ENSG00000140464	15	74287014	74340153	+	53140	12657	PML	10750.8	10750.8	8234.12	12352.3	1.4501	0.536151	1.33438	0.416172	5.6956e-05	0.00180389
ENSG00000147677	8	117654369	117779164	-	124796	6431	EIF3H	32868.5	32868.5	27582.1	36232.6	1.43469	0.52074	1.32582	0.406882	5.71667e-05	0.00180754
ENSG00000166046	12	106695707	106740793	+	45087	6558	TCP11L2	630.26	630.26	756.426	549.972	0.617953	-0.694431	0.698485	-0.517699	5.73807e-05	0.00181128
ENSG00000174276	11	64883875	64885170	-	1296	1296	ZNHIT2	1797.63	1797.63	1445.59	2021.66	1.55345	0.635472	1.3929	0.478096	5.78227e-05	0.00182219
ENSG00000160131	X	150564987	150577836	+	12850	5109	VMA21	4321.07	4321.07	3484.8	4853.25	1.34739	0.430169	1.27699	0.352746	5.87284e-05	0.00184765
ENSG00000185261	5	93488671	93954309	-	465639	10410	KIAA0825	130.074	130.074	164.857	107.94	0.661667	-0.595823	0.730869	-0.452315	5.92248e-05	0.00185801
ENSG00000111684	12	7085348	7125814	-	40467	4724	LPCAT3	4958.41	4958.41	6094.94	4235.17	0.657948	-0.603954	0.72828	-0.457436	5.92542e-05	0.00185801
ENSG00000156269	4	80146848	80247204	-	100357	2701	NAA11	32.0185	40.7607	76.028	18.3179	0.0705949	-3.82429	0.307812	-1.69988	5.93707e-05	0.00185858
ENSG00000159692	4	1205236	1243741	-	38506	8361	CTBP1	13924.8	13924.8	11572	15422	1.39555	0.480833	1.30383	0.382758	5.96734e-05	0.00186497
ENSG00000092010	14	24605367	24608176	+	2810	1781	PSME1	20008.1	20008.1	15617.1	22802.5	1.48523	0.570685	1.35314	0.436313	6.08438e-05	0.00189841
ENSG00000232119	X	119727865	119754929	+	27065	2837	MCTS1	3520.56	3520.56	2916.84	3904.74	1.43338	0.519419	1.3244	0.405339	6.11292e-05	0.00190417
ENSG00000167757	19	51525472	51531295	-	5824	3113	KLK11	6168.07	6168.07	3634.7	7780.21	2.25636	1.174	1.78918	0.839296	6.16392e-05	0.00191454
ENSG00000245680	19	37672481	37709055	-	36575	7538	ZNF585B	2039.83	2039.83	2469.71	1766.26	0.678686	-0.559183	0.742722	-0.429106	6.16668e-05	0.00191454
ENSG00000148925	11	13409548	13484844	-	75297	3495	BTBD10	2420.84	2420.84	2799.77	2179.7	0.782936	-0.353035	0.80993	-0.304131	6.18047e-05	0.00191454
ENSG00000104327	8	91070836	91107703	-	36868	7138	CALB1	1014.06	1014.06	2233.35	238.153	0.210271	-2.24968	0.386614	-1.37103	6.18672e-05	0.00191454
ENSG00000147155	X	48379546	48387104	+	7559	2409	EBP	4809.89	4809.89	3646.39	5550.3	1.49984	0.584807	1.36102	0.444691	6.22863e-05	0.00192436
ENSG00000136051	12	105501102	105562912	+	61811	7695	KIAA1033	3794.01	3794.01	4417.54	3397.21	0.735224	-0.443744	0.77898	-0.360341	6.28324e-05	0.00193807
ENSG00000119915	10	103986085	103989346	+	3262	1371	ELOVL3	221.349	221.349	263.558	194.489	0.473792	-1.07767	0.58312	-0.778134	6.37615e-05	0.00196352
ENSG00000066230	5	473425	524447	-	51023	2783	SLC9A3	179.383	179.383	293.131	106.998	0.345344	-1.5339	0.489497	-1.03063	6.44476e-05	0.00198142
ENSG00000115548	2	86667770	86719839	+	52070	13423	KDM3A	10235.3	10235.3	11903.4	9173.75	0.759064	-0.397707	0.794285	-0.332271	6.48107e-05	0.00198935
ENSG00000175604	16	12180603	12184159	-	3557	1974	RP11-276H1.3	5.86037	5.86037	3.47331	7.37941	2.78216	1.47621	2.00006	1.00005	6.55713e-05	0.00200944
ENSG00000152104	1	214522039	214725792	-	203754	18756	PTPN14	6707.68	6707.68	8023.75	5870.19	0.684595	-0.546676	0.747055	-0.420714	6.57926e-05	0.00201295
ENSG00000120008	10	122610687	122669036	+	58350	10837	WDR11	6497.15	6497.15	7630.54	5775.91	0.738925	-0.4365	0.781528	-0.35563	6.59934e-05	0.00201584
ENSG00000130876	19	33699570	33716756	-	17187	3111	SLC7A10	187.645	187.645	330.953	96.4486	0.409624	-1.28763	0.535957	-0.899811	6.62973e-05	0.00202186
ENSG00000164758	8	118532952	118552501	+	19550	1440	MED30	1785.89	1785.89	1485.43	1977.09	1.44167	0.527739	1.328	0.409256	6.67407e-05	0.0020321
ENSG00000106415	7	8008425	8133902	+	125478	6885	GLCCI1	1181.54	1181.54	1397.67	1044	0.643925	-0.635036	0.719361	-0.475212	6.70682e-05	0.00203879
ENSG00000173465	11	65337901	65341413	+	3513	2008	SSSCA1	2221.5	2221.5	1801.25	2488.93	1.50922	0.593803	1.3652	0.449108	6.73067e-05	0.00204271
ENSG00000268657	14	92038788	92041383	-	2596	2596	AL133373.1	33.4536	33.4536	19.4486	42.3658	2.42478	1.27786	1.85736	0.893256	6.74133e-05	0.00204271
ENSG00000160408	9	130647600	130667687	-	20088	5309	ST6GALNAC6	4869.26	4869.26	4079.89	5371.58	1.38602	0.470944	1.29746	0.375692	6.80328e-05	0.00205818
ENSG00000149948	12	66217911	66360075	+	142165	14808	HMGA2	5080.58	5080.58	8677.84	2791.42	0.367282	-1.44504	0.506707	-0.980777	6.82543e-05	0.00206159
ENSG00000174227	4	492989	533985	+	40997	10905	PIGG	4208.64	4208.64	3486.56	4668.15	1.37355	0.457912	1.29055	0.367991	6.84217e-05	0.00206335
ENSG00000243943	2	27805897	27858041	+	52145	4690	ZNF512	4808.78	4808.78	5779.95	4190.77	0.749216	-0.416546	0.788203	-0.343361	6.87264e-05	0.00206924
ENSG00000153879	19	33864236	33873592	+	9357	4411	CEBPG	7291.52	7291.52	9886.36	5640.26	0.61347	-0.704934	0.697244	-0.520265	7.07372e-05	0.00212639
ENSG00000167113	9	131084815	131096351	+	11537	4814	COQ4	4726.32	4726.32	3724.34	5363.94	1.46776	0.553615	1.34134	0.423676	7.20682e-05	0.00216289
ENSG00000234949	2	238499663	238504624	+	4962	1656	AC104667.3	230.596	230.596	162.138	274.16	1.92036	0.94138	1.60535	0.682887	7.21803e-05	0.00216289
ENSG00000179134	19	39833036	39876350	+	43315	8051	SAMD4B	10913.3	10913.3	13564.2	9226.39	0.696048	-0.522742	0.755085	-0.40529	7.27195e-05	0.0021756
ENSG00000175970	12	121148238	121161443	+	13206	4560	UNC119B	4787.89	4787.89	5967.02	4037.53	0.663616	-0.59158	0.733889	-0.446366	7.35705e-05	0.00219758
ENSG00000189180	10	38299578	38354016	+	54439	7439	ZNF33A	6411.58	6411.58	7394.83	5785.87	0.770797	-0.375577	0.802372	-0.317656	7.39568e-05	0.00220075
ENSG00000089195	20	5917881	5931182	-	13302	3754	TRMT6	2744.63	2744.63	3262.3	2415.21	0.751706	-0.411759	0.790082	-0.339925	7.41125e-05	0.00220075
ENSG00000150687	11	86502101	86663952	+	161852	11725	PRSS23	11538.2	11538.2	8382.02	13546.7	1.72983	0.790632	1.49266	0.577886	7.41183e-05	0.00220075
ENSG00000131669	9	95883771	95896570	-	12800	2648	NINJ1	3368.43	3368.43	2703.48	3791.59	1.36391	0.44775	1.2846	0.361317	7.41421e-05	0.00220075
ENSG00000174093	17	36337717	36421858	-	84142	7317	RP11-1407O15.2	1219.8	1219.8	1630.42	958.488	0.603647	-0.728223	0.69034	-0.534621	7.50911e-05	0.00222543
ENSG00000137507	11	76368568	76381791	-	13224	4459	LRRC32	2920.31	2920.31	2045.11	3477.26	1.81616	0.860892	1.54328	0.625999	7.5574e-05	0.00223623
ENSG00000164935	8	105351315	105368917	+	17603	2778	DCSTAMP	57.45	57.45	30.3968	74.6656	2.46489	1.30152	1.86269	0.897388	7.62108e-05	0.00225155
ENSG00000100342	22	36649056	36663576	+	14521	3519	APOL1	18504	18504	11673.8	22850.5	1.82381	0.866958	1.54728	0.629735	7.65305e-05	0.00225747
ENSG00000131941	19	33469499	33555794	-	86296	4804	RHPN2	8298.95	8298.95	12382.2	5700.52	0.542122	-0.883309	0.641306	-0.640916	7.66622e-05	0.00225783
ENSG00000166558	16	84043272	84076241	-	32970	1819	SLC38A8	30.881	35.7161	53.9322	24.124	0.271829	-1.87923	0.443476	-1.17307	7.70485e-05	0.00226568
ENSG00000113638	5	40714577	40756077	-	41501	2612	TTC33	907.802	907.802	1203.33	719.739	0.643031	-0.637039	0.719988	-0.473956	7.71877e-05	0.00226625
ENSG00000117000	1	40627045	40706593	+	79549	6246	RLF	4069.25	4069.25	4878.09	3554.53	0.693794	-0.527422	0.754055	-0.407259	7.75509e-05	0.00227338
ENSG00000129245	17	7494548	7518189	-	23642	4331	FXR2	3114.01	3114.01	3558.91	2830.88	0.764783	-0.386878	0.798626	-0.324407	7.77131e-05	0.00227461
ENSG00000115355	2	55514978	55647057	-	132080	14537	CCDC88A	2963.97	2963.97	3567.38	2579.98	0.647131	-0.627871	0.723063	-0.467806	7.87019e-05	0.00229999
ENSG00000159069	9	139834887	139839148	-	4262	3252	FBXW5	7763.95	7763.95	6552.92	8534.61	1.35005	0.433018	1.27637	0.352051	7.96194e-05	0.00232322
ENSG00000145642	5	63986135	64013917	+	27783	1348	FAM159B	6.42115	6.42115	10.79	3.64099	0.326161	-1.61634	0.483307	-1.04899	7.99826e-05	0.00233022
ENSG00000138336	10	70320413	70454239	+	133827	9288	TET1	495.334	495.334	604.151	426.087	0.631015	-0.664255	0.711751	-0.490556	8.06656e-05	0.00234437
ENSG00000110628	11	2920951	2946476	+	25526	5316	SLC22A18	1779.63	1779.63	1382.4	2032.41	1.60891	0.68608	1.4189	0.504772	8.07165e-05	0.00234437
ENSG00000101134	20	53092136	53267710	+	175575	2604	DOK5	3887.21	3887.21	2885.56	4524.62	2.0902	1.06364	1.68971	0.756777	8.10036e-05	0.00234584
ENSG00000137338	6	28249314	28270326	+	21013	3135	PGBD1	677.824	677.824	762.505	623.937	0.696464	-0.521879	0.756027	-0.403491	8.10415e-05	0.00234584
ENSG00000126249	19	34895289	34917073	+	21785	1431	PDCD2L	1029.83	1029.83	1341.27	831.642	0.691016	-0.533208	0.752581	-0.410081	8.11393e-05	0.00234584
ENSG00000157823	15	90373831	90437574	-	63744	8146	AP3S2	1782.05	1782.05	1452.02	1992.08	1.32142	0.402091	1.25994	0.333359	8.2022e-05	0.00236774
ENSG00000008405	12	107385142	107487607	-	102466	5062	CRY1	1981.66	1981.66	2408.38	1710.11	0.701692	-0.51109	0.759417	-0.397037	8.23888e-05	0.00237283
ENSG00000136807	9	130547958	130553066	+	5109	3000	CDK9	5206.77	5206.77	4438.51	5695.66	1.36298	0.446759	1.28326	0.359814	8.24492e-05	0.00237283
ENSG00000021645	14	78708734	80330762	+	1622029	11335	NRXN3	579.971	579.971	774.34	456.281	0.470045	-1.08913	0.585891	-0.771295	8.26855e-05	0.0023732
ENSG00000034152	17	21187984	21218552	+	30569	3783	MAP2K3	4104.3	4104.3	3475.25	4504.61	1.33814	0.420226	1.26943	0.344176	8.27131e-05	0.0023732
ENSG00000139641	12	56512034	56538455	+	26422	5493	ESYT1	14125.8	14125.8	16472.7	12632.3	0.741052	-0.432353	0.783891	-0.351274	8.34597e-05	0.0023893
ENSG00000156232	15	83478380	83503611	+	25232	3874	WHAMM	1331.67	1331.67	1095.26	1482.12	1.31932	0.39979	1.25862	0.331837	8.3527e-05	0.0023893
ENSG00000116711	1	186798085	186958113	+	160029	2875	PLA2G4A	1326.19	1326.19	1905.71	957.41	0.454322	-1.13821	0.574462	-0.799717	8.39141e-05	0.00239437
ENSG00000204709	6	28911654	28912314	+	661	466	C6orf100	16.3756	16.3756	8.57671	21.3385	2.6478	1.40479	1.92244	0.942939	8.39576e-05	0.00239437
ENSG00000135697	16	81272053	81324747	+	52695	2930	BCMO1	120.497	120.497	65.7547	155.334	2.43944	1.28655	1.8429	0.881982	8.43106e-05	0.00240082
ENSG00000110660	11	107661717	107799019	-	137303	3717	SLC35F2	4551.05	4551.05	3527.39	5202.47	1.51703	0.601254	1.36607	0.45003	8.47837e-05	0.00241066
ENSG00000119280	1	230972865	231005335	-	32471	5161	C1orf198	7760.93	7760.93	8939.84	7010.71	0.727772	-0.458441	0.77589	-0.366076	8.73134e-05	0.00247886
ENSG00000255298	11	124134723	124135763	+	1041	1041	OR8G5	7.01173	7.01173	12.4345	3.5609	0.0949687	-3.3964	0.342863	-1.54429	8.76019e-05	0.00248332
ENSG00000181026	15	89164527	89175513	+	10987	6018	AEN	1566.15	1566.15	1279.71	1748.43	1.32968	0.411083	1.26417	0.338192	8.87914e-05	0.00251328
ENSG00000198327	6	26240561	26240976	+	416	416	HIST1H4F	6.06749	6.06749	2.41181	8.39383	3.44136	1.78298	2.15995	1.111	8.92415e-05	0.00252122
ENSG00000174498	15	65619465	65670378	-	50914	5552	IGDCC3	95.5734	143.169	170.537	125.753	0.33553	-1.57549	0.493664	-1.0184	8.93389e-05	0.00252122
ENSG00000136457	17	48541857	48546327	-	4471	1802	CHAD	75.3093	75.3093	111.66	52.1769	0.462519	-1.11242	0.582235	-0.780327	9.00775e-05	0.00253677
ENSG00000165623	10	13263767	13276334	-	12568	829	UCMA	5.81365	5.81365	10.8053	2.63715	0.218449	-2.19463	0.412444	-1.27773	9.0158e-05	0.00253677
ENSG00000160404	9	130493803	130497604	-	3802	3802	TOR2A	1290.84	1290.84	1046.87	1446.1	1.38939	0.474457	1.29679	0.374946	9.04812e-05	0.00254018
ENSG00000092758	20	61447596	61472511	+	24916	4831	COL9A3	1192.03	1192.03	2071.55	632.34	0.370216	-1.43356	0.51748	-0.950424	9.05478e-05	0.00254018
ENSG00000147654	8	110551940	110578225	+	26286	3579	EBAG9	3876.71	3876.71	3125.54	4354.73	1.4773	0.562967	1.34345	0.425945	9.12519e-05	0.00255613
ENSG00000147684	8	125551344	125580751	+	29408	2629	NDUFB9	23243.7	23243.7	18050.7	26548.2	1.65885	0.730187	1.44489	0.530956	9.15369e-05	0.00256033
ENSG00000160111	19	17003758	17137625	-	133868	10199	CPAMD8	3591.99	3591.99	5595.14	2317.25	0.418554	-1.25651	0.551318	-0.859045	9.27666e-05	0.00258968
ENSG00000197050	19	37498759	37621216	+	122458	4023	ZNF420	1322.49	1322.49	1678.48	1095.96	0.704107	-0.506133	0.761662	-0.392776	9.30259e-05	0.00258968
ENSG00000241106	6	32780540	32784825	-	4286	1858	HLA-DOB	579.097	579.097	337.281	732.98	1.97737	0.983579	1.62374	0.699324	9.30393e-05	0.00258968
ENSG00000160446	9	131483148	131486406	-	3259	2597	ZDHHC12	3099.95	3099.95	2531.86	3461.46	1.44441	0.530481	1.32569	0.406746	9.31342e-05	0.00258968
ENSG00000142327	2	241505221	241520789	+	15569	7767	RNPEPL1	5712.44	5712.44	4655.72	6384.89	1.37604	0.460525	1.28935	0.366647	9.33249e-05	0.00259117
ENSG00000136908	9	130697378	130700763	-	3386	3133	DPM2	3758.98	3758.98	3023.85	4226.79	1.417	0.50284	1.31115	0.390836	9.34792e-05	0.00259165
ENSG00000119431	9	116135699	116139279	-	3581	2105	HDHD3	2331.67	2331.67	1827.89	2652.26	1.40095	0.486403	1.30258	0.381374	9.40936e-05	0.00260486
ENSG00000108179	10	81107225	81115093	+	7869	2674	PPIF	9635.07	9635.07	7493.91	10997.6	1.44324	0.529314	1.32475	0.405717	9.57691e-05	0.00264737
ENSG00000197635	2	162848751	162931052	-	82302	5009	DPP4	1560.79	1560.79	861.588	2005.74	2.50542	1.32505	1.85573	0.891983	9.59367e-05	0.00264765
ENSG00000170631	8	146155744	146176274	-	20531	5237	ZNF16	2298.01	2298.01	1919.2	2539.07	1.4132	0.498965	1.30885	0.3883	9.61645e-05	0.00264765
ENSG00000109743	4	15704573	15739936	+	35364	2980	BST1	1019.14	1019.14	706.571	1218.05	1.77297	0.826168	1.50931	0.593886	9.633e-05	0.00264765
ENSG00000132591	17	27181956	27188085	+	6130	2318	ERAL1	3589.04	3589.04	4102.37	3262.37	0.773853	-0.369868	0.805249	-0.312493	9.63392e-05	0.00264765
ENSG00000138449	2	190425305	190448484	-	23180	4330	SLC40A1	15440.3	15440.3	10168	18795.4	1.91328	0.93605	1.58709	0.666383	9.77067e-05	0.00268133
ENSG00000106305	7	6048876	6063465	+	14590	1838	AIMP2	2196.88	2196.88	2591.19	1945.96	0.7053	-0.503691	0.762723	-0.390768	9.80727e-05	0.00268748
ENSG00000158106	8	144451057	144466390	+	15334	4172	RHPN1	7796.45	7796.45	5777.42	9081.29	1.70633	0.770898	1.47028	0.556093	9.84474e-05	0.00269384
ENSG00000119927	10	113909624	113975135	-	65512	9810	GPAM	1911.65	1911.65	2332.21	1644.01	0.699764	-0.51506	0.759341	-0.39718	9.86594e-05	0.00269574
ENSG00000187733	1	104293028	104301312	+	8285	1632	AMY1C	12.5911	12.5911	4.06001	18.0199	5.48209	2.45472	2.54242	1.3462	9.91072e-05	0.00270142
ENSG00000186160	1	47533160	47583991	+	50832	1996	CYP4Z1	160.62	160.62	96.0775	201.693	2.2497	1.16973	1.74983	0.807219	9.91826e-05	0.00270142
ENSG00000173826	17	61600695	61626338	+	25644	4211	KCNH6	13.0615	13.0615	8.43573	16.0052	2.50514	1.32489	1.85207	0.889141	9.92958e-05	0.00270142
ENSG00000176386	9	116018115	116037869	-	19755	1175	CDC26	1150.3	1150.3	921.823	1295.7	1.35884	0.442379	1.27947	0.355548	0.000100238	0.00272313
ENSG00000183665	8	125463048	125474391	+	11344	2339	TRMT12	2554.31	2554.31	2192.03	2784.86	1.44015	0.526222	1.32256	0.403336	0.000100428	0.00272437
ENSG00000100170	22	32439019	32509016	+	69998	5289	SLC5A1	1882.77	1882.77	1042.01	2417.81	2.69425	1.42988	1.91732	0.939091	0.000100623	0.00272577
ENSG00000102390	X	75392771	75398039	+	5269	1201	PBDC1	2295.55	2295.55	1921.94	2533.3	1.39562	0.480908	1.29899	0.377389	0.00010196	0.00275802
ENSG00000179832	8	145202919	145316843	+	113925	10903	MROH1	2157.01	2157.01	1625.98	2494.94	1.63141	0.706116	1.42638	0.512363	0.000102374	0.00276527
ENSG00000160410	19	41082757	41097305	+	14549	3936	SHKBP1	7286.57	7286.57	9685.65	5759.88	0.673759	-0.569695	0.74323	-0.428119	0.00010288	0.00276913
ENSG00000003989	8	17354597	17428082	+	73486	7905	SLC7A2	3575.9	3575.9	2249.94	4419.69	2.32249	1.21567	1.77749	0.829838	0.000102891	0.00276913
ENSG00000171798	10	134973951	135039916	+	65966	7991	KNDC1	217.499	217.499	130.405	272.922	2.43626	1.28467	1.82248	0.865905	0.000102956	0.00276913
ENSG00000236939	8	104145191	104153703	-	8513	513	C8orf56	14.185	14.185	7.99395	18.1247	2.64033	1.40072	1.89585	0.922844	0.000103336	0.00277539
ENSG00000158525	7	129984630	130008571	+	23942	3058	CPA5	30.9204	30.9204	14.6227	41.2917	2.37308	1.24676	1.79616	0.844918	0.000104871	0.00281262
ENSG00000106460	7	12250867	12282993	+	32127	13867	TMEM106B	4470.74	4470.74	5606.94	3747.69	0.668895	-0.580149	0.740256	-0.433904	0.000105194	0.00281729
ENSG00000213471	15	90792762	90808199	+	15438	2899	TTLL13	15.7268	15.7268	10.1222	19.2934	1.87839	0.909498	1.56439	0.6456	0.000105928	0.00283293
ENSG00000123131	X	23682379	23704516	+	22138	1904	PRDX4	8647.12	8647.12	7286.62	9512.88	1.43081	0.516832	1.31702	0.397282	0.000106204	0.0028363
ENSG00000177239	9	139981379	140003635	+	22257	8327	MAN1B1	6782.12	6782.12	5799.18	7407.63	1.32412	0.405038	1.25981	0.333212	0.000106818	0.00284579
ENSG00000173157	12	43747669	43945724	-	198056	7182	ADAMTS20	97.5882	97.5882	148.604	65.1235	0.353909	-1.49855	0.512301	-0.964935	0.000106942	0.00284579
ENSG00000157954	7	5229819	5273457	+	43639	8977	WIPI2	8039.72	8039.72	9941.29	6829.63	0.72091	-0.472109	0.772767	-0.371895	0.000107011	0.00284579
ENSG00000169683	17	79981178	79989027	+	7850	3606	LRRC45	2773.73	2773.73	2014.15	3257.1	1.51793	0.602106	1.36279	0.446563	0.00010743	0.00285293
ENSG00000179083	X	92929012	92967273	+	38262	3416	FAM133A	97.8587	118.104	176.561	80.9036	0.346951	-1.5272	0.507986	-0.977139	0.000107602	0.00285348
ENSG00000177551	1	116378998	116386538	-	7541	7541	NHLH2	3.28163	4.82401	1.57094	6.89414	4.69449	2.23097	2.38439	1.25362	0.000108641	0.002877
ENSG00000185262	17	74261283	74267375	+	6093	1792	UBALD2	5503.25	5503.25	4132.33	6375.65	1.60693	0.68431	1.41113	0.496848	0.000109265	0.0028895
ENSG00000157600	X	109245859	109425962	+	180104	6583	TMEM164	5333.39	5333.39	4135.78	6095.51	1.37913	0.463756	1.2896	0.366922	0.000109572	0.00289356
ENSG00000165996	10	17631958	17659376	-	27419	2175	PTPLA	287.512	287.512	183.523	353.687	1.96555	0.974933	1.60862	0.685827	0.000109887	0.00289783
ENSG00000165060	9	71650175	71715094	+	64920	2939	FXN	878.283	878.283	737.152	968.094	1.33405	0.415809	1.26515	0.339307	0.000110372	0.0029039
ENSG00000178691	17	30264037	30328064	+	64028	6547	SUZ12	3768.72	3768.72	4385.6	3376.16	0.758913	-0.397994	0.796214	-0.328772	0.000110425	0.0029039
ENSG00000102119	X	153607557	153609883	+	2327	2020	EMD	5923.36	5923.36	4813.77	6629.46	1.37195	0.456227	1.2857	0.362553	0.000110659	0.00290478
ENSG00000141552	17	79848666	79858867	+	10202	4020	ANAPC11	6174.05	6174.05	4999.54	6921.46	1.50969	0.59425	1.3579	0.441376	0.000110765	0.00290478
ENSG00000228300	19	1275026	1279248	+	4223	2678	C19orf24	2482.82	2482.82	1984.12	2800.18	1.53509	0.618325	1.37133	0.455574	0.000111795	0.00292772
ENSG00000116096	2	73114489	73119287	+	4799	1480	SPR	2833.25	2833.25	2271.22	3190.9	1.49597	0.581083	1.35045	0.433441	0.000112074	0.0029289
ENSG00000100911	14	24612574	24616779	-	4206	3579	PSME2	21829.3	21829.3	15526.6	25840.1	1.63101	0.705763	1.42395	0.509898	0.00011215	0.0029289
ENSG00000168778	12	124155660	124192948	+	37289	5104	TCTN2	2065.42	2065.42	2469.34	1808.38	0.668315	-0.5814	0.740442	-0.433542	0.00011267	0.00293842
ENSG00000176273	10	95653730	95715819	+	62090	6829	SLC35G1	481.454	481.454	571.107	424.402	0.713506	-0.487003	0.768589	-0.379715	0.000112998	0.00294294
ENSG00000141378	17	57751997	57784987	-	32991	4740	PTRH2	2572.08	2572.08	2005.98	2932.32	1.49143	0.576696	1.34786	0.430674	0.000113544	0.00295308
ENSG00000147676	8	120177273	120257913	+	80641	3431	MAL2	38323.4	38323.4	30848.4	43080.3	1.63227	0.706877	1.4242	0.510149	0.000114256	0.00296751
ENSG00000182134	1	151742583	151763892	-	21310	5092	TDRKH	1597.15	1597.15	1955.3	1369.24	0.704082	-0.506185	0.762952	-0.390337	0.000114595	0.00297223
ENSG00000101246	20	62329996	62339377	-	9382	7610	ARFRP1	4543.28	4543.28	3655.15	5108.45	1.48541	0.570857	1.34451	0.427076	0.000115066	0.00298035
ENSG00000136877	9	130556876	130576606	+	19731	4040	FPGS	6140.31	6140.31	5243.08	6711.27	1.39363	0.478851	1.29674	0.374894	0.000115482	0.00298705
ENSG00000224877	17	79213039	79215081	+	2043	1376	C17orf89	2825.9	2825.9	2149.94	3256.06	1.68113	0.749432	1.45111	0.537153	0.000116185	0.00300113
ENSG00000174574	1	39456895	39471731	+	14837	2741	AKIRIN1	8168.83	8168.83	10476.2	6700.5	0.642468	-0.638303	0.723671	-0.466595	0.000118178	0.00304707
ENSG00000106537	7	16793160	16824161	+	31002	2224	TSPAN13	2864.41	2864.41	3785.18	2278.46	0.616603	-0.697585	0.70545	-0.503385	0.000118286	0.00304707
ENSG00000149260	11	76777979	76837201	+	59223	6166	CAPN5	3794.59	3794.59	2789.49	4434.21	1.76362	0.818541	1.49657	0.581664	0.000118654	0.00305239
ENSG00000164081	3	51696709	51738339	+	41631	5688	TEX264	5067.2	5067.2	4162.85	5642.69	1.42333	0.509266	1.3117	0.391439	0.000120632	0.00309906
ENSG00000090776	X	68048840	68061990	+	13151	3314	EFNB1	6119.48	6119.48	5209.11	6698.8	1.45722	0.543221	1.32914	0.410491	0.000121153	0.00310822
ENSG00000139985	14	70918874	70926622	+	7749	2664	ADAM21	64.4432	64.4432	104.147	39.1771	0.447273	-1.16077	0.579189	-0.787895	0.000123068	0.00315308
ENSG00000163075	2	120302008	120419827	+	117820	9655	PCDP1	213.893	213.893	306.705	154.83	0.475854	-1.07141	0.599785	-0.737483	0.000124017	0.00317308
ENSG00000204842	12	111890018	112037480	-	147463	13934	ATXN2	3181.65	3181.65	3538.72	2954.42	0.794899	-0.331156	0.820019	-0.28627	0.000124759	0.00318775
ENSG00000243927	21	35445524	35515334	+	69811	4299	MRPS6	5307.6	5307.6	4281.66	5960.47	1.50564	0.590376	1.35378	0.436996	0.000125473	0.00320168
ENSG00000047621	12	4596894	4647674	-	50781	4939	C12orf4	2482.44	2482.44	2983.9	2163.33	0.720657	-0.472616	0.773527	-0.370477	0.000125843	0.00320679
ENSG00000148229	9	116169515	116172952	-	3438	2604	POLE3	6935.5	6935.5	5708.73	7716.17	1.35041	0.433403	1.27309	0.348335	0.000126299	0.00321407
ENSG00000251493	5	72740654	72744352	-	3699	2621	FOXD1	6.88505	6.88505	13.6069	2.60753	0.131066	-2.93163	0.385154	-1.37649	0.000126861	0.00322405
ENSG00000132383	17	1732996	1803376	+	70381	5492	RPA1	8776.11	8776.11	10089.3	7940.44	0.731445	-0.451178	0.780058	-0.358347	0.000127156	0.00322535
ENSG00000123977	2	228735770	228789060	+	53291	2933	DAW1	147.632	147.632	231.761	94.0947	0.333063	-1.58613	0.505556	-0.984058	0.000127254	0.00322535
ENSG00000179914	1	160846329	160854960	-	8632	1483	ITLN1	163.189	433.547	303.951	516.017	0.32139	-1.6376	0.498397	-1.00463	0.000127818	0.00323532
ENSG00000140839	16	74442529	74455368	-	12840	2610	CLEC18B	499.005	499.005	826.159	290.816	0.406891	-1.29728	0.552974	-0.854717	0.000128114	0.00323848
ENSG00000140521	15	89859534	89878092	-	18559	5529	POLG	4805.22	4805.22	3889.14	5388.17	1.30106	0.379693	1.24544	0.316654	0.000129411	0.00326385
ENSG00000127328	12	70132461	70216984	+	84524	12612	RAB3IP	3205.76	3205.76	3816.52	2817.1	0.674769	-0.567535	0.745704	-0.423324	0.000129463	0.00326385
ENSG00000110851	12	108126643	108155049	-	28407	4777	PRDM4	3449.78	3449.78	3847.8	3196.49	0.797678	-0.326122	0.822019	-0.282756	0.000129768	0.00326718
ENSG00000156697	X	129040097	129063737	+	23641	4087	UTP14A	3366.35	3366.35	2889.37	3669.89	1.32876	0.410082	1.26105	0.33463	0.0001304	0.00327481
ENSG00000170485	2	101436614	101613291	+	176678	12491	NPAS2	3663.43	3663.43	2183.11	4605.46	1.93957	0.955736	1.58618	0.665556	0.000130417	0.00327481
ENSG00000165322	10	32094365	32217742	-	123378	5843	ARHGAP12	3591.53	3591.53	4203.79	3201.9	0.758948	-0.397927	0.79694	-0.327457	0.000131194	0.00328995
ENSG00000166866	12	57422301	57444982	-	22682	4438	MYO1A	23.2792	23.2792	14.3449	28.9646	2.02247	1.01611	1.62645	0.70173	0.00013155	0.00329451
ENSG00000148248	9	136228325	136242970	-	14646	3229	SURF4	17560.7	17560.7	15026.4	19173.4	1.32551	0.406544	1.25917	0.332476	0.000131902	0.00329894
ENSG00000110931	12	121675497	121736111	-	60615	6928	CAMKK2	4922.49	4922.49	5423.5	4603.67	0.819554	-0.287089	0.837487	-0.255862	0.000132567	0.00331119
ENSG00000141179	17	53828340	53920191	+	91852	5880	PCTP	2410.67	2410.67	1869.14	2755.28	1.57391	0.65435	1.38884	0.473881	0.00013306	0.00331654
ENSG00000187848	12	133195366	133198972	+	3607	1991	P2RX2	28.9677	52.9645	83.9816	33.2264	0.326715	-1.6139	0.503443	-0.9901	0.000133132	0.00331654
ENSG00000205426	12	52679697	52685318	-	5622	1929	KRT81	377.49	377.49	558.061	262.581	0.398592	-1.32701	0.548851	-0.865513	0.000133375	0.00331823
ENSG00000148344	9	132500610	132515326	-	14717	1896	PTGES	458.892	458.892	312.784	551.87	2.11717	1.08214	1.66895	0.738939	0.000134015	0.00332978
ENSG00000069345	16	46989299	47007699	-	18401	5039	DNAJA2	6341.27	6341.27	5644.87	6784.43	1.2529	0.325269	1.21588	0.281996	0.000135132	0.00335295
ENSG00000048540	12	16701307	16763528	-	62222	10268	LMO3	2200.83	2200.83	4105.05	989.06	0.316247	-1.66088	0.497627	-1.00686	0.000135303	0.00335295
ENSG00000154429	1	229456758	229479041	-	22284	6257	CCSAP	1575.19	1575.19	1769.88	1451.29	0.738742	-0.436857	0.784775	-0.349649	0.000135655	0.00335728
ENSG00000185344	12	124196865	124246302	+	49438	13588	ATP6V0A2	2186.5	2186.5	2450.46	2018.53	0.783345	-0.352281	0.812586	-0.299408	0.00013599	0.00336118
ENSG00000222001	2	233877324	233880595	+	3272	813	AC106876.2	1.10596	2.33349	2.40448	2.28831	0.155791	-2.68231	0.40166	-1.31595	0.000136589	0.00337158
ENSG00000176108	17	78965398	78983317	+	17920	2118	CHMP6	1546.28	1546.28	1295.59	1705.82	1.36815	0.45223	1.28175	0.358119	0.000138201	0.00340693
ENSG00000149926	16	30035748	30064299	-	28552	4920	FAM57B	66.8953	66.8953	34.5983	87.4479	2.16127	1.11188	1.68495	0.752707	0.000140055	0.00344373
ENSG00000198000	9	95059640	95087918	-	28279	8056	NOL8	4298.36	4298.36	3656.46	4706.84	1.26922	0.343937	1.22599	0.293947	0.000140059	0.00344373
ENSG00000006059	17	39502344	39507064	-	4721	1287	KRT33A	2.43439	2.43439	0.540469	3.63962	5.90507	2.56195	2.43588	1.28444	0.000140373	0.00344394
ENSG00000159231	21	37507210	37518864	+	11655	1169	CBR3	671.185	671.185	297.242	909.149	1.98492	0.989082	1.60447	0.682097	0.000140464	0.00344394
ENSG00000095383	9	100961311	101017915	-	56605	3563	TBC1D2	2091.81	2091.81	1605.52	2401.26	1.50129	0.586198	1.3497	0.432642	0.000140613	0.00344394
ENSG00000117899	15	81239667	81282219	-	42553	6466	MESDC2	5705	5705	4819.98	6268.19	1.28175	0.358115	1.23359	0.302859	0.00014081	0.00344429
ENSG00000120802	12	98909290	98944157	+	34868	8593	TMPO	11328	11328	12564.9	10540.9	0.737001	-0.440261	0.783946	-0.351173	0.000141552	0.00345796
ENSG00000146535	7	2767746	2883958	-	116213	6120	GNA12	3656.13	3656.13	4332.82	3225.51	0.73309	-0.447938	0.781682	-0.355345	0.00014352	0.00350151
ENSG00000120533	8	110346553	110358182	+	11630	6783	ENY2	8094.03	8094.03	6770.53	8936.27	1.39548	0.480757	1.29551	0.373518	0.000143917	0.00350668
ENSG00000170471	20	37101459	37207504	+	106046	12624	RALGAPB	9090.01	9090.01	9936.41	8551.39	0.787784	-0.344128	0.81571	-0.293871	0.000145113	0.00353025
ENSG00000111412	12	117153593	117175875	-	22283	3061	C12orf49	1800.82	1800.82	2176.09	1562.01	0.669998	-0.57777	0.743673	-0.427261	0.000145491	0.00353025
ENSG00000185640	12	53215194	53228079	-	12886	2542	KRT79	18.356	18.356	9.2557	24.147	2.81549	1.49339	1.90607	0.930604	0.000145553	0.00353025
ENSG00000234511	5	169659451	169679579	+	20129	3191	C5orf58	32.4812	32.4812	47.4503	22.9554	0.402155	-1.31418	0.554069	-0.851863	0.000145662	0.00353025
ENSG00000095917	16	1306060	1308532	+	2473	1065	TPSD1	49.4725	49.4725	12.0063	73.3146	4.13994	2.04961	2.19693	1.13549	0.000145818	0.00353025
ENSG00000170727	8	145486055	145515082	-	29028	3671	BOP1	800.473	800.473	645.891	898.843	1.52465	0.608479	1.36105	0.444724	0.000146688	0.00354676
ENSG00000242114	22	30821518	30825045	+	3528	1700	MTFP1	470.586	470.586	343.699	551.333	1.57977	0.659719	1.3898	0.47488	0.00014738	0.00355895
ENSG00000173467	7	16899029	16921611	-	22583	1160	AGR3	635.466	635.466	985.568	412.673	0.344671	-1.53671	0.51892	-0.946416	0.000148165	0.00357133
ENSG00000005469	7	86974997	87029111	+	54115	4979	CROT	1117.81	1117.81	1311.44	994.585	0.733306	-0.447512	0.781985	-0.354787	0.00014827	0.00357133
ENSG00000152977	3	147111209	147228080	+	116872	6806	ZIC1	944.419	944.419	1724.18	448.207	0.214037	-2.22407	0.439692	-1.18543	0.000148496	0.00357221
ENSG00000075945	1	169890467	170054349	-	163883	5014	KIFAP3	3532.66	3532.66	4143.88	3143.71	0.788355	-0.343082	0.816173	-0.293053	0.000149118	0.00358262
ENSG00000127419	4	926175	952444	+	26270	3623	TMEM175	2018.49	2018.49	1592.36	2289.66	1.48679	0.572196	1.34119	0.423519	0.000150769	0.0036177
ENSG00000155011	4	107842959	108204963	-	362005	4319	DKK2	363.696	363.696	505.946	273.173	0.506457	-0.981488	0.626951	-0.673575	0.000151566	0.00363221
ENSG00000087510	20	55204358	55214339	+	9982	3112	TFAP2C	3742.37	3742.37	2406.64	4592.37	1.76814	0.822234	1.48975	0.575073	0.000152536	0.00365081
ENSG00000138468	3	101043049	101232085	-	189037	6396	SENP7	2475.78	2475.78	2981.12	2154.2	0.702177	-0.510094	0.763757	-0.388815	0.000153853	0.00367768
ENSG00000135447	12	54969171	54982443	-	13273	3982	PPP1R1A	389.904	389.904	588.682	263.409	0.403591	-1.30903	0.556885	-0.844549	0.000154146	0.00368003
ENSG00000169550	11	26580580	26593780	-	13201	3445	MUC15	669.278	669.278	1116.15	384.905	0.337745	-1.56599	0.516528	-0.953082	0.00015474	0.00368957
ENSG00000188993	4	52859868	52883786	-	23919	3327	LRRC66	64.6088	84.4361	41.8447	111.54	1.97185	0.979548	1.5923	0.671108	0.000155408	0.00370083
ENSG00000188931	1	161334521	161337664	-	3144	774	C1orf192	1068.9	1068.9	1481.19	806.537	0.435529	-1.19916	0.577982	-0.790903	0.00015591	0.00370412
ENSG00000186416	X	118722300	118739858	-	17559	4004	NKRF	1778.5	1778.5	1507.93	1950.69	1.29876	0.377134	1.243	0.31383	0.000155938	0.00370412
ENSG00000181007	19	36874022	36909558	-	35537	7506	ZFP82	1181.77	1181.77	1506.67	975.013	0.687495	-0.540579	0.755078	-0.405302	0.00015672	0.0037131
ENSG00000204169	10	51464162	51486327	-	22166	2420	AGAP7	70.3371	70.3371	40.2633	89.475	3.03699	1.60264	1.9531	0.965763	0.000156782	0.0037131
ENSG00000084628	1	31652592	31712401	-	59810	2987	NKAIN1	95.9825	95.9825	140.273	67.798	0.469919	-1.08951	0.601589	-0.73315	0.000156905	0.0037131
ENSG00000106803	9	101984346	101992897	+	8552	1190	SEC61B	6899.88	6899.88	5629.14	7708.53	1.37174	0.456008	1.28239	0.358832	0.000158395	0.00374368
ENSG00000143337	1	179851177	179894135	+	42959	9615	TOR1AIP1	5145.93	5145.93	5870.22	4685.01	0.757467	-0.400745	0.796844	-0.32763	0.000158799	0.00374852
ENSG00000163874	1	37940153	37949980	+	9828	3117	ZC3H12A	2020.12	2020.12	1419.41	2402.39	1.69371	0.760186	1.44855	0.534609	0.000159259	0.0037547
ENSG00000157873	1	2487078	2496821	+	9744	6219	TNFRSF14	4864.33	4864.33	3410.19	5789.69	1.71162	0.775366	1.45794	0.543928	0.000160091	0.00376961
ENSG00000197863	19	37308330	37341689	-	33360	3851	ZNF790	633.265	633.265	804.195	524.492	0.710364	-0.49337	0.768903	-0.379126	0.000160766	0.00378081
ENSG00000143556	1	153430220	153433177	-	2958	536	S100A7	97.015	97.015	41.6244	132.264	3.56307	1.83312	2.06309	1.04481	0.000162219	0.00381022
ENSG00000086548	19	42254885	42276113	+	21229	3052	CEACAM6	598.151	598.151	324.623	772.215	3.0041	1.58693	1.93783	0.954444	0.0001637	0.0038357
ENSG00000111707	12	118814185	118855840	+	41656	5758	SUDS3	7230.55	7230.55	8160.47	6638.78	0.784018	-0.351042	0.813641	-0.297536	0.000163709	0.0038357
ENSG00000165724	9	140476531	140484942	-	8412	2372	ZMYND19	2510.63	2510.63	2129.88	2752.93	1.36948	0.453631	1.28089	0.357151	0.000164145	0.00384115
ENSG00000180155	8	143845752	143859640	-	13889	6037	LYNX1	2326.34	2326.34	1592.78	2793.16	2.21774	1.14909	1.69538	0.761608	0.000164376	0.0038418
ENSG00000132846	5	76367897	76383148	-	15252	6514	ZBED3	1752.93	1752.93	2063.3	1555.43	0.698631	-0.517398	0.762238	-0.391687	0.000167299	0.00390148
ENSG00000135437	12	56114151	56118489	+	4339	2983	RDH5	238.777	238.777	152.082	293.946	1.96487	0.974436	1.58458	0.664097	0.000167657	0.00390148
ENSG00000090989	4	56719782	56771200	+	51419	5347	EXOC1	5024.1	5024.1	4299.99	5484.89	1.28279	0.359289	1.23328	0.302503	0.000167658	0.00390148
ENSG00000139354	12	100967461	101022064	+	54604	6698	GAS2L3	819.917	819.917	917.753	757.657	0.70464	-0.505042	0.765812	-0.384938	0.000167755	0.00390148
ENSG00000198838	15	33603163	34158303	+	555141	16041	RYR3	263.01	263.01	164.976	325.395	2.21356	1.14637	1.69129	0.75812	0.000169267	0.00393182
ENSG00000127955	7	79763271	79848718	+	85448	4547	GNAI1	1535.96	1535.96	2122.22	1162.89	0.621208	-0.686852	0.71308	-0.487864	0.000169559	0.00393378
ENSG00000118496	6	146114638	146135889	-	21252	9009	FBXO30	1304.69	1304.69	1524.12	1165.05	0.731374	-0.451318	0.781592	-0.355512	0.000170055	0.0039347
ENSG00000106086	7	30067020	30170096	+	103077	10192	PLEKHA8	1476.38	1476.38	1724.99	1318.17	0.726171	-0.461619	0.77854	-0.361157	0.000170131	0.0039347
ENSG00000188483	9	131937835	131940540	-	2706	2706	IER5L	4963.73	4963.73	3921.87	5626.74	1.53028	0.613791	1.36125	0.444935	0.000170224	0.0039347
ENSG00000153094	2	111876955	111926024	+	49070	6660	BCL2L11	4395.96	4395.96	5037.6	3987.65	0.767487	-0.381787	0.803386	-0.315835	0.00017372	0.00400132
ENSG00000110047	11	64619114	64655768	-	36655	7088	EHD1	5491.01	5491.01	4754.76	5959.54	1.33108	0.412598	1.26024	0.333694	0.00017372	0.00400132
ENSG00000085465	1	111956936	111970399	-	13464	2988	OVGP1	1217.82	7620.33	1132.93	11748.7	2.59191	1.37401	1.81795	0.86231	0.00017374	0.00400132
ENSG00000104361	8	99202061	99306621	-	104561	5599	NIPAL2	3343.15	3343.15	2506.73	3875.42	1.59795	0.676226	1.39558	0.48086	0.000174107	0.00400488
ENSG00000175376	11	65764016	65769647	-	5632	3327	EIF1AD	2733.83	2733.83	2421.74	2932.43	1.23837	0.308439	1.20539	0.269499	0.000176792	0.00405781
ENSG00000160221	21	45553487	45565605	+	12119	3108	C21orf33	10141.6	10141.6	8717.57	11047.8	1.41812	0.503978	1.30466	0.383677	0.000176837	0.00405781
ENSG00000174292	17	7283853	7293093	+	9241	3860	TNK1	1252.04	1252.04	1516.49	1083.75	0.705145	-0.504009	0.766493	-0.383656	0.00017735	0.00406465
ENSG00000132718	1	155829300	155854990	+	25691	5240	SYT11	4110.38	4110.38	5546.35	3196.57	0.587991	-0.766134	0.690353	-0.534594	0.000178909	0.0040954
ENSG00000169895	X	16737755	16783459	+	45705	6418	SYAP1	5727.83	5727.83	5013.9	6182.15	1.27026	0.345118	1.22541	0.29326	0.000180028	0.00411605
ENSG00000235173	8	145192672	145195746	+	3075	2814	FAM203A	298.605	298.605	231.297	341.436	1.65781	0.729277	1.42576	0.511732	0.00018095	0.00413103
ENSG00000110057	11	67758575	67772452	-	13878	3438	UNC93B1	7395.04	7395.04	6052.09	8249.65	1.43353	0.519576	1.31201	0.391774	0.00018112	0.00413103
ENSG00000120784	19	38104650	38183238	-	78589	7705	ZFP30	1343.17	1343.17	1677.89	1130.18	0.683893	-0.548157	0.754097	-0.407178	0.000182161	0.00414521
ENSG00000134365	1	196819371	196888102	+	68732	2912	CFHR4	5.73855	5.73855	11.2305	2.2437	0.250935	-1.99462	0.474029	-1.07695	0.00018218	0.00414521
ENSG00000113763	5	176237478	176307897	+	70420	4357	UNC5A	1310.42	1310.42	785.585	1644.4	2.41862	1.27419	1.75758	0.813587	0.0001832	0.0041634
ENSG00000166860	12	57392618	57400230	-	7613	6170	ZBTB39	1502.62	1502.62	1750.57	1344.84	0.703356	-0.507673	0.765684	-0.385179	0.000183538	0.00416606
ENSG00000134138	15	37181406	37393504	-	212099	10802	MEIS2	1915	1915	1282.32	2317.62	1.76973	0.823527	1.4831	0.568621	0.000185143	0.00419746
ENSG00000175575	11	73587744	73638790	+	51047	4558	PAAF1	2403.94	2403.94	1966.89	2682.06	1.43449	0.52054	1.31211	0.391892	0.000186402	0.0042118
ENSG00000164338	5	72861268	72877794	+	16527	4913	UTP15	1107.28	1107.28	1259.73	1010.27	0.786013	-0.347376	0.815375	-0.294464	0.000186445	0.0042118
ENSG00000184428	8	144386554	144442149	-	55596	6441	TOP1MT	5626.54	5626.54	4711.39	6208.9	1.55212	0.634244	1.37055	0.45476	0.000186606	0.0042118
ENSG00000166979	21	33784314	33887707	+	103394	4353	EVA1C	3295.52	3295.52	2425.48	3849.18	1.75939	0.815079	1.47748	0.563142	0.000186666	0.0042118
ENSG00000166411	15	78423840	78464291	+	40452	6832	IDH3A	2487.54	2487.54	1669.84	3007.89	1.42732	0.513311	1.30852	0.38794	0.000187259	0.00422015
ENSG00000103653	15	75074398	75095539	+	21142	4572	CSK	5488.49	5488.49	4619.43	6041.53	1.30976	0.389303	1.248	0.319615	0.000188937	0.00425288
ENSG00000177301	1	111136202	111174096	-	37895	4013	KCNA2	16.6477	16.6477	23.1691	12.4976	0.455391	-1.13482	0.597042	-0.744097	0.000189701	0.00426444
ENSG00000172757	11	65590493	65629497	-	39005	5863	CFL1	59895.9	59895.9	51208.4	65424.3	1.27968	0.355778	1.23076	0.299551	0.000189902	0.00426444
ENSG00000143363	1	150980896	151008189	+	27294	3067	PRUNE	4290.87	4290.87	5016.14	3829.33	0.780001	-0.358452	0.811589	-0.30118	0.000190187	0.00426579
ENSG00000204922	11	62437745	62441159	+	3415	2398	C11orf83	3579.09	3579.09	2826.16	4058.22	1.6262	0.701501	1.40786	0.493503	0.000191146	0.0042807
ENSG00000213759	4	70065669	70080449	-	14781	2340	UGT2B11	12.4326	12.4326	22.0987	6.28149	0.283447	-1.81885	0.495178	-1.01398	0.000191401	0.0042807
ENSG00000214940	16	18411799	18441131	-	29333	4889	NPIPA8	6.81402	6.81402	3.66074	8.82066	2.25326	1.17202	1.6957	0.761883	0.000191531	0.0042807
ENSG00000123700	17	68164814	68176189	+	11376	5577	KCNJ2	504.834	504.834	333.911	613.604	1.63767	0.711642	1.41363	0.499408	0.000192126	0.00428893
ENSG00000131943	19	30191721	30206364	-	14644	3223	C19orf12	2629.94	2629.94	3332.17	2183.07	0.712075	-0.489899	0.771106	-0.374998	0.000192836	0.0042997
ENSG00000055483	17	76783463	76837523	-	54061	10409	USP36	5688.91	5688.91	4913.78	6182.18	1.28172	0.358076	1.23185	0.300824	0.000193916	0.00431868
ENSG00000115084	2	114462588	114514400	-	51813	7445	SLC35F5	5328.06	5328.06	6668.3	4475.19	0.690863	-0.533529	0.75877	-0.398265	0.000194476	0.00432605
ENSG00000160803	1	156005092	156023585	-	18494	3878	UBQLN4	7183.69	7183.69	8717.42	6207.69	0.755471	-0.404552	0.796565	-0.328136	0.000194905	0.00433051
ENSG00000169031	2	228029281	228179508	+	150228	9124	COL4A3	207.038	207.038	306.815	143.544	0.44451	-1.16971	0.590778	-0.759313	0.000195208	0.00433216
ENSG00000149925	16	30064411	30081778	+	17368	6153	ALDOA	91636.1	91636.1	73267.7	103325	1.37396	0.458339	1.28151	0.357849	0.000195674	0.00433741
ENSG00000177570	8	119201698	119634234	-	432537	10756	SAMD12	3449.88	3449.88	2537.05	4030.78	1.56937	0.650188	1.37818	0.462768	0.000196542	0.00435153
ENSG00000173085	4	84182689	84206067	-	23379	2774	COQ2	1130.38	1130.38	948.072	1246.4	1.30929	0.388788	1.24745	0.318982	0.000197221	0.00436146
ENSG00000112425	6	145822719	146057160	-	234442	4820	EPM2A	484.245	484.245	560.78	435.54	0.74721	-0.420414	0.791713	-0.336951	0.000197538	0.00436337
ENSG00000185480	12	102513956	102591298	+	77343	4860	PARPBP	1212.86	1212.86	1451	1061.31	0.717267	-0.479418	0.774328	-0.368983	0.000199231	0.00439564
ENSG00000140365	15	75628232	75634268	+	6037	5482	COMMD4	4872.75	4872.75	3800.23	5555.26	1.45273	0.538763	1.32011	0.400661	0.000199911	0.00440549
ENSG00000175497	2	115199876	116603328	+	1403453	10005	DPP10	211.654	211.654	373.984	108.353	0.332849	-1.58706	0.525397	-0.928521	0.000201553	0.00443652
ENSG00000136938	9	100745643	100778225	+	32583	1850	ANP32B	16099	16099	12784.4	18208.2	1.43147	0.517495	1.30952	0.389043	0.000203194	0.00446743
ENSG00000168070	11	64704989	64739557	-	34569	2301	C11orf85	139.937	139.937	76.3489	180.402	2.22552	1.15414	1.67924	0.747812	0.000205562	0.00450832
ENSG00000126895	X	153167985	153172620	+	4636	2231	AVPR2	265.793	265.793	482.082	128.154	0.437659	-1.19212	0.588034	-0.766029	0.000205639	0.00450832
ENSG00000135519	12	49932940	49952091	+	19152	4265	KCNH3	840.475	840.475	1205.9	607.933	0.439966	-1.18454	0.589521	-0.762384	0.000205769	0.00450832
ENSG00000181444	7	149461271	149470568	-	9298	2734	ZNF467	2742.54	2742.54	2115.81	3141.37	1.58022	0.660127	1.38238	0.467152	0.000208058	0.00455319
ENSG00000141580	17	80572438	80606429	-	33992	3542	WDR45B	16245.1	16245.1	12626.5	18547.8	1.37512	0.459562	1.28144	0.357765	0.00020928	0.00457303
ENSG00000085733	11	70244510	70282690	+	38181	6949	CTTN	23770.1	23770.1	20660.2	25749.2	1.30637	0.385566	1.24543	0.316642	0.000209448	0.00457303
ENSG00000175745	5	92919043	92930321	+	11279	4201	NR2F1	1749.11	1749.11	2449.68	1303.29	0.553338	-0.853766	0.668157	-0.58174	0.000210418	0.0045842
ENSG00000104881	19	45882892	45909607	-	26716	5032	PPP1R13L	2792.31	2792.31	3635.96	2255.45	0.597803	-0.742259	0.699821	-0.514942	0.0002108	0.0045842
ENSG00000168124	16	3254247	3255188	+	942	942	OR1F1	11.7387	11.7387	2.87472	17.3794	3.93669	1.97698	2.06293	1.04469	0.00021089	0.0045842
ENSG00000013364	16	29831715	29859355	+	27641	6136	MVP	13700.4	13700.4	11136.1	15332.3	1.40362	0.489152	1.29545	0.373455	0.00021115	0.0045842
ENSG00000163956	4	3508103	3534286	-	26184	8724	LRPAP1	11871.5	11871.5	9989.04	13069.5	1.37094	0.455167	1.27925	0.355301	0.000211172	0.0045842
ENSG00000074071	16	1821891	1823156	-	1266	1097	MRPS34	6238.69	6238.69	5206.26	6895.69	1.41485	0.500649	1.30084	0.379446	0.00021293	0.00461706
ENSG00000171587	21	41382926	42219065	-	836140	8552	DSCAM	20.6483	20.6483	9.70497	27.6122	3.10614	1.63512	1.91513	0.937442	0.000213707	0.00462861
ENSG00000122674	7	5938356	5965605	+	27250	5855	CCZ1	1531.28	1531.28	1726.2	1407.24	0.744042	-0.426543	0.790269	-0.339584	0.000214207	0.00463413
ENSG00000106524	7	16639401	16685442	-	46042	2854	ANKMY2	1544.86	1544.86	1865.98	1340.51	0.732704	-0.448697	0.783697	-0.351633	0.000214699	0.00463945
ENSG00000131013	6	149825869	149867174	-	41306	2646	PPIL4	2722.37	2722.37	3109.03	2476.32	0.795183	-0.330641	0.821847	-0.283058	0.000215798	0.00465385
ENSG00000243649	6	31895475	31919861	+	24387	6622	CFB	13546.7	13546.7	8408.31	16816.7	1.99963	0.99973	1.58492	0.664413	0.000215857	0.00465385
ENSG00000174446	15	66782473	66790151	-	7679	2509	SNAPC5	2104.24	2104.24	1817.14	2286.94	1.30891	0.38837	1.24662	0.318019	0.000216126	0.00465431
ENSG00000143756	1	224301789	224349749	+	47961	6044	FBXO28	3752.44	3752.44	4283.17	3414.7	0.786566	-0.346361	0.816246	-0.292924	0.000216371	0.00465431
ENSG00000186838	19	40005753	40011326	+	5574	1731	SELV	34.1286	34.1286	59.2861	18.1193	0.284508	-1.81346	0.502846	-0.991813	0.000217476	0.00467277
ENSG00000133069	1	205197304	205242471	+	45168	4922	TMCC2	1176.72	1176.72	1627.68	889.739	0.606643	-0.721081	0.706507	-0.501224	0.000219247	0.00470547
ENSG00000115474	2	233631174	233641278	-	10105	2977	KCNJ13	35.6215	35.6215	67.0318	15.6332	0.290132	-1.78522	0.506529	-0.981285	0.000220138	0.00471923
ENSG00000130035	12	4829507	4960277	+	130771	3231	GALNT8	98.6427	98.6427	178.987	47.5146	0.328301	-1.60691	0.527349	-0.923169	0.000221428	0.00473747
ENSG00000168237	3	52321105	52329272	+	8168	4793	GLYCTK	664.317	664.317	460.784	793.839	1.79816	0.846518	1.48994	0.575256	0.000221624	0.00473747
ENSG00000089154	12	120565007	120632513	-	67507	9654	GCN1L1	13237	13237	14984.7	12124.8	0.786337	-0.34678	0.816185	-0.293031	0.00022174	0.00473747
ENSG00000178980	19	48281829	48287943	+	6115	5261	SEPW1	12184.9	12184.9	9236.95	14060.9	1.53223	0.615633	1.35699	0.440413	0.000224203	0.00478469
ENSG00000173039	11	65421067	65430565	-	9499	5464	RELA	8254.36	8254.36	7214.5	8916.09	1.25093	0.323004	1.21244	0.277909	0.000225737	0.00481198
ENSG00000214530	11	72465774	72504726	-	38953	3710	STARD10	4265.41	4265.41	3002.24	5069.25	1.77375	0.8268	1.4766	0.562282	0.000228922	0.00487439
ENSG00000120868	12	99038919	99129204	+	90286	7901	APAF1	1710.54	1710.54	1980.31	1538.87	0.673316	-0.570644	0.749801	-0.41542	0.000230345	0.00489917
ENSG00000104413	8	95653302	95719694	+	66393	4875	ESRP1	14770.3	14770.3	12591.1	16157.1	1.36316	0.44695	1.27447	0.3499	0.000231115	0.00491002
ENSG00000110719	11	67806483	67818362	+	11880	4384	TCIRG1	10686.1	10686.1	8185.99	12277	1.57687	0.657062	1.37825	0.462835	0.000231583	0.00491446
ENSG00000171631	11	72975550	73009662	+	34113	3976	P2RY6	849.551	849.551	603.83	1005.92	1.8078	0.854232	1.49242	0.577651	0.000233069	0.00494044
ENSG00000132467	4	71554196	71556267	+	2072	2072	UTP3	3264.55	3264.55	2781.83	3571.74	1.34839	0.431234	1.26689	0.341288	0.000233811	0.00495061
ENSG00000227450	17	36905613	36906969	+	1357	1357	CTB-58E17.5	106.878	106.878	154.889	76.3255	0.509882	-0.971764	0.639761	-0.644396	0.000234079	0.00495075
ENSG00000165775	X	154254255	154288578	+	34324	10252	FUNDC2	7111.63	7111.63	6293.59	7632.19	1.29887	0.377262	1.2405	0.310918	0.000235174	0.00496834
ENSG00000169371	15	75890424	75918810	-	28387	3516	SNUPN	1872.86	1872.86	1597.23	2048.27	1.3441	0.426642	1.26461	0.338692	0.000236039	0.00498104
ENSG00000116183	1	176432307	176814735	+	382429	10924	PAPPA2	87.6466	87.6466	145.923	50.5614	0.422038	-1.24456	0.583135	-0.778099	0.000236593	0.00498718
ENSG00000152284	2	85360533	85537511	+	176979	4414	TCF7L1	1660.46	1660.46	2336.68	1230.14	0.526464	-0.925594	0.651585	-0.617975	0.000236914	0.00498826
ENSG00000181852	12	56598285	56615717	-	17433	4211	RNF41	4329.1	4329.1	5018.02	3890.69	0.754611	-0.406194	0.796995	-0.327358	0.000237172	0.00498826
ENSG00000154556	4	186506598	186877806	-	371209	16730	SORBS2	1688.91	1688.91	2226.85	1346.59	0.600148	-0.73661	0.703322	-0.507744	0.000238626	0.0050115
ENSG00000056586	9	125606835	125667620	-	60786	11545	RC3H2	6038.31	6038.31	5004.25	6696.35	1.31675	0.396986	1.25017	0.322121	0.000238807	0.0050115
ENSG00000124602	6	40994772	41006928	-	12157	2986	UNC5CL	417.066	417.066	294.129	495.298	1.80372	0.850979	1.48929	0.574628	0.000239242	0.00501468
ENSG00000196704	17	66243715	66253297	+	9583	4206	AMZ2	5894.16	5894.16	5011.79	6455.66	1.32579	0.40685	1.25496	0.327637	0.000239489	0.00501468
ENSG00000161395	17	37827375	37853050	-	25676	3669	PGAP3	3132.16	8049.85	16370.6	2754.81	0.622051	-0.684896	0.718118	-0.477707	0.000240217	0.00502435
ENSG00000121350	12	21590549	21623300	+	32752	4841	PYROXD1	1163.54	1163.54	1350.18	1044.77	0.743157	-0.428261	0.790385	-0.339372	0.00024091	0.00503329
ENSG00000070495	17	74708919	74722866	-	13948	5949	JMJD6	2170.12	2170.12	1819.15	2393.46	1.31856	0.398961	1.25099	0.323069	0.0002435	0.00508179
ENSG00000089101	20	20033158	20341346	+	308189	7319	C20orf26	113.192	113.192	156.229	85.8051	0.529768	-0.916566	0.654609	-0.611295	0.000244406	0.00509507
ENSG00000173702	3	124624289	124672663	-	48375	3496	MUC13	73.2274	73.2274	41.4056	93.4777	2.66906	1.41633	1.79331	0.842621	0.000247325	0.00515024
ENSG00000125676	X	122734412	122866906	-	132495	10277	THOC2	7210.53	7210.53	6133.66	7895.81	1.30464	0.383656	1.24329	0.31416	0.000249505	0.00518992
ENSG00000103490	16	31212806	31214771	-	1966	1661	PYCARD	1431.46	1431.46	1050.47	1673.91	1.60796	0.685227	1.39156	0.476699	0.0002512	0.00521536
ENSG00000154814	3	16306706	16391806	+	85101	6056	OXNAD1	1418.34	1418.34	1241.43	1530.92	1.30091	0.379523	1.24119	0.311721	0.00025128	0.00521536
ENSG00000198039	7	64330550	64391344	+	60795	8652	ZNF273	1084	1084	1303.96	944.015	0.712003	-0.490045	0.772917	-0.371614	0.000252326	0.00523134
ENSG00000069509	X	44382885	44402247	-	19363	1399	FUNDC1	1662.51	1662.51	1438.56	1805.03	1.30094	0.379556	1.24115	0.311681	0.000253168	0.00524305
ENSG00000179403	1	1370241	1378262	+	8022	5065	VWA1	11931.9	11931.9	9650.14	13383.9	1.54949	0.631793	1.36286	0.446635	0.000253748	0.0052442
ENSG00000184825	6	27114861	27115317	+	457	457	HIST1H2AH	9.67162	9.67162	5.08258	12.5919	2.29291	1.19718	1.68325	0.751247	0.000253779	0.0052442
ENSG00000111276	12	12867992	12875305	+	7314	2811	CDKN1B	6585.71	6585.71	8108.87	5616.43	0.695383	-0.52412	0.763532	-0.389239	0.00025441	0.00525039
ENSG00000162702	1	200374068	200379184	-	5117	4895	ZNF281	2411.44	2411.44	2808.14	2158.99	0.741582	-0.431321	0.789784	-0.34047	0.000254633	0.00525039
ENSG00000152611	5	35904397	35938881	-	34485	1135	CAPSL	350.136	350.136	574.049	207.647	0.32409	-1.62553	0.532146	-0.910105	0.000255013	0.00525249
ENSG00000101605	18	3066805	3220106	-	153302	6573	MYOM1	504.615	504.615	328.194	616.884	1.82713	0.86958	1.49733	0.582392	0.000255846	0.00526391
ENSG00000256045	X	55207824	55208944	-	1121	1121	MTRNR2L10	55.155	55.155	31.7757	70.0328	2.28537	1.19243	1.6792	0.747775	0.000257937	0.00530116
ENSG00000189171	1	153591263	153606568	-	15306	2558	S100A13	17539.8	17539.8	13709.9	19977	1.74532	0.80349	1.45777	0.543767	0.00025926	0.00531865
ENSG00000182117	15	34633917	34635378	-	1462	551	NOP10	5595.46	5595.46	4594.18	6232.63	1.39363	0.47885	1.28826	0.365419	0.00025935	0.00531865
ENSG00000136379	15	80972025	81047962	+	75938	3627	ABHD17C	2732.56	2732.56	2191.19	3077.07	1.47308	0.558841	1.32596	0.407038	0.000259873	0.00532359
ENSG00000178921	17	8150936	8173809	+	22874	6471	PFAS	2934.07	2934.07	3462.1	2598.04	0.69734	-0.520067	0.764852	-0.386747	0.000260971	0.0053403
ENSG00000154227	15	100940600	101085200	-	144601	5130	CERS3	17.5768	17.5768	9.13305	22.9501	2.51246	1.3291	1.74524	0.803426	0.000261969	0.00535493
ENSG00000143768	1	226124298	226129189	-	4892	2392	LEFTY2	164.073	245.4	366.801	168.144	0.353551	-1.50001	0.548939	-0.865283	0.000262714	0.00536436
ENSG00000169594	15	83924655	83953466	-	28812	4795	BNC1	508.123	508.123	212.833	696.034	2.73375	1.45088	1.79972	0.847769	0.000263922	0.00538322
ENSG00000162738	1	160370376	160398468	+	28093	5340	VANGL2	5401.79	5401.79	6830.45	4492.65	0.678894	-0.558742	0.754435	-0.406532	0.000266724	0.00543309
ENSG00000250479	22	24108021	24110630	-	2610	1360	CHCHD10	5032.51	5032.51	3532.42	5987.12	1.79204	0.841602	1.47886	0.564483	0.000267149	0.00543309
ENSG00000169016	2	11584501	11606297	-	21797	4061	E2F6	1930.1	1930.1	2197.43	1759.98	0.754425	-0.406551	0.797481	-0.326478	0.000267229	0.00543309
ENSG00000099977	22	24313554	24322660	-	9107	1753	DDT	3165.03	3165.03	2506.35	3584.19	1.49503	0.580173	1.33575	0.417655	0.000268839	0.00545771
ENSG00000175928	3	3841121	3889387	+	48267	4264	LRRN1	1197.04	1197.04	1765.47	835.307	0.450953	-1.14895	0.60514	-0.724659	0.000269188	0.00545771
ENSG00000140093	14	94749650	94759608	-	9959	2614	SERPINA10	2.85605	2.85605	1.05187	4.00417	3.94758	1.98097	1.99903	0.999303	0.000269306	0.00545771
ENSG00000119411	9	116111821	116133513	+	21693	2339	BSPRY	1724.89	1724.89	1280.84	2007.47	1.46169	0.547636	1.31995	0.400484	0.000270683	0.00547974
ENSG00000162598	1	60452941	60539442	-	86502	4422	C1orf87	93.0119	93.0119	166.127	46.4839	0.300616	-1.73401	0.523729	-0.933106	0.00027188	0.00549809
ENSG00000173653	11	66610306	66614017	+	3712	2995	RCE1	2153.75	2153.75	1915.48	2305.38	1.27388	0.349228	1.22535	0.293194	0.000272866	0.00551213
ENSG00000178741	15	75212132	75230509	-	18378	1411	COX5A	10992	10992	8577.57	12528.4	1.50931	0.593886	1.34213	0.424526	0.000274257	0.00553431
ENSG00000143437	1	150782181	150849244	-	67064	6516	ARNT	5192.24	5192.24	5673.54	4885.95	0.826559	-0.274811	0.844129	-0.244464	0.000274837	0.00554011
ENSG00000175899	12	9220260	9268825	-	48566	6384	A2M	35768.5	35768.5	25401.4	42365.7	1.6018	0.679692	1.38599	0.470914	0.000277479	0.0055874
ENSG00000140092	14	92335756	92414331	-	78576	4973	FBLN5	4729.93	4729.93	6064.59	3880.61	0.567621	-0.817001	0.683665	-0.548638	0.000278928	0.0056106
ENSG00000163251	2	208627310	208634287	-	6978	6708	FZD5	2577.69	2577.69	1814.23	3063.53	1.7491	0.806612	1.45656	0.542561	0.000280005	0.0056263
ENSG00000221946	19	35634154	35645204	+	11051	1795	FXYD7	195.72	195.72	339.921	103.955	0.368168	-1.44156	0.560063	-0.836339	0.000283247	0.00568538
ENSG00000170516	4	46736844	46911252	-	174409	831	COX7B2	10.9343	10.9343	21.2127	4.39356	0.154521	-2.69413	0.467612	-1.09662	0.000284485	0.00570419
ENSG00000150510	13	51796503	51858377	+	61875	5288	FAM124A	1057.71	1057.71	1484.32	786.228	0.580707	-0.784118	0.693019	-0.529033	0.000285268	0.00571382
ENSG00000158806	8	21881636	21894408	+	12773	2063	NPM2	85.4366	85.4366	121.879	62.2463	0.491189	-1.02565	0.632526	-0.660804	0.000286012	0.00572267
ENSG00000178605	X	220025	230886	-	10862	2363	GTPBP6	2934.39	2934.39	2432.35	3253.88	1.4557	0.541715	1.31623	0.396406	0.000287541	0.00574518
ENSG00000146476	6	151773422	151791236	+	17815	2790	C6orf211	2451.19	2451.19	2978.9	2115.37	0.696198	-0.522431	0.764998	-0.386473	0.000287843	0.00574518
ENSG00000143702	1	243287730	243418650	-	130921	10939	CEP170	2834.46	2834.46	3374.73	2490.65	0.690869	-0.533515	0.76199	-0.392156	0.000288049	0.00574518
ENSG00000109511	4	169013666	169108841	+	95176	1812	ANXA10	17.6136	17.6136	5.89402	25.0715	2.84476	1.50831	1.80994	0.855945	0.000289691	0.00577183
ENSG00000070366	17	1963133	2207065	-	243933	11060	SMG6	3143.28	3143.28	3503.39	2914.12	0.772011	-0.373306	0.808351	-0.306945	0.000292334	0.00581836
ENSG00000101868	X	24712036	25015103	+	303068	6336	POLA1	2185.18	2185.18	1695.94	2496.52	1.33017	0.411606	1.25561	0.328391	0.000292997	0.00582543
ENSG00000157005	3	187386694	187388187	-	1494	618	SST	2837.7	2837.7	1497.71	3690.42	3.45647	1.7893	1.91305	0.935876	0.000293532	0.00582994
ENSG00000145214	4	952675	980683	-	28009	4970	DGKQ	1920.39	1920.39	1557.94	2151.04	1.42959	0.515606	1.30367	0.382579	0.000295397	0.0058499
ENSG00000224689	19	9800600	9811452	-	10853	2192	ZNF812	157.259	157.259	226.937	112.919	0.398555	-1.32715	0.57813	-0.790533	0.000295445	0.0058499
ENSG00000140497	15	75136071	75165706	-	29636	5000	SCAMP2	8379.25	8379.25	7219.94	9116.99	1.30855	0.387964	1.2442	0.31522	0.000295465	0.0058499
ENSG00000138107	10	104238986	104262482	-	23497	4341	ACTR1A	8173.6	8173.6	9169.19	7540.05	0.814699	-0.29566	0.835948	-0.258515	0.000297212	0.00587729
ENSG00000167130	9	131843379	131852717	+	9339	2249	DOLPP1	1474.45	1474.45	1258.86	1611.64	1.32697	0.408133	1.25384	0.326351	0.00029747	0.00587729
ENSG00000134480	5	86687311	86708836	-	21526	4660	CCNH	1553.11	1553.11	1791.21	1401.59	0.800715	-0.32064	0.826523	-0.274874	0.000298029	0.00588219
ENSG00000141542	17	80612849	80656604	-	43756	6194	RAB40B	1921.53	1921.53	1536.68	2166.44	1.42344	0.509377	1.30059	0.379165	0.000299984	0.00591191
ENSG00000136144	13	50106082	50159719	-	53638	5204	RCBTB1	2456.87	2456.87	2933.53	2153.54	0.72162	-0.470689	0.779525	-0.359334	0.000300161	0.00591191
ENSG00000176396	19	40028890	40030870	-	1981	1981	EID2	1642.73	1642.73	2221.19	1274.61	0.688641	-0.538176	0.7611	-0.393843	0.000300723	0.00591429
ENSG00000167721	17	2225797	2240801	-	15005	5545	TSR1	4988.09	4988.09	5439.02	4701.13	0.763978	-0.388398	0.803682	-0.315302	0.000301117	0.00591429
ENSG00000167118	9	131133598	131153015	+	19418	3130	URM1	4707.86	4707.86	4149.86	5062.96	1.27859	0.354556	1.2275	0.295723	0.00030122	0.00591429
ENSG00000136813	9	114122972	114247025	-	124054	8449	KIAA0368	11485.8	11485.8	9516.79	12738.8	1.33412	0.415885	1.25737	0.330408	0.000302375	0.00593081
ENSG00000170775	7	124386051	124405681	-	19631	3021	GPR37	403.388	403.388	246.802	503.034	2.06511	1.04622	1.58802	0.667228	0.000303023	0.00593737
ENSG00000125352	X	119004497	119005791	-	1295	1295	RNF113A	1358.45	1358.45	1136.76	1499.53	1.37821	0.462798	1.27908	0.355105	0.000303857	0.00594403
ENSG00000219545	7	7680342	8043689	+	363348	3549	RPA3-AS1	882.557	882.557	1094.89	747.435	0.716322	-0.481319	0.776666	-0.364634	0.000303992	0.00594403
ENSG00000167759	19	51559463	51568371	-	8909	2007	KLK13	465.827	465.827	296.265	573.73	2.13416	1.09367	1.61275	0.689523	0.000304979	0.00595275
ENSG00000087095	17	26368763	26523407	+	154645	5288	NLK	1871.86	1871.86	2076.85	1741.42	0.793296	-0.334069	0.821778	-0.28318	0.000305293	0.00595275
ENSG00000132207	16	30205208	30208882	+	3675	2464	SLX1A	14.1568	14.1568	9.10369	17.3724	1.81911	0.863237	1.4852	0.570653	0.000305654	0.00595275
ENSG00000175697	3	119883492	120003941	-	120450	6058	GPR156	342.482	342.482	431.774	285.66	0.573205	-0.802876	0.689214	-0.536977	0.000305697	0.00595275
ENSG00000171502	1	86194916	86622626	-	427711	9568	COL24A1	577.167	577.167	862.582	395.539	0.477473	-1.06651	0.625882	-0.676038	0.000307574	0.00597685
ENSG00000137474	11	76839310	76926284	+	86975	10136	MYO7A	906.37	906.37	655.374	1066.1	1.49874	0.583755	1.33507	0.416918	0.000307721	0.00597685
ENSG00000129646	17	74270130	74303761	-	33632	5457	QRICH2	465.623	465.623	351.055	538.53	1.50274	0.587594	1.33691	0.418905	0.000307883	0.00597685
ENSG00000102882	16	30125426	30134827	-	9402	3669	MAPK3	5487.26	5487.26	4688.74	5995.4	1.31835	0.398739	1.24905	0.320834	0.000309078	0.0059939
ENSG00000176988	X	147062849	147108187	+	45339	1149	FMR1NB	7.80096	7.80096	3.94949	10.2519	2.50476	1.32467	1.72146	0.783633	0.000313199	0.00606759
ENSG00000179195	12	124456392	124499986	+	43595	6340	ZNF664	21271	21271	24809.4	19019.3	0.724355	-0.465231	0.781351	-0.355957	0.00031396	0.0060761
ENSG00000148296	9	136197552	136203235	-	5684	2684	SURF6	3751.18	3751.18	3255.57	4066.57	1.33251	0.41415	1.25619	0.329056	0.000315343	0.00609122
ENSG00000184374	8	120007691	120118821	+	111131	1670	COLEC10	28.6854	28.6854	20.9254	33.6235	1.82728	0.869694	1.48735	0.572741	0.000315385	0.00609122
ENSG00000139437	12	110338069	110421646	+	83578	9054	TCHP	1666.37	1666.37	1876.26	1532.81	0.795508	-0.330051	0.823332	-0.280454	0.000316917	0.0061105
ENSG00000123453	9	136528682	136605077	-	76396	5391	SARDH	269.12	269.12	207.734	308.183	1.60349	0.681211	1.38329	0.468098	0.000317157	0.0061105
ENSG00000257949	17	73975301	73996667	+	21367	1303	TEN1	16.1101	16.1101	12.5103	18.4008	1.53236	0.615753	1.35004	0.433006	0.000317353	0.0061105
ENSG00000182197	8	118806729	119124092	-	317364	8325	EXT1	8211.42	8211.42	6804.22	9106.91	1.40144	0.486914	1.28955	0.366873	0.000318292	0.00612235
ENSG00000125999	20	31861286	31897684	+	36399	3101	BPIFB1	58.9101	133.075	143.964	126.146	0.332616	-1.58807	0.547982	-0.867799	0.000318926	0.00612831
ENSG00000068120	17	40713485	40718295	+	4811	4032	COASY	5379.95	5379.95	4595.78	5878.96	1.31322	0.39311	1.24608	0.317393	0.000320452	0.00615138
ENSG00000122512	7	6012870	6048756	-	35887	3936	PMS2	1310.09	1310.09	1569.77	1144.84	0.720915	-0.472099	0.779642	-0.359116	0.000323088	0.00619569
ENSG00000131238	1	40538379	40563375	-	24997	3304	PPT1	17830.2	17830.2	21266.8	15643.4	0.736748	-0.440757	0.788468	-0.342876	0.00032451	0.00621045
ENSG00000173442	11	65343509	65360121	+	16613	6705	EHBP1L1	6446.2	6446.2	5176.73	7254.05	1.38774	0.472741	1.28287	0.359377	0.000324767	0.00621045
ENSG00000151414	1	198126093	198291550	+	165458	5485	NEK7	4733.22	4733.22	5885.39	4000.01	0.711913	-0.490228	0.774708	-0.368275	0.000324843	0.00621045
ENSG00000164327	5	38938021	39074510	-	136490	13550	RICTOR	3812.83	3812.83	4458.46	3401.97	0.735002	-0.44418	0.787583	-0.344497	0.000329259	0.00628392
ENSG00000204577	19	54720147	54746602	-	26456	4096	LILRB3	133.62	133.62	96.5656	157.2	1.6935	0.76001	1.42432	0.510273	0.000329351	0.00628392
ENSG00000111554	12	68666223	68726161	-	59939	6549	MDM1	1751.11	1751.11	2116.49	1518.59	0.692361	-0.530404	0.764024	-0.38831	0.000330927	0.00630762
ENSG00000159763	7	142829170	142836839	+	7670	585	PIP	38.6304	47.6473	32.1831	57.4882	6.16234	2.62348	2.06309	1.04481	0.000333272	0.00634593
ENSG00000084092	4	57829536	57844989	-	15454	3415	NOA1	3589.73	3589.73	3090.43	3907.46	1.3027	0.381509	1.24018	0.310551	0.000333781	0.00634923
ENSG00000204237	17	79632066	79633665	-	1600	1600	OXLD1	2844.62	2844.62	2347.9	3160.72	1.45282	0.538854	1.31258	0.392405	0.000334395	0.00635452
ENSG00000149292	11	113185251	113254266	+	69016	5302	TTC12	1767.92	1767.92	1461.42	1962.96	1.40475	0.490314	1.29045	0.367876	0.000335283	0.00636498
ENSG00000204420	6	31686371	31694491	+	8121	2937	C6orf25	113.597	113.597	81.1204	134.264	1.93103	0.94937	1.5283	0.611924	0.000336092	0.00637395
ENSG00000196136	14	95078714	95090392	+	11679	4504	SERPINA3	91.188	91.188	41.375	122.887	2.78965	1.48008	1.77531	0.828074	0.000337014	0.00638503
ENSG00000159228	21	37442239	37445464	+	3226	2450	CBR1	4064.87	4064.87	3292.37	4556.47	1.37963	0.464278	1.27857	0.354531	0.000338276	0.00640252
ENSG00000169738	17	79993012	79995608	-	2597	1902	DCXR	4809.25	4809.25	3478.84	5655.88	1.61976	0.695784	1.38898	0.474031	0.000339958	0.00642792
ENSG00000056661	17	36890150	36906070	-	15921	3511	PCGF2	5254.92	5254.92	6860.83	4232.98	0.617727	-0.694959	0.720237	-0.473457	0.000341431	0.00644811
ENSG00000175213	11	46722368	46727462	+	5095	3078	ZNF408	1403.9	1403.9	1205.91	1529.9	1.33013	0.411571	1.25429	0.326866	0.000341939	0.00644811
ENSG00000214367	4	2229191	2243891	-	14701	7067	HAUS3	1995.39	1995.39	1705.88	2179.62	1.30366	0.38257	1.24052	0.310941	0.000342049	0.00644811
ENSG00000143374	1	150459887	150480078	+	20192	4023	TARS2	4375.04	4375.04	5013.64	3968.67	0.8025	-0.317426	0.828148	-0.27204	0.000342703	0.00645401
ENSG00000148334	9	130882972	130890741	-	7770	3039	PTGES2	5082.97	5082.97	4451.22	5484.99	1.35513	0.438435	1.26661	0.34097	0.000345132	0.00648513
ENSG00000109184	4	52709166	52783003	+	73838	7625	DCUN1D4	3320	3320	2765.01	3673.18	1.30631	0.385501	1.24186	0.312503	0.000345187	0.00648513
ENSG00000028203	12	95611522	95696566	+	85045	8757	VEZT	4431.34	4431.34	5016.51	4058.95	0.793511	-0.333678	0.822355	-0.282166	0.000345384	0.00648513
ENSG00000168899	2	85811531	85820535	+	9005	819	VAMP5	1498.74	1498.74	1149.33	1721.09	1.58037	0.660259	1.37029	0.454477	0.000345864	0.0064877
ENSG00000186832	17	39766030	39772151	-	6122	2475	KRT16	1089.72	1089.72	628.6	1383.16	2.5156	1.3309	1.71159	0.775339	0.000346613	0.00649529
ENSG00000115129	2	24300303	24308731	-	8429	2312	TP53I3	3469.47	3469.47	4293.23	2945.26	0.687422	-0.540731	0.761784	-0.392545	0.000350485	0.00655948
ENSG00000125148	16	56642111	56643409	+	1299	1299	MT2A	11413.7	11413.7	7578.48	13854.2	1.71374	0.777149	1.43137	0.517393	0.000350732	0.00655948
ENSG00000168264	1	234740015	234745271	-	5257	4724	IRF2BP2	18398.3	18398.3	20407.2	17120	0.807066	-0.309242	0.831251	-0.266644	0.000351593	0.00656508
ENSG00000213445	11	65405568	65418401	+	12834	4668	SIPA1	4345.42	4345.42	3662.75	4779.84	1.38452	0.469381	1.28043	0.35663	0.000351725	0.00656508
ENSG00000157014	3	10289707	10322902	+	33196	5572	TATDN2	3216.72	3216.72	2799.21	3482.4	1.25688	0.329848	1.21392	0.279677	0.000352372	0.00656936
ENSG00000182308	4	41983713	41988476	+	4764	4764	DCAF4L1	67.0344	67.0344	43.4698	82.0302	1.89561	0.922664	1.51087	0.595382	0.00035265	0.00656936
ENSG00000078328	16	6069095	7763340	+	1694246	8213	RBFOX1	141.482	141.482	81.1264	179.89	2.61586	1.38729	1.73173	0.792213	0.00035459	0.006599
ENSG00000175592	11	65659520	65668044	-	8525	1887	FOSL1	235.011	235.011	143.56	293.207	1.71938	0.781887	1.43343	0.519467	0.000355501	0.00660945
ENSG00000171421	5	1798500	1801480	-	2981	1394	MRPL36	2426.53	2426.53	2101.58	2633.32	1.31664	0.396863	1.24701	0.318471	0.000357331	0.00663521
ENSG00000166323	11	108179246	108338258	-	159013	3524	C11orf65	108.971	108.971	84.1281	124.78	1.56604	0.64712	1.36289	0.446671	0.000357589	0.00663521
ENSG00000134986	5	110998318	111333161	-	334844	9337	NREP	8539.92	8539.92	10777.1	7116.25	0.648452	-0.624928	0.739757	-0.434876	0.000360616	0.00668483
ENSG00000213341	10	101948055	101989376	-	41322	6928	CHUK	2364.48	2364.48	2720.42	2137.98	0.775931	-0.366	0.811649	-0.301073	0.000361415	0.00669309
ENSG00000111057	12	53342655	53346685	+	4031	3218	KRT18	66736.2	66736.2	49067.3	77980	1.62419	0.699718	1.38924	0.474296	0.000361788	0.00669344
ENSG00000059758	12	96672039	96794338	-	122300	6547	CDK17	2432.72	2432.72	2771.48	2217.15	0.745347	-0.424017	0.793953	-0.332874	0.000362854	0.00670417
ENSG00000198182	19	38187264	38210691	-	23428	4740	ZNF607	1844.93	1844.93	2337.33	1531.58	0.690053	-0.535221	0.763577	-0.389154	0.00036359	0.00670417
ENSG00000169249	X	15808595	15841383	+	32789	2077	ZRSR2	1508.06	1508.06	1190.19	1710.34	1.43779	0.523856	1.30448	0.383477	0.000363652	0.00670417
ENSG00000139372	12	104359582	104382652	+	23071	4903	TDG	2971.17	2971.17	3389.43	2705	0.796166	-0.328859	0.82424	-0.278864	0.000363929	0.00670417
ENSG00000258130	16	30215637	30220392	-	4756	2707	RP11-347C12.3	66.2033	66.2033	43.0438	80.9413	1.90311	0.928357	1.51211	0.596563	0.000364141	0.00670417
ENSG00000198722	9	35161999	35405335	+	243337	6592	UNC13B	3026.6	3026.6	3514.88	2715.87	0.731902	-0.450277	0.786531	-0.346424	0.000365183	0.00671498
ENSG00000130725	19	59067079	59070327	-	3249	1831	UBE2M	5924.09	5924.09	4862.53	6599.64	1.37144	0.455687	1.27384	0.34918	0.000365439	0.00671498
ENSG00000135045	9	77561497	77567802	-	6306	2327	C9orf40	751.864	751.864	590.184	854.752	1.35734	0.440781	1.26707	0.341492	0.000366713	0.00673186
ENSG00000198842	1	167063282	167098402	+	35121	4304	DUSP27	68.5308	128.777	111.976	139.468	0.443374	-1.1734	0.611682	-0.709146	0.000369762	0.00678124
ENSG00000070729	16	57917503	58005020	-	87518	6039	CNGB1	180.537	180.537	116.703	221.158	1.9874	0.99088	1.54432	0.626976	0.000370263	0.00678384
ENSG00000186300	19	2841433	2860482	+	19050	8557	ZNF555	517.707	517.707	592.291	470.244	0.780563	-0.357413	0.814571	-0.295888	0.00037132	0.00679086
ENSG00000082929	4	5526296	5529528	+	3233	1164	C4orf6	32.3158	32.3158	16.081	42.6471	2.91594	1.54396	1.78306	0.834355	0.000371364	0.00679086
ENSG00000100206	22	38914954	38966291	-	51338	3025	DMC1	147.384	147.384	82.0785	188.942	1.7284	0.789438	1.4357	0.521753	0.000372406	0.00679973
ENSG00000166828	16	23194036	23228204	+	34169	3507	SCNN1G	175.604	175.604	85.7339	232.794	2.79574	1.48323	1.76102	0.816408	0.000372568	0.00679973
ENSG00000181019	16	69740899	69760854	-	19956	3254	NQO1	5567.42	5567.42	3758.12	6718.79	1.66289	0.733696	1.40597	0.491569	0.000373264	0.00680586
ENSG00000197697	6	26183958	26184454	+	497	497	HIST1H2BE	23.6916	23.6916	16.0382	28.5619	1.76479	0.819497	1.45155	0.537596	0.000375595	0.00684176
ENSG00000125931	X	71521488	71527037	-	5550	1760	CITED1	43.6917	92.7747	28.0066	133.991	2.05029	1.03583	1.56625	0.647318	0.000376884	0.00685864
ENSG00000261884	16	67963517	67969920	-	6404	5685	CTC-479C5.12	275.148	275.148	200.993	322.337	1.54892	0.631263	1.35375	0.436959	0.000379105	0.00689242
ENSG00000254019	8	142264664	142266916	+	2253	584	RP11-10J21.3	2.48876	2.48876	1.23853	3.28436	2.59182	1.37396	1.71701	0.779898	0.000380335	0.00690549
ENSG00000167792	11	67374323	67380006	+	5684	4154	NDUFV1	18844.2	18844.2	15788.9	20788.5	1.43886	0.524928	1.30429	0.383263	0.000380554	0.00690549
ENSG00000100027	22	22051833	22090123	-	38291	4713	YPEL1	1128.85	1128.85	1307.52	1015.15	0.6856	-0.54456	0.761587	-0.39292	0.000382578	0.00693555
ENSG00000176101	9	140083099	140084822	+	1724	1183	SSNA1	3861.79	3861.79	3323.63	4204.26	1.3575	0.440948	1.26668	0.341057	0.000383514	0.00694193
ENSG00000169435	4	74437267	74486348	-	49082	6632	RASSF6	223.199	223.199	308.165	169.13	0.537234	-0.896378	0.67025	-0.577229	0.000383664	0.00694193
ENSG00000156804	8	124510129	124553446	-	43318	7395	FBXO32	11050.2	11050.2	7630.26	13226.5	1.78286	0.834197	1.45839	0.544376	0.0003849	0.00695764
ENSG00000185049	4	1984441	2043630	-	59190	5935	NELFA	4362.94	4362.94	3707.26	4780.2	1.36083	0.444489	1.2682	0.342778	0.000386584	0.00697925
ENSG00000213397	X	152713124	152760978	-	47855	4019	HAUS7	491.475	491.475	331.319	593.392	1.83188	0.873325	1.47918	0.5648	0.000386834	0.00697925
ENSG00000259224	17	7384721	7386383	+	1663	1195	SLC35G6	7.44461	7.44461	12.6096	4.15782	0.393396	-1.34594	0.587009	-0.768546	0.000387511	0.00698481
ENSG00000130270	19	1782074	1812275	-	30202	7011	ATP8B3	160.954	160.954	106.076	195.876	1.73892	0.798188	1.43871	0.524781	0.000388257	0.00699159
ENSG00000125458	17	73126320	73127890	-	1571	1571	NT5C	3157.82	3157.82	2561.22	3537.48	1.42942	0.51543	1.29969	0.378167	0.000389785	0.00700859
ENSG00000131165	16	89710839	89724253	-	13415	3208	CHMP1A	7140.22	7140.22	6291.58	7680.26	1.26732	0.341783	1.2195	0.286289	0.000389943	0.00700859
ENSG00000144381	2	198351305	198381461	-	30157	4245	HSPD1	46475.2	46475.2	41036.1	49936.4	1.29926	0.377693	1.23719	0.307064	0.000391028	0.0070175
ENSG00000017373	17	36686251	36762183	-	75933	11025	SRCIN1	587.598	587.598	851.189	419.859	0.4516	-1.14688	0.618375	-0.693447	0.000391181	0.0070175
ENSG00000196976	X	153706028	153707596	-	1569	1253	LAGE3	3059.4	3059.4	2281.04	3554.72	1.57191	0.652521	1.3633	0.447103	0.000392239	0.00702981
ENSG00000163818	3	45864808	45957534	-	92727	7201	LZTFL1	3367.57	3367.57	4053.35	2931.17	0.74995	-0.415134	0.796999	-0.327349	0.000393008	0.00703693
ENSG00000084207	11	67351066	67354131	+	3066	1925	GSTP1	51367.1	51367.1	42317.4	57126	1.49648	0.581577	1.32947	0.410856	0.00039341	0.00703747
ENSG00000166069	15	38214140	38259925	+	45786	5333	TMCO5A	7.8696	7.8696	3.40334	10.7118	4.33646	2.11652	1.92749	0.946725	0.000394214	0.00704518
ENSG00000128973	15	68499330	68549549	-	50220	4225	CLN6	4124.13	4124.13	3261.2	4673.27	1.38177	0.466516	1.2778	0.353665	0.000394973	0.00705208
ENSG00000197070	9	140500106	140509812	+	9707	3821	ARRDC1	5476.46	5476.46	4593.69	6038.23	1.40449	0.490048	1.28819	0.36535	0.000396313	0.00706435
ENSG00000196150	8	146076632	146127553	-	50922	8711	ZNF250	3213.01	3213.01	2733.68	3518.04	1.40846	0.494124	1.29	0.367367	0.000396408	0.00706435
ENSG00000139767	12	119419300	119600856	+	181557	8835	SRRM4	18.9593	18.9593	33.6329	9.62148	0.357456	-1.48416	0.57109	-0.808209	0.000398107	0.00708795
ENSG00000126953	X	100600649	100604184	-	3536	2629	TIMM8A	1138.86	1138.86	985.647	1236.35	1.34199	0.424372	1.25879	0.332037	0.000398857	0.00709463
ENSG00000133641	12	88427623	88443937	+	16315	6454	C12orf29	1307.79	1307.79	1499.28	1185.94	0.794379	-0.332101	0.823449	-0.280249	0.000400528	0.00711239
ENSG00000183579	22	29279580	29453475	+	173896	6968	ZNRF3	2020.15	2020.15	2482.08	1726.19	0.691128	-0.532975	0.765049	-0.386375	0.000400608	0.00711239
ENSG00000205867	11	1618409	1619524	-	1116	1116	KRTAP5-2	3.14769	3.14769	5.30102	1.77739	0.185208	-2.43278	0.507913	-0.977346	0.000404187	0.00716919
ENSG00000188486	11	118964564	118966177	-	1614	1614	H2AFX	6627.34	6627.34	5039.36	7637.88	1.45653	0.54254	1.31121	0.390903	0.000404932	0.00717567
ENSG00000151148	12	109915207	109974507	+	59301	12450	UBE3B	4574.46	4574.46	5018.71	4291.76	0.810972	-0.302276	0.83432	-0.261327	0.000408429	0.00723087
ENSG00000197417	17	3511556	3539616	-	28061	3838	SHPK	277.04	277.04	214.085	317.102	1.42797	0.513966	1.29826	0.376584	0.000411212	0.00726477
ENSG00000143546	1	153362508	153363664	-	1157	1006	S100A8	1324.99	1324.99	722.661	1708.3	2.20504	1.1408	1.60963	0.686726	0.000411398	0.00726477
ENSG00000257529	X	100645999	100667285	+	21287	695	RPL36A-HNRNPH2	13.99	13.99	9.44547	16.8819	1.83768	0.877887	1.47844	0.564075	0.000411496	0.00726477
ENSG00000172244	5	43486803	43515247	-	28445	3011	C5orf34	722.906	722.906	856.262	638.042	0.739022	-0.436311	0.791252	-0.337791	0.000413761	0.00729794
ENSG00000165066	8	41502697	41508855	-	6159	3079	NKX6-3	32.201	84.7833	185.861	20.4609	0.357502	-1.48398	0.573271	-0.802711	0.000415293	0.00731814
ENSG00000130349	6	107349407	107372546	+	23140	2046	C6orf203	1949.78	1949.78	1583.53	2182.85	1.44676	0.53283	1.30645	0.385649	0.000416035	0.00732024
ENSG00000167755	19	51461887	51472929	-	11043	1976	KLK6	14737.9	14737.9	10294.6	17565.4	1.98809	0.991385	1.53653	0.619679	0.000416525	0.00732024
ENSG00000068615	2	86441116	86565206	-	124091	5326	REEP1	345.222	345.222	432.973	289.382	0.528584	-0.919795	0.666806	-0.584662	0.000417033	0.00732024
ENSG00000182489	X	100168431	100184422	-	15992	3375	XKRX	102.919	102.919	65.8578	126.504	1.75391	0.810571	1.44228	0.528348	0.000417151	0.00732024
ENSG00000107537	10	13319796	13344412	-	24617	3381	PHYH	2381.22	2381.22	2986.15	1996.27	0.6787	-0.559155	0.758628	-0.398536	0.000417348	0.00732024
ENSG00000139263	12	59265931	59314303	-	48373	5893	LRIG3	2876.12	2876.12	3589.68	2422.04	0.675047	-0.566941	0.756645	-0.402311	0.000418801	0.00733892
ENSG00000174695	5	82348665	82373682	-	25018	4908	TMEM167A	8229.85	8229.85	9728.52	7276.15	0.779631	-0.359136	0.814538	-0.295947	0.000419857	0.0073506
ENSG00000102539	13	49794474	49796513	+	2040	1390	MLNR	14.0826	14.0826	23.4586	8.11601	0.383559	-1.38248	0.585928	-0.771205	0.000420301	0.00735157
ENSG00000148341	9	131769315	131790582	-	21268	6814	SH3GLB2	8076.56	8076.56	6557.62	9043.17	1.41198	0.49772	1.29077	0.368234	0.000421097	0.00735869
ENSG00000137285	6	3224495	3231964	-	7470	2194	TUBB2B	495.631	495.631	798.724	302.754	0.377255	-1.40639	0.583629	-0.776876	0.000426264	0.0074421
ENSG00000188257	1	20301925	20306932	-	5008	1654	PLA2G2A	469.006	469.006	172.772	657.518	2.9715	1.57119	1.76826	0.822331	0.000426886	0.00744609
ENSG00000108590	17	6546635	6554954	-	8320	2103	MED31	581.985	581.985	661.512	531.377	0.782369	-0.354079	0.816281	-0.292863	0.000428629	0.0074696
ENSG00000235978	3	4855978	4928977	-	73000	1251	AC018816.3	68.3577	68.3577	50.4878	79.7295	1.77653	0.82906	1.45059	0.536641	0.000430403	0.00749158
ENSG00000172893	11	71139239	71163914	-	24676	4160	DHCR7	5480.46	5480.46	4440.35	6142.35	1.4384	0.524463	1.3022	0.380956	0.000430768	0.00749158
ENSG00000171757	3	169511216	169530774	-	19559	4851	LRRC34	292.358	292.358	409.289	217.948	0.528289	-0.920602	0.667478	-0.583208	0.000431079	0.00749158
ENSG00000111727	12	104458235	104498639	+	40405	5110	HCFC2	822.229	822.229	939.92	747.334	0.741293	-0.431884	0.792777	-0.335014	0.000432358	0.0075069
ENSG00000116580	1	155719508	155829191	-	109684	11912	GON4L	5794.45	5794.45	6562.65	5305.6	0.770466	-0.376197	0.809244	-0.305353	0.000432863	0.00750878
ENSG00000107862	10	104005289	104142656	+	137368	6641	GBF1	6488.04	6488.04	7211.43	6027.71	0.798687	-0.324298	0.826485	-0.274939	0.000434279	0.00752645
ENSG00000214193	1	36771988	36790484	+	18497	4474	SH3D21	1464.85	1464.85	1838.98	1226.77	0.642588	-0.638034	0.73867	-0.436998	0.00043495	0.00753117
ENSG00000171984	20	5731039	5844558	+	113520	1702	C20orf196	547.533	547.533	675.417	466.153	0.713046	-0.487934	0.777635	-0.362834	0.000438243	0.00758124
ENSG00000176454	15	34651106	34659479	-	8374	3781	LPCAT4	4025.32	4025.32	3422.41	4409	1.34757	0.430365	1.26055	0.334049	0.000439416	0.00759083
ENSG00000188710	9	133768815	133769225	-	411	411	QRFP	18.0983	18.0983	14.1744	20.5953	2.30411	1.20421	1.63096	0.705719	0.0004396	0.00759083
ENSG00000131174	X	77154935	77162870	+	7936	3024	COX7B	14228.7	14228.7	11619.1	15889.4	1.46264	0.548579	1.31251	0.392325	0.000440516	0.00759653
ENSG00000177688	6	149721495	149722177	+	683	683	SUMO4	8.62914	8.62914	10.8377	7.2237	0.594432	-0.750417	0.709757	-0.494602	0.000440734	0.00759653
ENSG00000141556	17	80709940	80900724	+	190785	10472	TBCD	7807.19	7807.19	6344.86	8737.77	1.30776	0.387097	1.24072	0.311181	0.000441365	0.00760049
ENSG00000174016	X	79591003	79700810	+	109808	3204	FAM46D	12.6659	12.6659	20.5924	7.6218	0.367972	-1.44233	0.581205	-0.78288	0.000442427	0.00761184
ENSG00000150893	13	39261266	39460074	+	198809	15029	FREM2	214.187	214.187	353.461	125.558	0.375068	-1.41478	0.58472	-0.774182	0.000445078	0.00765048
ENSG00000176340	11	63742079	63744015	+	1937	507	COX8A	12850.1	12850.1	10613.7	14273.2	1.4003	0.485736	1.28477	0.361506	0.000445798	0.0076559
ENSG00000102935	16	49521435	49891830	-	370396	9000	ZNF423	1020.27	1020.27	1483.25	725.653	0.529068	-0.918474	0.668948	-0.580034	0.000447633	0.00768044
ENSG00000063438	5	304291	438406	+	134116	7678	AHRR	360.017	360.017	248.101	431.236	1.91994	0.94106	1.50619	0.590904	0.000448921	0.00769556
ENSG00000174792	4	76481258	76491095	+	9838	2054	C4orf26	12.6974	12.6974	7.76727	15.8347	2.0826	1.05839	1.56355	0.644829	0.000449843	0.00770438
ENSG00000170627	12	54849734	54867386	-	17653	2524	GTSF1	577.241	577.241	923.096	357.152	0.295423	-1.75915	0.552224	-0.856675	0.000451248	0.00772145
ENSG00000196235	19	39926796	39967310	+	40515	8191	SUPT5H	18108.3	18108.3	23546.9	14647.4	0.711822	-0.490412	0.77724	-0.363568	0.000452572	0.0077371
ENSG00000185619	4	699537	764428	+	64892	7425	PCGF3	7499.82	7499.82	6099.74	8390.78	1.44502	0.531088	1.30425	0.383216	0.000455439	0.00777908
ENSG00000118495	6	144261437	144385735	-	124299	6178	PLAGL1	1527.41	1527.41	1891.05	1296.01	0.588812	-0.764121	0.706887	-0.500449	0.00045614	0.00778402
ENSG00000182545	14	20973696	20979328	+	5633	1200	RNASE10	11.6053	11.6053	16.7957	8.30236	0.45146	-1.14733	0.624024	-0.680326	0.000457581	0.00779498
ENSG00000268996	9	139980807	139981121	-	315	315	AL807752.1	32.094	32.094	24.5166	36.916	1.79767	0.846129	1.45658	0.542581	0.000457607	0.00779498
ENSG00000107372	9	74966341	74980163	-	13823	7065	ZFAND5	16471.5	16471.5	13998.1	18045.4	1.27817	0.354083	1.22462	0.292337	0.000459144	0.00781412
ENSG00000136870	9	104161155	104172942	+	11788	3312	ZNF189	2155.07	2155.07	1686.34	2453.35	1.36546	0.449384	1.26848	0.343098	0.000460726	0.00783399
ENSG00000226979	6	31539831	31542101	+	2271	1737	LTA	75.7565	75.7565	51.8791	90.9512	1.79049	0.840355	1.45318	0.539218	0.000461685	0.00784326
ENSG00000131127	4	331603	378653	+	47051	5744	ZNF141	1350.11	1350.11	1062.93	1532.87	1.40394	0.48948	1.28586	0.362734	0.000464165	0.00787831
ENSG00000261147	15	90792788	90815440	+	22653	3838	RP11-697E2.6	17.2925	17.2925	12.7122	20.2072	1.6187	0.694833	1.37942	0.464063	0.000464634	0.00787919
ENSG00000127993	7	92158087	92167319	+	9233	4353	RBM48	1468.77	1468.77	1685.44	1330.9	0.803917	-0.314881	0.830101	-0.268641	0.000466264	0.00789975
ENSG00000077238	16	27324989	27376099	+	51111	6091	IL4R	3181.83	3181.83	2344.88	3714.43	1.5459	0.628442	1.34759	0.430379	0.000467031	0.00790565
ENSG00000174282	17	7362685	7387582	-	24898	6026	ZBTB4	8257.64	8257.64	9247.78	7627.54	0.784537	-0.350086	0.817974	-0.289874	0.000468039	0.00791563
ENSG00000100079	22	37966255	37978623	-	12369	826	LGALS2	137.428	137.428	85.3419	170.574	2.09208	1.06494	1.56324	0.644535	0.000469	0.00791993
ENSG00000159461	16	56395364	56459450	-	64087	5758	AMFR	6471.21	6471.21	5428.05	7135.04	1.33746	0.419497	1.25503	0.327724	0.00046913	0.00791993
ENSG00000130222	9	92219928	92221470	+	1543	1322	GADD45G	831.993	831.993	619.641	967.126	1.68879	0.755992	1.40945	0.495129	0.000469782	0.00792385
ENSG00000144015	2	96257766	96265526	+	7761	1682	TRIM43	24.175	24.175	39.9788	14.1181	0.338805	-1.56147	0.572217	-0.805366	0.000472927	0.00796361
ENSG00000182903	4	419604	492945	-	73342	6390	ZNF721	2634.68	2634.68	2158.56	2937.67	1.35877	0.442306	1.26508	0.339226	0.000472982	0.00796361
ENSG00000134121	3	238279	451090	+	212812	11845	CHL1	5588.32	5588.32	3814.6	6717.05	2.09726	1.0685	1.56333	0.644623	0.000477901	0.00803927
ENSG00000108094	10	35297479	35379570	-	82092	4992	CUL2	4623.8	4623.8	5169.86	4276.31	0.815167	-0.294832	0.837622	-0.255629	0.000479224	0.00805437
ENSG00000175782	12	69139886	69187508	+	47623	5612	SLC35E3	1409.04	1409.04	1635.75	1264.77	0.712401	-0.489239	0.778021	-0.362119	0.000479752	0.00805608
ENSG00000259207	17	45331212	45421658	+	90447	4913	ITGB3	635.519	635.519	386.763	793.818	2.15932	1.11058	1.58164	0.661419	0.000481469	0.00807774
ENSG00000259511	15	84841242	84850986	+	9745	499	UBE2Q2L	5.60119	5.60119	8.11853	3.99925	0.504987	-0.985681	0.656354	-0.607455	0.000482352	0.00808538
ENSG00000090924	19	39903225	39919054	+	15830	9199	PLEKHG2	5018.87	5018.87	6679.47	3962.13	0.604489	-0.726213	0.717616	-0.478716	0.000484737	0.00811816
ENSG00000174109	16	1469745	1479345	-	9601	1560	C16orf91	1116.07	1116.07	973.869	1206.57	1.35475	0.438031	1.26288	0.336716	0.000487215	0.00815244
ENSG00000119661	14	74111578	74170435	+	58858	8885	DNAL1	1755.03	1755.03	1957.19	1626.39	0.811599	-0.301162	0.835291	-0.259649	0.00048806	0.00815494
ENSG00000102287	X	151121596	151143152	-	21557	9631	GABRE	6120.38	6120.38	3417.83	7840.19	2.1447	1.10077	1.57606	0.65632	0.000488227	0.00815494
ENSG00000175573	11	65684279	65686588	-	2310	1761	C11orf68	3410.85	3410.85	3101.42	3607.75	1.26011	0.333554	1.21401	0.279782	0.000489762	0.00817336
ENSG00000136240	7	6485584	6523873	-	38290	3990	KDELR2	19057.8	19057.8	22198.9	17058.8	0.775032	-0.367673	0.812549	-0.299474	0.000493369	0.00822269
ENSG00000063015	17	27281919	27333458	-	51540	5103	SEZ6	115.344	326.389	214.178	397.796	2.76115	1.46527	1.71149	0.77525	0.000493588	0.00822269
ENSG00000160392	19	40825443	40854434	-	28992	4875	C19orf47	1345.38	1345.38	1712.14	1111.99	0.702755	-0.508905	0.773183	-0.371119	0.000494596	0.00822534
ENSG00000114796	3	183353356	183402265	+	48910	8650	KLHL24	9124.48	9124.48	10721.9	8107.92	0.720704	-0.472521	0.782654	-0.353553	0.000494616	0.00822534
ENSG00000114113	3	139171726	139199589	-	27864	845	RBP2	31.4695	31.4695	55.6817	16.0617	0.393615	-1.34514	0.598331	-0.740985	0.000495109	0.00822629
ENSG00000198580	7	6713376	6715991	+	2616	1456	AC073343.1	172.412	172.412	208.498	149.447	0.652518	-0.615911	0.746037	-0.42268	0.000496363	0.00823988
ENSG00000046647	X	14026398	14048012	-	21615	2424	GEMIN8	1504.52	1504.52	1257.65	1661.62	1.32636	0.407469	1.24908	0.320863	0.000496986	0.00824299
ENSG00000215041	17	7218947	7232712	-	13766	6170	NEURL4	2278.7	2278.7	2659.56	2036.34	0.754609	-0.406199	0.801	-0.320127	0.000500457	0.00829328
ENSG00000204613	6	30119722	30128711	-	8990	3546	TRIM10	38.8483	38.8483	19.4305	51.205	2.51126	1.32841	1.66361	0.73432	0.000502084	0.00831296
ENSG00000181704	X	67718165	67757127	+	38963	8850	YIPF6	5023.13	5023.13	4391.22	5425.24	1.22795	0.296253	1.1944	0.25629	0.000504384	0.00834374
ENSG00000032444	19	7598890	7626650	+	27761	7055	PNPLA6	4947.34	4947.34	6334.52	4064.59	0.695697	-0.523469	0.769706	-0.37762	0.000508408	0.00839858
ENSG00000254505	14	24678789	24683075	-	4287	2413	CHMP4A	456.106	456.106	358.486	518.227	1.49806	0.583094	1.32516	0.406164	0.000508588	0.00839858
ENSG00000039560	5	34656342	34832732	+	176391	7702	RAI14	7620.43	7620.43	9496.93	6426.29	0.665477	-0.58754	0.753528	-0.408267	0.000509575	0.00840755
ENSG00000107443	10	97803151	97820627	+	17477	4148	CCNJ	1217.42	1217.42	1445.71	1072.14	0.729968	-0.454096	0.787827	-0.34405	0.000512697	0.00844806
ENSG00000171160	10	99374310	99393344	-	19035	2599	MORN4	1000.98	1000.98	1214.78	864.923	0.718552	-0.476836	0.781802	-0.355124	0.000512924	0.00844806
ENSG00000134438	18	56934267	56941318	-	7052	3725	RAX	13.1479	13.1479	20.308	8.59156	0.365696	-1.45128	0.587842	-0.766501	0.000513386	0.0084483
ENSG00000117724	1	214776538	214837931	+	61394	11663	CENPF	10435.7	10435.7	12044.1	9412.21	0.680656	-0.555003	0.761882	-0.39236	0.000516752	0.00849631
ENSG00000135898	2	231772033	231825781	-	53749	4130	GPR55	52.2049	52.2049	37.0347	61.8587	1.88138	0.911789	1.48302	0.568538	0.000517883	0.0085075
ENSG00000100075	22	19163095	19166343	-	3249	2089	SLC25A1	6153.13	6153.13	4846.01	6984.92	1.43806	0.524127	1.29915	0.377569	0.000519083	0.00851982
ENSG00000198920	17	6481468	6544247	-	62780	6299	KIAA0753	2590.05	2590.05	2915.11	2383.19	0.772943	-0.371566	0.81159	-0.301177	0.0005202	0.00853074
ENSG00000132471	17	73841780	73852588	-	10809	5399	WBP2	8983.58	8983.58	7638.78	9839.37	1.3055	0.384602	1.23821	0.308257	0.000521808	0.00854969
ENSG00000164818	7	766338	829190	+	62853	7238	HEATR2	3677.6	3677.6	4286.86	3289.89	0.76952	-0.377969	0.809645	-0.304639	0.000523116	0.00856132
ENSG00000196363	9	137000487	137025093	+	24607	3660	WDR5	5007.53	5007.53	4323.51	5442.81	1.28425	0.360926	1.22704	0.295188	0.000523543	0.00856132
ENSG00000130560	9	138824815	138853226	-	28412	2979	UBAC1	4784.05	4784.05	4182.53	5166.84	1.32026	0.400827	1.2456	0.316839	0.000523876	0.00856132
ENSG00000160181	21	43766466	43771237	-	4772	830	TFF2	87.382	87.382	149.962	47.5581	0.319524	-1.646	0.570905	-0.808678	0.000525408	0.00857245
ENSG00000166938	15	66585555	66626236	+	40682	5436	DIS3L	3453.13	3453.13	2840.98	3842.68	1.35508	0.43838	1.26218	0.33592	0.000527187	0.00857245
ENSG00000173674	X	20142636	20159962	-	17327	4427	EIF1AX	8966.21	8966.21	7789.17	9715.24	1.28345	0.360025	1.22656	0.294622	0.000527227	0.00857245
ENSG00000247596	3	52262626	52273276	-	10651	1824	TWF2	2580.23	2580.23	2203.14	2820.2	1.36457	0.448442	1.26655	0.340898	0.000527349	0.00857245
ENSG00000146574	7	6833765	6866401	-	32637	7316	CCZ1B	1355.8	1355.8	1631.1	1180.61	0.679499	-0.557457	0.761481	-0.39312	0.000527492	0.00857245
ENSG00000120370	1	170501270	170522587	+	21318	3773	GORAB	1417.27	1417.27	1633.9	1279.42	0.783654	-0.351711	0.817968	-0.289884	0.000527713	0.00857245
ENSG00000130711	9	133539981	133558368	+	18388	2476	PRDM12	5.58482	5.58482	3.71923	6.77201	2.05717	1.04066	1.54264	0.625403	0.00052773	0.00857245
ENSG00000258311	12	56109820	56118487	+	8668	3510	RP11-644F5.10	261.523	261.523	182.763	311.644	1.71288	0.776423	1.41509	0.500892	0.000528805	0.00857633
ENSG00000141002	16	89940000	89977792	+	37793	5995	TCF25	7167.98	7167.98	6215.37	7774.19	1.25838	0.331568	1.21256	0.278061	0.000528876	0.00857633
ENSG00000142684	1	26496362	26498551	+	2190	1956	ZNF593	1030.83	1030.83	751.865	1208.35	1.58649	0.665839	1.36183	0.445549	0.000529461	0.00857845
ENSG00000205269	6	11537938	11583757	+	45820	8426	TMEM170B	960.796	960.796	1177.63	822.811	0.679207	-0.558077	0.761431	-0.393214	0.000532809	0.00862531
ENSG00000166396	18	61420169	61472604	+	52436	2596	SERPINB7	75.9283	99.2933	124.519	83.2404	0.3738	-1.41966	0.593693	-0.752212	0.000538061	0.00870287
ENSG00000101951	X	49593863	49598576	+	4714	1950	PAGE4	39.2164	56.3518	116.689	17.9553	0.186879	-2.41982	0.535771	-0.900313	0.000538901	0.008709
ENSG00000187627	2	87135076	87241104	+	106029	6871	RGPD1	31.6459	31.6459	46.2915	22.3259	0.492351	-1.02224	0.652493	-0.615965	0.000539509	0.00871139
ENSG00000173727	11	65222728	65234028	+	11301	693	AP000769.1	202.587	202.587	258.042	167.298	0.648157	-0.625586	0.744728	-0.425214	0.000541779	0.00874059
ENSG00000143157	1	166808681	166825581	+	16901	8451	POGK	8470.37	8470.37	9315.85	7932.33	0.811199	-0.301873	0.83537	-0.259513	0.000543112	0.00875461
ENSG00000109133	4	41937137	41962589	+	25453	8240	TMEM33	4884.79	4884.79	4109.61	5378.08	1.28439	0.36108	1.22683	0.29494	0.00054486	0.0087753
ENSG00000173227	11	66774249	66818334	+	44086	10830	SYT12	1055.99	1055.99	702.183	1281.14	1.92502	0.944876	1.49582	0.580939	0.000545383	0.00877626
ENSG00000185133	22	31518717	31530682	+	11966	4822	INPP5J	499.999	499.999	620.295	423.447	0.676597	-0.563631	0.760316	-0.395329	0.000546631	0.00878886
ENSG00000123908	8	141541264	141645718	-	104455	4824	AGO2	2060.75	2060.75	1534.9	2395.38	1.48708	0.572483	1.31904	0.399483	0.000547846	0.00879709
ENSG00000167100	17	48187404	48207246	-	19843	7016	SAMD14	219.867	219.867	163.896	255.484	1.57097	0.651654	1.35434	0.437592	0.000548073	0.00879709
ENSG00000241489	X	148564074	148615470	-	51397	3311	IDS	240.082	240.082	142.244	302.342	2.15388	1.10694	1.56816	0.649069	0.000549571	0.00881364
ENSG00000177058	5	54921673	55069022	-	147350	8823	SLC38A9	1257.22	1257.22	1498.18	1103.88	0.752198	-0.410816	0.800247	-0.321484	0.000550846	0.00882661
ENSG00000099624	19	1241749	1244824	+	3076	2245	ATP5D	6296.38	6296.38	4525.41	7423.37	1.66862	0.738656	1.39505	0.480314	0.000552575	0.00884681
ENSG00000105855	7	20370325	20455377	+	85053	15156	ITGB8	16645.9	16645.9	22647.5	12826.7	0.567378	-0.817617	0.697784	-0.519148	0.000556519	0.00890242
ENSG00000171159	9	130922539	130926207	+	3669	1662	C9orf16	5105.27	5105.27	4137.88	5720.88	1.43532	0.521371	1.29683	0.374985	0.000558006	0.00891866
ENSG00000078246	12	2986389	3050306	+	63918	3181	TULP3	4126.77	4126.77	4985.3	3580.44	0.691466	-0.53227	0.768383	-0.380102	0.000558499	0.00891901
ENSG00000175602	11	65657875	65659105	+	1231	1231	CCDC85B	4758.81	4758.81	3542.57	5532.78	1.72166	0.783799	1.41627	0.502092	0.000561414	0.00895799
ENSG00000166192	15	72406599	72433311	+	26713	2289	SENP8	326.378	326.378	279.087	356.472	1.31481	0.394855	1.24227	0.312983	0.00056193	0.00895866
ENSG00000107223	9	139756571	139760738	-	4168	1200	EDF1	19684.8	19684.8	15798.3	22158.1	1.48016	0.565749	1.31544	0.395544	0.000567699	0.00904137
ENSG00000130396	6	168227602	168372703	+	145102	13424	MLLT4	17535.3	17535.3	21754	14850.7	0.665427	-0.587649	0.754779	-0.405874	0.000568323	0.00904137
ENSG00000196502	16	28616903	28634946	-	18044	8523	SULT1A1	2102.61	2102.61	1599.58	2422.73	1.49587	0.580984	1.32199	0.402708	0.000568552	0.00904137
ENSG00000090316	4	1283639	1333935	+	50297	9857	MAEA	6765.29	6765.29	5888.63	7323.17	1.31649	0.396692	1.24298	0.313807	0.000569645	0.00904306
ENSG00000136295	7	2671585	2704436	+	32852	6129	TTYH3	7619.31	7619.31	8903.67	6801.98	0.704969	-0.504367	0.7756	-0.366615	0.000569852	0.00904306
ENSG00000143801	1	227057885	227083806	+	25922	3757	PSEN2	1533.64	1533.64	1822.07	1350.09	0.762504	-0.391183	0.806137	-0.310903	0.000570093	0.00904306
ENSG00000188771	11	112118876	112131583	-	12708	1541	PLET1	2.59012	2.59012	1.28955	3.41775	3.54956	1.82764	1.77433	0.827275	0.000571832	0.0090621
ENSG00000117602	1	24829387	24867530	+	38144	6964	RCAN3	2483.54	2483.54	2846.23	2252.74	0.739238	-0.435889	0.79352	-0.333661	0.000572252	0.0090621
ENSG00000251537	17	15474805	15554967	-	80163	5514	RP11-385D13.1	14.7701	14.7701	9.74699	17.9666	2.30991	1.20784	1.60413	0.681789	0.000573204	0.00906957
ENSG00000133606	7	140152840	140179369	-	26530	5869	MKRN1	15572.8	15572.8	13816.4	16690.6	1.2774	0.353212	1.22269	0.290053	0.000575067	0.00909144
ENSG00000197769	1	242158792	242162375	-	3584	1182	MAP1LC3C	44.4724	44.4724	69.2437	28.7088	0.499878	-1.00035	0.658873	-0.601927	0.000576374	0.00909838
ENSG00000003147	7	8152814	8302317	-	149504	4891	ICA1	2227.46	2227.46	2789.49	1869.8	0.683751	-0.548457	0.764673	-0.387085	0.000576946	0.00909838
ENSG00000133962	14	92047040	92247051	-	200012	5635	CATSPERB	385.879	385.879	281.367	452.387	1.88876	0.917438	1.47933	0.564943	0.000576949	0.00909838
ENSG00000214338	6	127759551	127840500	-	80950	12397	SOGA3	5.37807	5.37807	9.0434	3.04559	0.488993	-1.03211	0.652896	-0.615074	0.000578303	0.0091078
ENSG00000188089	15	42273780	42343388	-	69609	5992	PLA2G4E	8.38037	18.8199	12.4243	22.8898	3.00385	1.58681	1.71907	0.781628	0.000578856	0.0091078
ENSG00000196420	1	153509623	153514241	-	4619	784	S100A5	226.125	226.125	157.225	269.97	1.9227	0.943134	1.49117	0.576448	0.000578992	0.0091078
ENSG00000173890	3	169755717	169803191	+	47475	4458	GPR160	1463.22	1463.22	1992.64	1126.31	0.573854	-0.801244	0.702608	-0.509208	0.000580715	0.00912732
ENSG00000139324	12	88536073	88593664	+	57592	7327	TMTC3	1711.54	1711.54	1918.32	1579.96	0.764794	-0.386857	0.807543	-0.308389	0.000582984	0.00915537
ENSG00000152086	2	130949318	130956034	-	6717	1540	TUBA3E	7.92389	27.4558	28.0017	27.1084	2.92535	1.54861	1.7066	0.771127	0.000588457	0.00923274
ENSG00000204264	6	32808494	32812480	-	3987	2006	PSMB8	9345.94	9345.94	6923.65	10887.4	1.51477	0.599102	1.32912	0.410475	0.000588888	0.00923274
ENSG00000120800	12	101673887	101780394	+	106508	10024	UTP20	2805.38	2805.38	3114.4	2608.73	0.777674	-0.362762	0.814991	-0.295145	0.00059383	0.00930252
ENSG00000183888	1	16330731	16335302	+	4572	3039	C1orf64	6.51759	62.2163	112.737	30.0664	3.09378	1.62937	1.72431	0.786021	0.000594885	0.00931133
ENSG00000164347	5	74017029	74063196	-	46168	4197	GFM2	2895.84	2895.84	3464.08	2534.23	0.773945	-0.369697	0.812876	-0.298892	0.000598746	0.00936401
ENSG00000167749	19	51409608	51413994	-	4387	1935	KLK4	25.9757	70.2151	151.972	18.1881	0.405597	-1.30188	0.612787	-0.706542	0.000600304	0.00937543
ENSG00000242866	15	43891596	44010458	-	118863	8407	STRC	66.9265	135.967	145.975	129.598	2.06213	1.04414	1.53387	0.617181	0.000600468	0.00937543
ENSG00000183696	7	48128225	48148330	+	20106	4577	UPP1	1562.18	1562.18	1185.01	1802.2	1.61821	0.694396	1.37136	0.45561	0.000601444	0.00937786
ENSG00000134313	2	8865408	8977760	-	112353	11082	KIDINS220	8945.32	8945.32	10283.9	8093.48	0.720034	-0.473863	0.783857	-0.351338	0.000601976	0.00937786
ENSG00000161243	19	39481354	39523425	-	42072	2833	FBXO27	843.688	843.688	1156.77	644.454	0.570221	-0.810406	0.701235	-0.512031	0.000602111	0.00937786
ENSG00000093167	3	37094117	37225180	-	131064	10674	LRRFIP2	4331.58	4331.58	3684.36	4743.44	1.27085	0.345799	1.21879	0.285446	0.000602642	0.00937839
ENSG00000136935	9	127640646	127710771	-	70126	6009	GOLGA1	2278.16	2278.16	1945.34	2489.95	1.29183	0.36942	1.22999	0.298652	0.000604678	0.00940235
ENSG00000273170	9	38540566	38577204	-	36639	2558	ANKRD18A	2.72105	2.72105	1.04036	3.79057	3.56634	1.83444	1.76225	0.81742	0.000606822	0.00942793
ENSG00000129195	17	6347735	6354789	+	7055	2823	FAM64A	1068.28	1068.28	1300.02	920.804	0.662178	-0.594709	0.75387	-0.407613	0.000608912	0.00945124
ENSG00000185298	17	79633394	79640934	+	7541	2762	CCDC137	3335.87	3335.87	2733.2	3719.38	1.37559	0.460051	1.26978	0.344578	0.000609322	0.00945124
ENSG00000071189	7	17830385	17980124	-	149740	16417	SNX13	3515.54	3515.54	4119.7	3131.07	0.752683	-0.409885	0.801165	-0.31983	0.000612341	0.00948335
ENSG00000133256	4	619373	664571	+	45199	5086	PDE6B	1523.7	1523.7	1201.46	1728.76	1.51671	0.600942	1.32906	0.410405	0.000612395	0.00948335
ENSG00000103485	16	29674600	29710020	+	35421	3680	QPRT	10218.5	10218.5	8302.78	11437.6	1.48778	0.573163	1.31705	0.397305	0.000614999	0.00950819
ENSG00000101986	X	152990323	153010216	+	19894	4233	ABCD1	1929.36	1929.36	1532.62	2181.84	1.40647	0.492081	1.28306	0.359592	0.000615005	0.00950819
ENSG00000117632	1	26210672	26233482	-	22811	6261	STMN1	24889.9	24889.9	29193.5	22151.2	0.694417	-0.526125	0.77092	-0.375346	0.000618499	0.0095542
ENSG00000142494	17	19398698	19482347	+	83650	5719	SLC47A1	358.304	358.304	555.211	233	0.544366	-0.877351	0.68662	-0.542417	0.000618992	0.0095542
ENSG00000095261	9	123577774	123605262	-	27489	4432	PSMD5	3837.99	3837.99	3282.07	4191.75	1.29594	0.373998	1.23192	0.300909	0.000620079	0.00956318
ENSG00000023445	11	102188215	102210134	+	21920	7484	BIRC3	4403.97	4403.97	2898.03	5362.29	1.91318	0.93597	1.48341	0.568917	0.000620838	0.00956707
ENSG00000112299	6	133002729	133035188	-	32460	3106	VNN1	440.045	440.045	262.648	552.934	2.01997	1.01433	1.51829	0.602446	0.000621669	0.00957208
ENSG00000168813	19	32836500	32878573	+	42074	11239	ZNF507	4095	4095	5102.48	3453.88	0.673713	-0.569795	0.760281	-0.395395	0.000624745	0.00961162
ENSG00000125356	X	119005450	119010625	+	5176	766	NDUFA1	12396.7	12396.7	10253.7	13760.4	1.50506	0.589825	1.32373	0.404612	0.000627735	0.00963886
ENSG00000108651	17	30187923	30228784	-	40862	6445	UTP6	3787.74	3787.74	4301.07	3461.08	0.824048	-0.2792	0.844446	-0.243924	0.000627891	0.00963886
ENSG00000140553	15	91473410	91497323	+	23914	7498	UNC45A	7001.9	7001.9	6281.59	7460.29	1.26598	0.340253	1.21582	0.281925	0.000628045	0.00963886
ENSG00000176204	2	76974845	77820445	-	845601	5410	LRRTM4	88.0691	88.0691	140.845	54.4845	0.371097	-1.43013	0.600783	-0.735084	0.000628879	0.00964382
ENSG00000198931	16	88875747	88878352	-	2606	1803	APRT	6857.41	6857.41	5391.66	7790.15	1.44274	0.528811	1.29797	0.376255	0.000629773	0.00964972
ENSG00000099800	19	2425622	2427892	-	2271	1973	TIMM13	4692.55	4692.55	4016.44	5122.8	1.40485	0.490416	1.28199	0.358384	0.000631587	0.00966968
ENSG00000136014	12	95910336	95945266	-	34931	5386	USP44	222.373	222.373	311.647	165.562	0.500083	-0.999761	0.662117	-0.594843	0.000635469	0.00972123
ENSG00000174903	11	66036004	66044963	+	8960	2007	RAB1B	12944.7	12944.7	11127.6	14101	1.24291	0.313727	1.20245	0.265976	0.000638509	0.00975893
ENSG00000143258	1	161129240	161135513	+	6274	3764	USP21	3643.04	3643.04	4160.36	3313.84	0.790374	-0.339392	0.822855	-0.281291	0.000639282	0.00975893
ENSG00000166794	15	64448011	64455404	-	7394	1911	PPIB	28852.2	28852.2	22516.8	32883.8	1.3256	0.406646	1.24634	0.317696	0.000639481	0.00975893
ENSG00000119383	9	131873229	131911225	+	37997	5907	PPP2R4	12958.9	12958.9	11361.3	13975.5	1.25966	0.333036	1.21215	0.27757	0.000640095	0.00976042
ENSG00000171824	1	11126675	11159938	-	33264	6003	EXOSC10	7165.92	7165.92	7967.26	6655.97	0.807342	-0.308748	0.833434	-0.26286	0.000642134	0.00978362
ENSG00000180879	X	153058971	153063960	+	4990	4590	SSR4	17120.9	17120.9	13648.2	19330.7	1.49655	0.581641	1.31973	0.400247	0.000643159	0.00978376
ENSG00000143515	1	154298029	154323783	+	25755	7572	ATP8B2	3234.18	3234.18	3820.39	2861.14	0.67035	-0.577013	0.758856	-0.398102	0.000643178	0.00978376
ENSG00000184076	22	30163358	30166402	+	3045	975	UQCR10	7263.14	7263.14	5950.46	8098.48	1.44778	0.533844	1.29956	0.378023	0.000648449	0.00984885
ENSG00000085117	11	44585977	44641913	+	55937	4054	CD82	9050.44	9050.44	7060.68	10316.6	1.55037	0.632612	1.34148	0.423829	0.000648499	0.00984885
ENSG00000139194	12	7276280	7281538	-	5259	1369	RBP5	281.688	281.688	376.552	221.32	0.625877	-0.676049	0.735038	-0.444108	0.000654167	0.00992084
ENSG00000243646	21	34638663	34669539	+	30877	2545	IL10RB	4096.54	4096.54	3443.04	4512.4	1.31136	0.391062	1.23922	0.309431	0.000654289	0.00992084
ENSG00000101856	X	118370216	118378429	+	8214	1911	PGRMC1	15559.3	15559.3	13471.4	16888	1.31035	0.389947	1.23869	0.308813	0.000656667	0.00994893
ENSG00000186625	6	149916009	149970108	-	54100	2255	KATNA1	1619.67	1619.67	1862.3	1465.26	0.798745	-0.324193	0.828121	-0.272086	0.000661759	0.0100127
ENSG00000184677	1	22778344	22857650	+	79307	8992	ZBTB40	3321.77	3321.77	3721.17	3067.61	0.796876	-0.327572	0.826967	-0.274098	0.000662017	0.0100127
ENSG00000135469	12	56660642	56664750	+	4109	3243	COQ10A	758.228	758.228	845.915	702.426	0.739108	-0.436143	0.794478	-0.331921	0.000662465	0.0100127
ENSG00000143382	1	150521884	150533413	+	11530	6393	ADAMTSL4	980.546	980.546	1220.72	827.705	0.675014	-0.567011	0.761644	-0.392811	0.000663191	0.0100157
ENSG00000062096	X	2959512	3030767	+	71256	2215	ARSF	4.70656	4.70656	2.74848	5.9526	2.48473	1.31309	1.62243	0.698158	0.000665515	0.0100357
ENSG00000170616	8	145554228	145559943	-	5716	3778	SCRT1	11.6686	28.0245	47.0046	15.9463	1.85357	0.890305	1.45834	0.544331	0.000665581	0.0100357
ENSG00000132872	18	40847843	40857615	-	9773	4437	SYT4	51.1289	54.5503	19.9235	76.5855	3.66159	1.87247	1.74706	0.804933	0.00066695	0.0100484
ENSG00000100982	20	44563267	44576662	+	13396	2832	PCIF1	4443.36	4443.36	5127.1	4008.26	0.815412	-0.294398	0.838836	-0.253539	0.000670282	0.0100905
ENSG00000188227	19	37997841	38039664	+	41824	12007	ZNF793	1483.17	1483.17	1799.55	1281.84	0.683971	-0.547994	0.766434	-0.383767	0.000673466	0.0101257
ENSG00000250317	4	25863452	25931435	+	67984	1358	SMIM20	2396.88	2396.88	2047.61	2619.14	1.35076	0.433773	1.25749	0.330552	0.000673688	0.0101257
ENSG00000000457	1	169818772	169863408	-	44637	6876	SCYL3	1777.78	1777.78	1966.55	1657.65	0.827182	-0.273723	0.846806	-0.239897	0.00067514	0.0101339
ENSG00000167771	11	63678693	63684316	-	5624	2738	RCOR2	1442.54	1442.54	2115.8	1014.1	0.535121	-0.902064	0.683601	-0.548773	0.000675305	0.0101339
ENSG00000129991	19	55663137	55669141	-	6005	2032	TNNI3	1025.92	1025.92	638.677	1272.35	2.0649	1.04607	1.52502	0.608833	0.000676293	0.0101358
ENSG00000137824	15	41028082	41048049	-	19968	5114	RMDN3	3616.04	3616.04	3010.01	4001.7	1.26908	0.343786	1.21704	0.283377	0.000676508	0.0101358
ENSG00000178795	11	76927603	77012732	-	85130	3188	GDPD4	12.3087	25.3009	53.0201	7.66148	0.330208	-1.59855	0.590421	-0.760185	0.000677494	0.0101426
ENSG00000162814	1	217804666	218045038	+	240373	6515	SPATA17	538.666	538.666	678.583	449.628	0.611416	-0.709774	0.72757	-0.458843	0.000679795	0.010169
ENSG00000101452	20	37590942	37668366	+	77425	4930	DHX35	1692.68	1692.68	1954.3	1526.19	0.774739	-0.368218	0.813999	-0.296901	0.000681551	0.0101872
ENSG00000084731	2	26149471	26205618	-	56148	6397	KIF3C	1978.11	1978.11	2434.61	1687.61	0.674625	-0.567843	0.76188	-0.392364	0.000688792	0.0102873
ENSG00000272214	12	121407641	121410095	-	2455	2455	AC079602.1	6.00056	9.70032	2.69545	14.158	3.59217	1.84486	1.73401	0.794115	0.000693486	0.0103492
ENSG00000116729	1	68564142	68698803	-	134662	4513	WLS	8573.82	8573.82	11201.9	6901.39	0.640066	-0.643708	0.743765	-0.427081	0.000695184	0.0103581
ENSG00000185177	7	57187321	57207571	-	20251	2072	ZNF479	1.40754	1.40754	2.46609	0.733926	0.3025	-1.72499	0.583591	-0.776972	0.000695738	0.0103581
ENSG00000136897	9	104149915	104160896	-	10982	3332	MRPL50	2262.81	2262.81	1937.71	2469.7	1.27138	0.346391	1.2181	0.284628	0.000696126	0.0103581
ENSG00000267360	19	37583921	37701414	-	117494	1654	CTC-454I21.3	6.32477	6.32477	8.32792	5.05004	0.569871	-0.811292	0.704317	-0.505703	0.000696569	0.0103581
ENSG00000185338	16	11348262	11350036	-	1775	1225	SOCS1	478.651	478.651	347.645	562.018	1.55851	0.640164	1.34291	0.425367	0.000696818	0.0103581
ENSG00000062370	19	44830708	44871377	-	40670	3848	ZNF112	690.219	690.219	865.752	578.516	0.680542	-0.555244	0.765065	-0.386346	0.000697588	0.0103613
ENSG00000102893	16	47495034	47735434	+	240401	11822	PHKB	5618.16	5618.16	4851.19	6106.23	1.27429	0.349692	1.21964	0.286458	0.000698885	0.0103725
ENSG00000013275	19	40476912	40487348	+	10437	2387	PSMC4	10361.4	10361.4	13045.5	8653.37	0.722351	-0.469229	0.786305	-0.346839	0.000702185	0.0104074
ENSG00000099290	10	51827648	51893269	+	65622	5162	FAM21A	1364.57	1364.57	1688.31	1158.55	0.653879	-0.612905	0.751299	-0.41254	0.000702627	0.0104074
ENSG00000171443	19	56111388	56114504	+	3117	1360	ZNF524	1262.74	1262.74	998.1	1431.15	1.45886	0.544843	1.30266	0.38146	0.000702891	0.0104074
ENSG00000198015	12	93861264	93897545	+	36282	3949	MRPL42	4042.89	4042.89	4683.43	3635.26	0.793489	-0.333718	0.825166	-0.277243	0.000705569	0.0104389
ENSG00000161958	17	7341592	7348256	+	6665	5565	FGF11	89.2932	89.2932	114.035	73.5486	0.505801	-0.983359	0.668707	-0.580555	0.000707622	0.0104611
ENSG00000121743	13	20712394	20735188	-	22795	5211	GJA3	108.974	108.974	62.6779	138.435	2.35966	1.23858	1.59126	0.670166	0.000708404	0.0104644
ENSG00000187811	11	71292956	71318487	-	25532	3516	AP000867.1	2.04652	2.04652	1.10423	2.64616	3.24289	1.69728	1.70461	0.769445	0.000709535	0.010473
ENSG00000125249	13	98086476	98121382	+	34907	5570	RAP2A	2914.46	2914.46	3483.69	2552.22	0.727153	-0.459669	0.788848	-0.342181	0.000710892	0.0104784
ENSG00000165233	9	95858500	95875565	+	17066	3081	C9orf89	1630.72	1630.72	1378.82	1791.02	1.28383	0.360459	1.22458	0.292287	0.000711008	0.0104784
ENSG00000084693	2	27265232	27293490	+	28259	5283	AGBL5	5228.69	5228.69	6275.94	4562.26	0.737196	-0.43988	0.794008	-0.332775	0.000711917	0.0104836
ENSG00000165675	X	129757350	130037208	-	279859	4189	ENOX2	1236.05	1236.05	1083.51	1333.12	1.27422	0.349615	1.21945	0.286236	0.000713917	0.0105049
ENSG00000008083	6	15246527	15522252	+	275726	6490	JARID2	2576.12	2576.12	2977.88	2320.45	0.75479	-0.405854	0.803293	-0.316002	0.000716927	0.0105409
ENSG00000117222	1	205055270	205091143	-	35874	4404	RBBP5	3016.37	3016.37	3378.14	2786.15	0.799864	-0.322173	0.829155	-0.270287	0.000720033	0.0105725
ENSG00000136628	1	220141943	220220000	-	78058	5450	EPRS	16381.5	16381.5	19031.6	14695	0.761626	-0.392846	0.80701	-0.309341	0.00072019	0.0105725
ENSG00000168066	11	64532078	64546258	-	14181	5972	SF1	18281.6	18281.6	16164.6	19628.8	1.17581	0.23365	1.15774	0.211317	0.000721993	0.0105848
ENSG00000131435	5	131593364	131609147	+	15784	3192	PDLIM4	2127.65	2127.65	1593	2467.88	1.63787	0.711825	1.37332	0.45767	0.000722149	0.0105848
ENSG00000104131	15	44829255	44855227	+	25973	3195	EIF3J	5900.84	5900.84	5222.42	6332.56	1.24371	0.314646	1.20223	0.26571	0.000724538	0.0106116
ENSG00000153157	6	10748027	10979553	+	231527	4188	SYCP2L	142.486	142.486	220.379	92.9183	0.447602	-1.15971	0.640237	-0.643323	0.000725527	0.0106179
ENSG00000165152	9	104235453	104295819	-	60367	5568	TMEM246	1407.46	1407.46	1012.55	1658.76	1.78749	0.837934	1.42945	0.515457	0.000732941	0.0107181
ENSG00000075856	12	108916357	108955176	-	38820	7270	SART3	5908.57	5908.57	6653.46	5434.54	0.812469	-0.299615	0.837223	-0.256317	0.000735434	0.0107462
ENSG00000007202	17	26941458	26972472	-	31015	9235	KIAA0100	13145.1	13145.1	14476.9	12297.6	0.756364	-0.402848	0.804321	-0.314156	0.000738188	0.0107781
ENSG00000116731	1	14026693	14151574	+	124882	10923	PRDM2	5388.98	5388.98	6239.98	4847.43	0.764797	-0.386851	0.808908	-0.305953	0.000740564	0.0108045
ENSG00000221990	5	441645	443258	-	1614	1614	C5orf55	562.009	562.009	463.172	624.905	1.45196	0.537997	1.29888	0.377269	0.000742027	0.0108175
ENSG00000166008	X	148863584	148869397	+	5814	1934	MAGEA9	5.2975	5.2975	11.4865	1.35908	0.0992822	-3.33232	0.591363	-0.757884	0.000742946	0.0108225
ENSG00000129911	19	1852399	1863567	-	11169	2954	KLF16	1698.13	1698.13	1426.99	1870.67	1.2873	0.364353	1.22601	0.293975	0.000745673	0.0108348
ENSG00000176871	12	118470712	118500235	-	29524	3537	WSB2	4867.45	4867.45	5340.12	4566.66	0.79966	-0.322541	0.829172	-0.270256	0.000745935	0.0108348
ENSG00000100994	20	25228705	25278650	+	49946	4474	PYGB	10741.9	10741.9	12755	9460.79	0.762025	-0.392089	0.807439	-0.308574	0.000746015	0.0108348
ENSG00000139656	13	44717679	44735393	-	17715	822	SMIM2	10.7634	10.7634	17.0288	6.77637	0.4382	-1.19034	0.637123	-0.650356	0.00074608	0.0108348
ENSG00000000460	1	169631245	169823221	+	191977	6354	C1orf112	1374.88	1374.88	1511.54	1287.91	0.749155	-0.416664	0.800577	-0.320889	0.000747187	0.01084
ENSG00000085511	6	161412759	161538417	+	125659	7522	MAP3K4	2649.38	2649.38	2903.32	2487.78	0.814309	-0.296352	0.838476	-0.254158	0.000747588	0.01084
ENSG00000132541	8	99114572	99129469	-	14898	1567	HRSP12	1973.58	1973.58	1629.66	2192.43	1.4334	0.51944	1.29122	0.368732	0.000748776	0.0108489
ENSG00000123595	X	13707244	13728625	+	21382	2039	RAB9A	1997.72	1997.72	1730.7	2167.65	1.26184	0.335531	1.21236	0.277821	0.000750386	0.0108567
ENSG00000140406	15	81293295	81296342	+	3048	3048	MESDC1	2583.21	2583.21	2124.9	2874.86	1.31493	0.394988	1.2397	0.309991	0.000750461	0.0108567
ENSG00000005022	X	118602363	118605282	+	2920	1500	SLC25A5	22827.2	22827.2	19432	24987.7	1.3533	0.436479	1.25738	0.330422	0.000751508	0.0108635
ENSG00000142185	21	45770046	45862964	+	92919	6705	TRPM2	1796.55	1796.55	1495.07	1988.41	1.46339	0.549318	1.30321	0.382074	0.000752476	0.0108692
ENSG00000048828	9	96214004	96328397	+	114394	7296	FAM120A	14878.3	14878.3	12903.8	16134.9	1.24497	0.316107	1.20274	0.266328	0.00075364	0.0108777
ENSG00000175550	11	65686728	65689032	+	2305	1737	DRAP1	6995.17	6995.17	5658.29	7845.92	1.36796	0.45203	1.26375	0.337716	0.000755394	0.010893
ENSG00000105825	7	93514709	93520303	-	5595	2663	TFPI2	2807.98	2807.98	1845.8	3420.27	2.10551	1.07417	1.5267	0.610416	0.000755847	0.010893
ENSG00000099399	X	30233677	30238206	+	4530	1610	MAGEB2	9.47789	57.2116	29.2173	75.0262	7.24729	2.85744	1.73911	0.798348	0.000757886	0.010914
ENSG00000129932	19	3490819	3500938	-	10120	2387	DOHH	1055.16	1055.16	931.336	1133.96	1.30524	0.384312	1.23486	0.30435	0.000761199	0.0109481
ENSG00000243335	7	66093868	66276446	+	182579	9128	KCTD7	1603.14	1603.14	1848.24	1447.17	0.743926	-0.426769	0.797977	-0.325581	0.000761411	0.0109481
ENSG00000118193	1	200520628	200589862	-	69235	7274	KIF14	1396.08	1396.08	1629.92	1247.28	0.668352	-0.581319	0.759896	-0.396127	0.000763494	0.0109677
ENSG00000129152	11	17741115	17743678	+	2564	1801	MYOD1	100.211	100.211	194.752	40.0491	0.261568	-1.93474	0.580163	-0.785471	0.000763932	0.0109677
ENSG00000213593	11	57480072	57508445	+	28374	2246	TMX2	9142.11	9142.11	8121.7	9791.46	1.26702	0.341442	1.21508	0.281046	0.000765519	0.0109773
ENSG00000042286	10	71857979	71892690	-	34712	5131	AIFM2	2087.65	2087.65	1735.19	2311.93	1.36051	0.444152	1.26034	0.333813	0.000765762	0.0109773
ENSG00000127540	19	1597171	1605480	-	8310	2143	UQCR11	4946.64	4946.64	4086.52	5493.98	1.43627	0.522326	1.29199	0.369592	0.000766364	0.0109776
ENSG00000138738	4	121606074	121844025	-	237952	9517	PRDM5	394.453	394.453	484.953	336.862	0.649631	-0.622307	0.750316	-0.414429	0.000769403	0.0110068
ENSG00000162714	1	247460714	247495148	-	34435	10531	ZNF496	5807.67	5807.67	6792.49	5180.96	0.768426	-0.380022	0.811127	-0.302001	0.000769714	0.0110068
ENSG00000264364	17	56160776	56172897	+	12122	6805	DYNLL2	12033.5	12033.5	10466.4	13030.8	1.27519	0.350713	1.21943	0.286205	0.000770152	0.0110068
ENSG00000166483	11	9595228	9615004	+	19777	9239	WEE1	3959.91	3959.91	4503.64	3613.9	0.743287	-0.428008	0.797736	-0.326017	0.000771062	0.0110115
ENSG00000172058	5	70196492	70214357	+	17866	3285	SERF1A	23.8644	23.8644	30.0387	19.9352	0.592324	-0.755541	0.719275	-0.475385	0.000772072	0.0110176
ENSG00000163611	3	113161565	113234034	-	72470	7941	SPICE1	2947.24	2947.24	3340.01	2697.29	0.760113	-0.395713	0.806634	-0.310015	0.000774306	0.0110412
ENSG00000138829	5	127593601	127994878	-	401278	13196	FBN2	1969.44	1969.44	3231.23	1166.48	0.428657	-1.2221	0.634827	-0.655564	0.000778481	0.0110923
ENSG00000135912	2	219575568	219620139	+	44572	7685	TTLL4	2746.88	2746.88	3125.76	2505.77	0.752044	-0.411112	0.802379	-0.317645	0.000779241	0.0110948
ENSG00000164292	5	95049226	95160087	+	110862	8833	RHOBTB3	2512.8	2512.8	3153.46	2105.11	0.601769	-0.732718	0.724779	-0.464386	0.000782205	0.0111286
ENSG00000105221	19	40736224	40791443	-	55220	15035	AKT2	14532.9	14532.9	18437.6	12048.1	0.72055	-0.472829	0.786319	-0.346813	0.000783269	0.0111353
ENSG00000088930	20	21283942	21370463	+	86522	3489	XRN2	9875.75	9875.75	11308.1	8964.23	0.779739	-0.358937	0.817576	-0.290575	0.000783855	0.0111353
ENSG00000133059	1	205111632	205180727	-	69096	7908	DSTYK	3359.49	3359.49	3885.46	3024.79	0.794951	-0.331062	0.826514	-0.274889	0.000784946	0.0111364
ENSG00000183615	1	32712834	32714457	+	1624	936	FAM167B	269.103	269.103	206.333	309.048	1.55152	0.63368	1.337	0.419004	0.000785545	0.0111364
ENSG00000198502	6	32485120	32498064	-	12945	1260	HLA-DRB5	8395.8	8395.8	5430.88	10282.6	1.98903	0.992065	1.49137	0.57664	0.000785698	0.0111364
ENSG00000113327	5	161494546	161582542	+	87997	4447	GABRG2	30.6932	30.6932	60.7262	11.5813	0.179245	-2.48	0.573426	-0.802322	0.000786923	0.0111454
ENSG00000102924	16	49311828	49315742	-	3915	2594	CBLN1	36.8248	48.436	55.7697	43.7692	1.68414	0.752008	1.38788	0.47288	0.000788972	0.0111661
ENSG00000158497	5	143191726	143200284	+	8559	384	HMHB1	3.04803	3.38606	2.28693	4.08551	2.90157	1.53683	1.65353	0.725547	0.000792831	0.0112123
ENSG00000167895	17	76126851	76139049	+	12199	5459	TMC8	1439.13	1439.13	1005.19	1715.28	1.64	0.713696	1.37063	0.454835	0.000800014	0.0113054
ENSG00000136819	9	132589569	132598142	-	8574	5099	C9orf78	5545.62	5545.62	5120.96	5815.86	1.25867	0.3319	1.21017	0.275215	0.000801331	0.0113156
ENSG00000089234	12	112079950	112123790	-	43841	4686	BRAP	2773.03	2773.03	3135.26	2542.52	0.82129	-0.284036	0.843321	-0.245847	0.000803125	0.0113325
ENSG00000104412	8	109455830	109499145	+	43316	3779	EMC2	4217.23	4217.23	3738.25	4522.03	1.34238	0.424791	1.25171	0.323899	0.000805668	0.0113599
ENSG00000179542	X	142710596	142723596	-	13001	8924	SLITRK4	872.703	872.703	465.335	1131.94	2.05529	1.03934	1.50756	0.59222	0.000810017	0.0114127
ENSG00000119514	9	101569981	101612363	+	42383	2824	GALNT12	1845.4	1845.4	1328.73	2174.19	1.50637	0.591079	1.31855	0.398954	0.000813743	0.0114502
ENSG00000198910	X	153126969	153174677	-	47709	7443	L1CAM	4868.45	4868.45	7263.13	3344.56	0.491824	-1.02379	0.666134	-0.586117	0.000813895	0.0114502
ENSG00000198075	2	108994367	109004513	+	10147	2898	SULT1C4	323.46	323.46	468.578	231.113	0.494633	-1.01557	0.667908	-0.582279	0.000822228	0.0115589
ENSG00000095380	9	100819021	100845357	+	26337	4922	NANS	3608.19	3608.19	2892.23	4063.8	1.34321	0.425682	1.25181	0.324017	0.000825199	0.0115823
ENSG00000205726	21	35014706	35272165	+	257460	21702	ITSN1	4284.98	4284.98	4864.5	3916.2	0.788786	-0.342295	0.823074	-0.280907	0.000825668	0.0115823
ENSG00000089723	14	94492675	94515276	+	22602	4252	OTUB2	372.346	372.346	456.766	318.623	0.690696	-0.533878	0.772028	-0.373276	0.00082573	0.0115823
ENSG00000204257	6	32916390	32936871	-	20482	2534	HLA-DMA	9354.67	9354.67	6784.91	10990	1.65651	0.728143	1.37564	0.460108	0.00082809	0.0116068
ENSG00000183048	17	79670404	79688042	+	17639	3287	SLC25A10	1546.35	1546.35	1291.93	1708.25	1.48407	0.569557	1.30945	0.388958	0.000829231	0.0116142
ENSG00000121005	8	75896750	75946793	+	50044	4543	CRISPLD1	1211.78	1211.78	1693.15	905.449	0.529821	-0.916423	0.686622	-0.542412	0.0008317	0.0116401
ENSG00000128791	18	9334765	9402418	+	67654	4435	TWSG1	4676.42	5263.4	5817.3	4910.92	0.678993	-0.55853	0.76636	-0.383907	0.000835914	0.0116904
ENSG00000129219	17	4710391	4726729	+	16339	4888	PLD2	2820.02	2820.02	3251.31	2545.56	0.752587	-0.41007	0.803164	-0.316233	0.000839535	0.01173
ENSG00000136827	9	132575223	132586413	-	11191	3766	TOR1A	3696.07	3696.07	3325.21	3932.07	1.23397	0.303304	1.19565	0.257794	0.000839983	0.01173
ENSG00000002330	11	64037302	64052176	-	14875	1708	BAD	3731.68	3731.68	3245.26	4041.22	1.36357	0.447393	1.26049	0.333985	0.000842194	0.0117515
ENSG00000249915	5	271736	353971	+	82236	9493	PDCD6	12284.2	12284.2	11386.9	12855.1	1.25534	0.328075	1.20799	0.272611	0.000842768	0.0117515
ENSG00000204248	6	33130458	33160276	-	29819	6740	COL11A2	904.596	904.596	1259.83	678.538	0.503237	-0.990691	0.673206	-0.57088	0.00084484	0.0117647
ENSG00000177556	5	151121877	151152093	-	30217	5239	ATOX1	4387.04	4387.04	3634.83	4865.72	1.45634	0.542351	1.29823	0.376543	0.00084496	0.0117647
ENSG00000113597	5	64920543	64962060	+	41518	7049	TRAPPC13	1577.66	1577.66	1828.31	1418.15	0.797019	-0.327314	0.828089	-0.272142	0.000845699	0.0117664
ENSG00000180425	11	114262165	114271139	-	8975	652	C11orf71	436.869	436.869	325.495	507.744	1.40564	0.491229	1.27796	0.353839	0.000847495	0.0117827
ENSG00000184040	10	18041218	18089855	+	48638	5465	TMEM236	6.07973	6.07973	3.77274	7.54782	1.96848	0.97708	1.47976	0.565367	0.000848283	0.011785
ENSG00000054523	1	10270863	10441661	+	170799	17693	KIF1B	8449.19	8449.19	9757.5	7616.63	0.756531	-0.402529	0.805332	-0.312344	0.000851791	0.011811
ENSG00000174827	1	145726918	145764074	+	37157	2347	PDZK1	150.502	150.502	101.432	181.729	2.14151	1.09863	1.52488	0.608696	0.000851912	0.011811
ENSG00000178694	3	93781760	93847389	+	65630	5635	NSUN3	1010.65	1010.65	1176.51	905.11	0.751664	-0.411839	0.802783	-0.316918	0.000852028	0.011811
ENSG00000258512	14	102196774	102198859	+	2086	639	RP11-796G6.2	50.1547	50.1547	37.0993	58.4627	1.63901	0.712826	1.36796	0.452029	0.00085428	0.0118229
ENSG00000125207	12	130822432	130857182	+	34751	5280	PIWIL1	189.706	189.706	303.978	116.988	0.416889	-1.26227	0.634353	-0.656642	0.000854601	0.0118229
ENSG00000149489	11	62379194	62382592	+	3399	2495	ROM1	449.413	449.413	363.273	504.229	1.48725	0.572648	1.31002	0.389584	0.000855958	0.0118229
ENSG00000004779	16	23592323	23607677	-	15355	1600	NDUFAB1	7040.71	7040.71	5780.49	7842.66	1.40293	0.488441	1.27669	0.352413	0.00085636	0.0118229
ENSG00000172236	16	1290697	1292555	+	1859	1512	TPSAB1	326.479	326.479	148.61	439.669	2.49654	1.31993	1.59181	0.670667	0.000856816	0.0118229
ENSG00000169718	17	80015382	80023763	-	8382	5999	DUS1L	9310.83	9310.83	7735.64	10313.2	1.35826	0.441763	1.25798	0.331114	0.000856915	0.0118229
ENSG00000146757	7	64838712	64866038	+	27327	3502	ZNF92	1388.18	1388.18	1624.45	1237.82	0.752589	-0.410065	0.803307	-0.315976	0.000857266	0.0118229
ENSG00000100031	22	24979718	25024972	+	45255	4434	GGT1	679.429	679.429	536.776	770.208	1.53099	0.614469	1.32679	0.407941	0.00085875	0.0118347
ENSG00000143954	2	79252812	79255631	+	2820	1845	REG3G	25.9545	25.9545	14.2471	33.4047	3.30561	1.72491	1.67115	0.74084	0.0008595	0.011835
ENSG00000188761	1	114420790	114430169	-	9380	4251	BCL2L15	295.667	295.667	170.593	375.259	2.05054	1.03601	1.50139	0.586299	0.000860021	0.011835
ENSG00000166157	21	10906201	11029719	-	123519	4194	TPTE	50.3941	50.3941	103.269	16.7462	0.143808	-2.79779	0.588466	-0.764969	0.00086459	0.0118892
ENSG00000257446	19	12154620	12167127	-	12508	1878	ZNF878	42.1719	42.1719	50.9247	36.602	0.541174	-0.885836	0.693859	-0.527285	0.000865663	0.0118953
ENSG00000181038	17	74722912	74730018	+	7107	1914	METTL23	2603.51	2603.51	2201.18	2859.54	1.34969	0.432629	1.25412	0.326671	0.000866554	0.0118961
ENSG00000177054	11	19138646	19197969	+	59324	7763	ZDHHC13	3614.01	3614.01	4337.27	3153.75	0.75368	-0.407977	0.803953	-0.314817	0.000866978	0.0118961
ENSG00000175664	13	31506840	31549639	+	42800	1660	TEX26	6.37619	6.37619	12.0831	2.74453	0.31989	-1.64435	0.603509	-0.728553	0.000868594	0.0119096
ENSG00000171505	9	125288637	125289572	-	936	936	OR1N1	5.65181	59.1111	129.481	14.3304	0.211741	-2.23963	0.58433	-0.775146	0.000871443	0.01194
ENSG00000185813	17	79858841	79869340	-	10500	6897	PCYT2	3648.82	3648.82	2998.19	4062.86	1.43578	0.521832	1.28946	0.366766	0.000876912	0.0120063
ENSG00000172922	11	65482367	65488418	-	6052	3697	RNASEH2C	3868.6	3868.6	3162.07	4318.21	1.43878	0.52485	1.29058	0.368022	0.00087999	0.0120397
ENSG00000139899	14	24895738	24900160	-	4423	2562	CBLN3	575.473	575.473	433.203	666.009	1.49393	0.57911	1.31196	0.39172	0.000881475	0.0120513
ENSG00000138796	4	108910870	108956331	+	45462	3084	HADH	5019.55	5019.55	4114.11	5595.73	1.30585	0.384995	1.23382	0.303132	0.000882464	0.0120561
ENSG00000157020	3	10334815	10362862	-	28048	5446	SEC13	9713.85	9713.85	8616.58	10412.1	1.24852	0.320215	1.20384	0.267649	0.000884297	0.0120624
ENSG00000175334	11	65769550	65771620	+	2071	1645	BANF1	14147	14147	12408.1	15253.5	1.30805	0.387423	1.23485	0.304341	0.000884587	0.0120624
ENSG00000178636	4	120113928	120133799	-	19872	2215	RP11-455G16.1	17.1242	17.1242	11.6708	20.5946	1.93219	0.950241	1.46613	0.552017	0.000884842	0.0120624
ENSG00000149743	11	63991271	63993726	-	2456	2210	TRPT1	2915.29	2915.29	2469.67	3198.87	1.35394	0.437159	1.25564	0.328421	0.000890576	0.0121318
ENSG00000139146	12	31433518	31479992	-	46475	5748	FAM60A	14719.4	14719.4	18372.1	12395	0.703717	-0.506933	0.779233	-0.359873	0.000892792	0.0121466
ENSG00000257987	12	49121218	49159569	+	38352	658	LINC00935	2.16958	2.16958	0.964445	2.93648	3.48844	1.80258	1.67343	0.742808	0.000892946	0.0121466
ENSG00000105877	7	21582833	21941457	+	358625	15992	DNAH11	355.64	355.64	463.888	286.755	0.510394	-0.970317	0.678721	-0.559109	0.000893586	0.0121466
ENSG00000166682	11	113558272	113577095	-	18824	2662	TMPRSS5	116.581	116.581	98.7734	127.913	1.45022	0.536272	1.29475	0.372676	0.000894994	0.012157
ENSG00000121690	11	33037410	33055128	+	17719	3326	DEPDC7	243.971	243.971	300.319	208.113	0.642619	-0.637965	0.748968	-0.417023	0.000898787	0.0121982
ENSG00000203705	1	212965170	212989968	+	24799	3788	TATDN3	1130.71	1130.71	1287.91	1030.67	0.780863	-0.356859	0.818932	-0.288184	0.000899314	0.0121982
ENSG00000257743	7	141811549	141922124	+	110576	8162	RP11-1220K2.2	66.1539	66.1539	38.3093	83.8732	2.56854	1.36095	1.59536	0.673881	0.000900904	0.012211
ENSG00000172752	3	130064359	130203688	+	139330	9591	COL6A5	106.559	106.559	149.61	79.1625	0.420661	-1.24927	0.638444	-0.647368	0.000902078	0.0122181
ENSG00000179958	16	30434940	30441396	-	6457	1581	DCTPP1	4789.84	4789.84	4038.56	5267.92	1.39629	0.481602	1.27319	0.348444	0.000903562	0.0122295
ENSG00000257218	12	120884241	120899389	+	15149	2259	GATC	1859.71	1859.71	2099.78	1706.94	0.779307	-0.359736	0.818087	-0.289674	0.000904961	0.0122396
ENSG00000240972	22	24236191	24237414	+	1224	1109	MIF	7478.61	7478.61	5580.46	8686.53	1.3816	0.466339	1.26712	0.341556	0.00090594	0.0122441
ENSG00000068903	19	39369197	39390502	-	21306	6204	SIRT2	4517.84	4517.84	5638.31	3804.8	0.734083	-0.445984	0.794295	-0.332254	0.00090719	0.0122523
ENSG00000174032	13	45967451	45992590	-	25140	6794	SLC25A30	1478.54	1478.54	1762.9	1297.59	0.745802	-0.423135	0.800217	-0.321536	0.000908817	0.0122655
ENSG00000121634	1	147374946	147381393	+	6448	1364	GJA8	47.7102	61.3611	46.2791	70.9588	3.08279	1.62424	1.6453	0.718354	0.000909804	0.01227
ENSG00000204710	11	64937625	64940715	+	3091	991	SPDYC	30.8995	62.6059	15.5884	92.5261	2.61277	1.38558	1.59902	0.677184	0.000914451	0.0123239
ENSG00000013810	4	1723227	1746898	+	23672	4682	TACC3	6568.44	6568.44	5163.15	7462.71	1.43026	0.516276	1.28652	0.363474	0.000916379	0.0123411
ENSG00000090621	1	40026488	40042462	-	15975	6782	PABPC4	25384.8	25384.8	31816.1	21292.1	0.682661	-0.550759	0.769283	-0.378413	0.000918986	0.0123674
ENSG00000116128	1	147013182	147098017	+	84836	6420	BCL9	6342.1	6342.1	7207.42	5791.44	0.780237	-0.358016	0.818698	-0.288596	0.000919859	0.0123703
ENSG00000142784	1	27561007	27635110	+	74104	6010	WDTC1	5547.54	5547.54	6431.09	4985.28	0.767433	-0.381887	0.811645	-0.301079	0.000921445	0.0123785
ENSG00000173153	11	64073044	64084215	+	11172	3030	ESRRA	4508.17	4508.17	3832.97	4937.84	1.37648	0.460982	1.26475	0.338853	0.000922302	0.0123785
ENSG00000167858	17	6692452	6735080	-	42629	3847	TEKT1	273.207	326.637	575.791	168.085	0.363832	-1.45866	0.619811	-0.690099	0.000922433	0.0123785
ENSG00000163462	1	155145873	155157447	+	11575	4528	TRIM46	718.686	718.686	952.355	569.988	0.635802	-0.653351	0.745905	-0.422936	0.000924268	0.0123944
ENSG00000198780	5	74073399	74162776	-	89378	6860	FAM169A	474.792	474.792	641.856	368.479	0.597772	-0.742334	0.725993	-0.461972	0.000926765	0.0124191
ENSG00000185800	19	46286205	46296060	-	9856	5658	DMWD	2882.82	2882.82	3517.63	2478.85	0.745076	-0.42454	0.800002	-0.321925	0.000928083	0.0124279
ENSG00000172775	16	57186378	57220028	-	33651	4347	FAM192A	7076.57	7076.57	6112.72	7689.94	1.26304	0.336897	1.21157	0.276881	0.000929552	0.0124388
ENSG00000196391	15	90895477	90909324	+	13848	5457	ZNF774	707.201	707.201	505.586	835.502	1.53902	0.622014	1.32777	0.409007	0.000931497	0.012456
ENSG00000141524	17	76106539	76128488	-	21950	8669	TMC6	5618.1	5618.1	4758.98	6164.82	1.39155	0.476694	1.27059	0.345493	0.00094566	0.0126249
ENSG00000107882	10	104263744	104393292	+	129549	6865	SUFU	2166.07	2166.07	2441.53	1990.78	0.807613	-0.308264	0.835065	-0.26004	0.000945682	0.0126249
ENSG00000176125	7	100486346	100487339	-	994	994	UFSP1	282.605	282.605	223.691	320.096	1.46523	0.551123	1.29947	0.377927	0.000946131	0.0126249
ENSG00000101346	20	30795683	30826470	+	30788	6426	POFUT1	10555.8	10555.8	12351	9413.39	0.772467	-0.372455	0.814578	-0.295875	0.000952552	0.0127016
ENSG00000169221	16	30368423	30381585	-	13163	6699	TBC1D10B	5776.2	5776.2	5137.4	6182.72	1.20164	0.265004	1.17475	0.232353	0.000956026	0.0127389
ENSG00000147164	X	70279094	70288273	-	9180	2378	SNX12	4517.1	4517.1	3998.13	4847.35	1.23238	0.301451	1.194	0.255807	0.000957427	0.0127478
ENSG00000196597	9	99578754	99637905	-	59152	4619	ZNF782	558.232	558.232	444.308	630.729	1.33885	0.420999	1.24818	0.319826	0.00095804	0.0127478
ENSG00000006606	7	75398851	75419214	-	20364	706	CCL26	21.1607	36.0677	52.5348	25.5887	1.84343	0.882395	1.43373	0.519774	0.000960486	0.0127706
ENSG00000149499	11	62369690	62380237	-	10548	5490	EML3	4981.53	4981.53	4163.71	5501.96	1.35299	0.436151	1.2543	0.32688	0.000961108	0.0127706
ENSG00000169188	X	55026790	55035490	+	8701	3245	APEX2	3457.27	3457.27	2969.7	3767.54	1.25326	0.325681	1.20598	0.270203	0.000962087	0.0127747
ENSG00000184277	15	102161847	102192594	-	30748	8472	TM2D3	3971.48	3971.48	3444.71	4306.7	1.31453	0.394547	1.23709	0.306945	0.000963651	0.0127865
ENSG00000170264	2	62051989	62081278	-	29290	5252	FAM161A	1015.27	1015.27	1225.47	881.507	0.653569	-0.613588	0.755588	-0.404327	0.000966355	0.0128134
ENSG00000249115	19	36103646	36116251	+	12606	5075	HAUS5	3127.26	3127.26	3754.96	2727.82	0.723309	-0.467317	0.789546	-0.340904	0.000969603	0.0128474
ENSG00000152422	5	82373317	82649606	+	276290	2676	XRCC4	801.883	801.883	1008.2	670.591	0.734696	-0.444781	0.795156	-0.33069	0.000971869	0.0128646
ENSG00000050344	7	26191860	26226745	+	34886	4249	NFE2L3	3071.91	3071.91	3715.6	2662.3	0.711324	-0.491421	0.783764	-0.351508	0.000972259	0.0128646
ENSG00000165495	11	125034583	125303285	+	268703	6538	PKNOX2	518.326	612.888	383.497	758.865	1.60817	0.685416	1.35211	0.435213	0.000973944	0.0128779
ENSG00000145730	5	102089685	102366809	+	277125	8851	PAM	16574.1	16574.1	22210.1	12987.6	0.642919	-0.63729	0.750388	-0.414292	0.00097557	0.0128864
ENSG00000211460	2	122494679	122525429	+	30751	4407	TSN	8683.06	8683.06	9907.5	7903.86	0.82947	-0.269738	0.849437	-0.235422	0.00097595	0.0128864
ENSG00000134115	3	1134260	1445901	+	311642	5589	CNTN6	66.1285	66.1285	110.464	37.9152	0.405297	-1.30295	0.636749	-0.651203	0.000978057	0.0128979
ENSG00000167384	19	44979854	45004576	-	24723	3574	ZNF180	1015.43	1015.43	1212.82	889.813	0.738385	-0.437554	0.797039	-0.327277	0.00097819	0.0128979
ENSG00000136247	7	6617065	6629005	+	11941	3557	ZDHHC4	3813.59	3813.59	4456.94	3404.18	0.755149	-0.405167	0.805552	-0.311951	0.000979938	0.0129048
ENSG00000148832	10	135192695	135205198	+	12504	2320	PAOX	655.949	655.949	551.087	722.679	1.35333	0.436517	1.25419	0.326752	0.00098136	0.0129048
ENSG00000165899	12	80603233	80772870	+	169638	8380	OTOGL	73.3569	73.3569	97.8697	57.7578	0.479788	-1.05953	0.667275	-0.583647	0.000981839	0.0129048
ENSG00000114346	3	172468472	172539264	+	70793	5499	ECT2	7507.84	7507.84	8951.3	6589.27	0.66819	-0.58167	0.763045	-0.390159	0.000982908	0.0129048
ENSG00000186364	1	145586115	145589439	-	3325	1657	NUDT17	374.004	374.004	448.573	326.551	0.686632	-0.542392	0.771998	-0.373331	0.000983084	0.0129048
ENSG00000184459	22	32809834	32860471	-	50638	2314	BPIFC	6.79403	6.79403	4.29577	8.38383	2.83149	1.50156	1.61154	0.688444	0.000983169	0.0129048
ENSG00000157895	12	121440225	121454305	-	14081	4207	C12orf43	1385.39	1385.39	1588.27	1256.28	0.792232	-0.336005	0.825932	-0.275906	0.000983806	0.0129048
ENSG00000106178	7	75440983	75452674	-	11692	617	CCL24	21.8231	21.8231	14.4753	26.4989	2.39037	1.25724	1.55804	0.639731	0.00098475	0.0129048
ENSG00000069974	15	55495164	55611311	-	116148	5603	RAB27A	2057.59	2057.59	1578.8	2362.28	1.41115	0.496872	1.27779	0.353655	0.000984855	0.0129048
ENSG00000163993	4	6694796	6698897	+	4102	1280	S100P	117.494	284.29	176.521	352.87	2.08675	1.06126	1.49833	0.583354	0.000991987	0.0129893
ENSG00000179008	14	60863187	60982261	-	119075	3464	C14orf39	22.4244	22.4244	38.031	12.4928	0.367717	-1.44333	0.625381	-0.677193	0.000993857	0.0130041
ENSG00000185808	21	38431470	38445470	-	14001	7923	PIGP	1644.95	1644.95	1397.97	1802.12	1.34065	0.422935	1.24854	0.320242	0.000994497	0.0130041
ENSG00000138271	3	151011891	151034740	-	22850	1608	GPR87	85.6745	85.6745	56.7436	104.085	2.28666	1.19324	1.53902	0.622011	0.000997908	0.0130397
ENSG00000001497	X	64732462	64754655	-	22194	5589	LAS1L	4639.1	4639.1	4124.08	4966.84	1.23946	0.309711	1.19791	0.260521	0.00100033	0.0130623
ENSG00000152503	5	114460459	114516243	-	55785	6113	TRIM36	353.429	353.429	416.253	313.45	0.619104	-0.691746	0.738716	-0.436907	0.00100327	0.0130917
ENSG00000059769	9	114393632	114432508	+	38877	3675	DNAJC25	1133.55	1133.55	983.974	1228.74	1.27385	0.349198	1.21672	0.282998	0.00100626	0.0131145
ENSG00000142798	1	22148738	22263790	-	115053	17694	HSPG2	23374.3	23374.3	29227	19649.9	0.615063	-0.701195	0.73669	-0.44087	0.00100641	0.0131145
ENSG00000168826	4	4291924	4323513	+	31590	2943	ZBTB49	593.4	593.4	521.865	638.923	1.25935	0.332678	1.20899	0.273808	0.0010104	0.0131575
ENSG00000214871	7	23210760	23234503	+	23744	258	AC005082.1	3.64102	3.64102	4.60383	3.02833	0.508109	-0.97679	0.681827	-0.552522	0.00101388	0.0131937
ENSG00000101109	20	43595115	43708600	+	113486	9079	STK4	4424.61	4424.61	4756.42	4213.46	0.794488	-0.331903	0.827413	-0.273321	0.00101652	0.013219
ENSG00000155269	4	8560452	8621486	+	61035	8360	GPR78	31.6257	31.6257	19.6622	39.2389	2.586	1.37072	1.5808	0.66065	0.00101752	0.0132229
ENSG00000145725	5	102455853	102548500	+	92648	17272	PPIP5K2	3661.85	3661.85	4298.78	3256.52	0.752758	-0.409742	0.804639	-0.313586	0.00102539	0.013316
ENSG00000168274	6	26217165	26217711	+	547	547	HIST1H2AE	453.355	453.355	321.531	537.242	1.87872	0.909752	1.44035	0.526422	0.00102876	0.0133506
ENSG00000076067	12	56915713	56984745	+	69033	3570	RBMS2	2262.17	2262.17	2585.77	2056.24	0.757694	-0.400312	0.80721	-0.308984	0.00102981	0.0133522
ENSG00000112246	6	100832891	100912805	-	79915	9274	SIM1	12.2793	36.0704	76.7732	10.1685	0.286733	-1.80222	0.608435	-0.716824	0.0010303	0.0133522
ENSG00000188295	1	247263264	247267674	-	4411	1980	ZNF669	587.227	587.227	708.164	510.268	0.690522	-0.534241	0.774421	-0.36881	0.00103175	0.0133619
ENSG00000154118	16	87635441	87731762	+	96322	5941	JPH3	277.707	277.707	188.13	334.711	3.15764	1.65885	1.62677	0.702007	0.00103438	0.0133868
ENSG00000179761	17	27277531	27384234	+	106704	4055	PIPOX	875.016	875.016	656.762	1013.91	1.81785	0.862232	1.42131	0.507222	0.00103658	0.0134045
ENSG00000172809	17	72199721	72206794	+	7074	3829	RPL38	44315.4	44315.4	35071.2	50198.1	1.58761	0.666855	1.34263	0.425058	0.00103753	0.0134045
ENSG00000100028	22	24951471	25005947	+	54477	2544	SNRPD3	9019.27	9019.27	8004.43	9665.07	1.27127	0.346269	1.21514	0.281122	0.00103788	0.0134045
ENSG00000118520	6	131894284	131905472	+	11189	1965	ARG1	12.8454	12.8454	20.1728	8.18242	0.478105	-1.0646	0.668864	-0.580215	0.00104287	0.0134597
ENSG00000129993	16	88941266	89043612	-	102347	5972	CBFA2T3	203.73	203.73	127.098	252.495	1.73152	0.792043	1.3927	0.477889	0.00104701	0.0135039
ENSG00000095777	10	26223196	26501456	+	278261	8188	MYO3A	469.609	469.609	198.593	642.073	2.36541	1.24209	1.54616	0.628689	0.00105309	0.0135731
ENSG00000108784	17	40688190	40696467	+	8278	3004	NAGLU	2522.89	2522.89	2155.17	2756.88	1.34937	0.432285	1.25161	0.323784	0.00105402	0.013574
ENSG00000156959	3	9543481	9595486	-	52006	1893	LHFPL4	4.51936	21.9165	6.51168	31.7195	3.61166	1.85266	1.64316	0.716469	0.00105459	0.013574
ENSG00000092330	14	24708849	24711880	-	3032	2712	TINF2	4653.55	4653.55	4105.75	5002.14	1.23849	0.308578	1.19703	0.25946	0.00105603	0.0135795
ENSG00000157107	5	72251808	72386349	+	134542	6143	FCHO2	2402.94	2402.94	2818.22	2138.68	0.731876	-0.450329	0.794465	-0.331945	0.00105646	0.0135795
ENSG00000164746	7	48075108	48100901	+	25794	2287	C7orf57	199.259	199.259	250.178	166.856	0.451165	-1.14827	0.65807	-0.603687	0.00106048	0.0136143
ENSG00000183631	X	125953747	125955769	+	2023	1228	CXorf64	7.70091	7.70091	4.5256	9.72157	3.8509	1.9452	1.64857	0.721217	0.0010606	0.0136143
ENSG00000129451	19	51515995	51523431	-	7437	3853	KLK10	14613	14613	10402.2	17292.7	1.96267	0.972817	1.46174	0.547684	0.00106287	0.0136262
ENSG00000112186	6	17393447	17558023	+	164577	3637	CAP2	1493.92	1493.92	1784.42	1309.05	0.73757	-0.439148	0.797307	-0.326793	0.00106346	0.0136262
ENSG00000107859	10	103989943	104001231	-	11289	1391	PITX3	8.36445	8.36445	12.3928	5.80093	0.479847	-1.05935	0.670416	-0.576871	0.00106369	0.0136262
ENSG00000186376	X	134382867	134478012	-	95146	6819	ZNF75D	2057.44	2057.44	1684.49	2294.77	1.35883	0.442364	1.25547	0.328225	0.00106552	0.0136352
ENSG00000111371	12	46576846	46663800	-	86955	10013	SLC38A1	25581.6	25581.6	31875.5	21576.4	0.688964	-0.537499	0.774055	-0.369492	0.00106588	0.0136352
ENSG00000177947	11	196738	200261	+	3524	3110	ODF3	2.15006	2.15006	3.45931	1.3169	0.409389	-1.28846	0.642652	-0.637891	0.00106656	0.0136352
ENSG00000163518	1	157543539	157567870	-	24332	3875	FCRL4	8.96231	12.7937	6.16619	17.0112	2.5893	1.37256	1.57436	0.654766	0.00106882	0.0136549
ENSG00000121644	1	244816237	244872335	+	56099	5104	DESI2	6459.33	6459.33	7311.57	5917	0.78238	-0.354058	0.820739	-0.285004	0.00107411	0.0137132
ENSG00000170412	17	72420990	72447792	+	26803	8005	GPRC5C	5869.38	5869.38	4610.61	6670.41	1.53196	0.615383	1.32138	0.402045	0.00107733	0.013735
ENSG00000050730	4	122052563	122148621	-	96059	3768	TNIP3	95.0028	95.0028	54.9152	120.513	2.18242	1.12593	1.51138	0.595865	0.00107742	0.013735
ENSG00000111224	12	3900213	3982608	-	82396	6194	PARP11	1374.29	1374.29	1747.96	1136.5	0.641296	-0.640937	0.751157	-0.412813	0.00107799	0.013735
ENSG00000148450	10	23384435	23410942	+	26508	2052	MSRB2	2532.42	2532.42	2126.25	2790.89	1.42326	0.509197	1.28095	0.357215	0.00108001	0.0137515
ENSG00000119574	19	59024897	59050278	-	25382	3418	ZBTB45	1316.93	1316.93	1172.73	1408.69	1.26469	0.33878	1.21137	0.276641	0.00108168	0.0137634
ENSG00000153446	16	5094123	5116111	-	21989	2067	C16orf89	166.23	383.049	67.1886	584.051	2.12915	1.09028	1.49989	0.584858	0.00108359	0.0137702
ENSG00000103184	16	5008318	5069159	+	60842	6477	SEC14L5	105.025	105.025	155.524	72.8888	0.497473	-1.00731	0.679127	-0.558247	0.00108367	0.0137702
ENSG00000100991	20	33590207	33680674	-	90468	3226	TRPC4AP	9361.27	9361.27	10398.4	8701.26	0.849749	-0.234891	0.864059	-0.210799	0.00108627	0.0137875
ENSG00000129757	11	2904443	2907111	-	2669	2586	CDKN1C	2166.67	2166.67	2935.92	1677.14	0.600748	-0.735169	0.730843	-0.452367	0.00108649	0.0137875
ENSG00000183978	17	40947165	40950722	-	3558	1922	COA3	3839.31	3839.31	3272.13	4200.23	1.41629	0.502116	1.27809	0.353994	0.00109133	0.0138396
ENSG00000182912	21	45937099	45945835	+	8737	3026	C21orf90	141.948	141.948	245.606	75.9839	0.36207	-1.46566	0.629449	-0.667839	0.00109267	0.0138421
ENSG00000130717	9	134399188	134406655	-	7468	2688	UCK1	2825.56	2825.56	2460.74	3057.72	1.24664	0.318042	1.20146	0.264791	0.00109299	0.0138421
ENSG00000071909	2	171034655	171511681	+	477027	8236	MYO3B	642.8	642.8	969.751	434.74	0.529662	-0.916856	0.694875	-0.525175	0.00109434	0.0138499
ENSG00000100593	14	77940740	77965210	-	24471	4145	ISM2	73.0781	73.0781	104.745	52.9262	0.516576	-0.952949	0.688591	-0.53828	0.00109743	0.0138699
ENSG00000115514	2	99935445	99957165	-	21721	2816	TXNDC9	2409.02	2409.02	2865.19	2118.73	0.794566	-0.331762	0.827826	-0.2726	0.00109793	0.0138699
ENSG00000159445	1	151846060	151882284	-	36225	4390	THEM4	1717.29	1717.29	1979.79	1550.24	0.779474	-0.359426	0.819246	-0.287631	0.00109812	0.0138699
ENSG00000182054	15	90626277	90645736	-	19460	2814	IDH2	15780.4	15780.4	11962.8	18209.7	1.42669	0.512668	1.28195	0.358345	0.00109909	0.0138729
ENSG00000172663	11	67231824	67236743	-	4920	3252	TMEM134	3248.6	3248.6	2856.31	3498.24	1.31009	0.389663	1.23369	0.302976	0.00110094	0.0138864
ENSG00000256530	15	76030311	76031568	+	1258	1258	AC019294.1	21.7536	21.7536	16.3218	25.2102	1.94418	0.959165	1.45422	0.540246	0.00110163	0.0138864
ENSG00000196459	X	13730363	13752754	-	22392	6107	TRAPPC2	1459.31	1459.31	1227.53	1606.81	1.28373	0.360343	1.22099	0.288057	0.00110416	0.013909
ENSG00000108679	17	76967320	76976191	-	8872	3584	LGALS3BP	62776.1	62776.1	53048.9	68966.1	1.33928	0.421455	1.2467	0.318114	0.00110534	0.0139146
ENSG00000074054	2	122095352	122407163	-	311812	11099	CLASP1	5249.92	5249.92	5788.22	4907.37	0.791817	-0.336761	0.826276	-0.275305	0.00110905	0.0139455
ENSG00000162496	1	12627939	12677737	-	49799	3037	DHRS3	9774.53	9774.53	6919.45	11591.4	1.67757	0.746376	1.37192	0.456194	0.00110927	0.0139455
ENSG00000119401	9	119449581	119463579	+	13999	3780	TRIM32	1812.7	1812.7	1529.6	1992.85	1.30943	0.38894	1.23328	0.302506	0.00111166	0.0139663
ENSG00000153347	5	94727048	94786158	+	59111	2495	FAM81B	299.093	299.093	418.009	223.419	0.377255	-1.40639	0.634917	-0.65536	0.00111516	0.0139808
ENSG00000084676	2	24714783	24993571	+	278789	8633	NCOA1	4709.81	4709.81	4997.43	4526.78	0.805108	-0.312746	0.834198	-0.261538	0.00111523	0.0139808
ENSG00000147687	8	125500726	125551699	-	50974	4778	TATDN1	5110.39	5110.39	4421.23	5548.95	1.39073	0.475839	1.26778	0.342302	0.00111536	0.0139808
ENSG00000070814	5	149737202	149779871	+	42670	11278	TCOF1	7226.8	7226.8	6178.54	7893.87	1.32883	0.410154	1.24202	0.312689	0.00111612	0.0139808
ENSG00000023171	11	123396344	123498482	+	102139	9770	GRAMD1B	1441.27	1441.27	1071.82	1676.37	1.59082	0.669769	1.34147	0.423812	0.0011168	0.0139808
ENSG00000267795	16	4838398	4846492	+	8095	1762	SMIM22	3725.6	3725.6	2730.68	4358.73	1.85051	0.887921	1.42691	0.512891	0.00111725	0.0139808
ENSG00000185900	8	42948658	42978577	+	29920	1868	POMK	266.22	266.22	305.227	241.398	0.565906	-0.821367	0.7137	-0.486611	0.00111883	0.0139853
ENSG00000083828	19	58281023	58331307	+	50285	3261	ZNF586	866.275	866.275	649.491	1004.23	1.4543	0.540326	1.29201	0.369614	0.00111909	0.0139853
ENSG00000182872	X	47004268	47046212	+	41945	3858	RBM10	8201.75	8201.75	7224.79	8823.46	1.25316	0.325569	1.2049	0.268912	0.00112293	0.0140241
ENSG00000185085	11	62414320	62420774	-	6455	3285	INTS5	3104.25	3104.25	2842.12	3271.05	1.2392	0.309411	1.19707	0.259511	0.00112372	0.0140246
ENSG00000185418	15	102193801	102264807	-	71007	4584	TARSL2	1155.68	1155.68	943.236	1290.87	1.36294	0.446719	1.25644	0.329343	0.00112612	0.0140453
ENSG00000153002	3	148508889	148577974	+	69086	5703	CPB1	69.0234	69.0234	35.7884	90.173	2.63075	1.39548	1.57132	0.651979	0.00112793	0.0140586
ENSG00000090006	19	41098789	41135725	+	36937	8109	LTBP4	9811.89	9811.89	15194.9	6386.35	0.565289	-0.82294	0.713857	-0.486293	0.00113931	0.0141911
ENSG00000261667	8	144161874	144164418	+	2545	988	RP11-520P18.5	1.50943	2.86007	0.617598	4.28709	3.97239	1.99001	1.6337	0.708145	0.00114426	0.0142433
ENSG00000125445	17	73257755	73262454	+	4700	3324	MRPS7	6477.11	6477.11	5514.06	7089.97	1.3373	0.419327	1.2454	0.316609	0.00114782	0.0142783
ENSG00000167595	19	36249044	36261930	+	12887	6328	C19orf55	1582.02	1582.02	1844.86	1414.75	0.694766	-0.525401	0.777665	-0.362779	0.00114994	0.0142952
ENSG00000134363	5	52776239	52782964	+	6726	2969	FST	2251.72	2251.72	3589.13	1400.64	0.467997	-1.09543	0.668574	-0.58084	0.00115281	0.0143215
ENSG00000111445	12	118451393	118470935	+	19543	3248	RFC5	2484.82	2484.82	2715.84	2337.8	0.783171	-0.352602	0.821573	-0.283539	0.00115378	0.0143242
ENSG00000134698	1	36273773	36323491	+	49719	7267	AGO4	2983.02	2983.02	3270.18	2800.29	0.763145	-0.389971	0.810854	-0.302485	0.00116227	0.0144201
ENSG00000088812	20	3451687	3631769	+	180083	8753	ATRN	8746.21	8746.21	9931.87	7991.69	0.763323	-0.389635	0.81097	-0.30228	0.00116632	0.0144608
ENSG00000136930	9	127115745	127177723	-	61979	2152	PSMB7	10461	10461	9085.76	11336.2	1.31401	0.393979	1.23488	0.304376	0.00116803	0.0144725
ENSG00000087008	4	8368009	8442450	-	74442	3846	ACOX3	1100.91	1100.91	921.287	1215.22	1.35209	0.435193	1.25144	0.323588	0.00117029	0.0144911
ENSG00000136942	9	127620159	127624260	-	4102	1535	RPL35	66873.3	66873.3	53631.4	75300	1.55	0.632266	1.32557	0.406611	0.00117217	0.014498
ENSG00000118363	11	74660292	74690076	+	29785	2979	SPCS2	7101.83	7101.83	6243.86	7647.81	1.26885	0.343519	1.21294	0.278513	0.00117238	0.014498
ENSG00000260001	19	7981030	7983982	+	2953	1516	TGFBR3L	95.7569	95.7569	142.259	66.1647	0.448434	-1.15703	0.661557	-0.596063	0.00117447	0.0145143
ENSG00000197956	1	153507075	153508720	-	1646	971	S100A6	97119.8	97119.8	77439.7	109643	1.69208	0.758797	1.3744	0.4588	0.00117534	0.0145155
ENSG00000124529	6	26027124	26027480	-	357	357	HIST1H4B	14.1034	14.1034	8.86219	17.4387	2.11546	1.08097	1.48937	0.574704	0.00117767	0.0145348
ENSG00000185055	7	105205567	105241322	-	35756	2578	EFCAB10	110.356	110.356	150.176	85.015	0.535659	-0.900613	0.700226	-0.514107	0.00118333	0.0145952
ENSG00000197594	6	132129156	132216295	+	87140	8294	ENPP1	1392.9	1392.9	1642.63	1233.98	0.595929	-0.746788	0.730239	-0.45356	0.0011841	0.0145952
ENSG00000115486	2	85771846	85788670	-	16825	9098	GGCX	4338.53	4338.53	4756.01	4072.87	0.845974	-0.241315	0.861523	-0.215038	0.00118758	0.0146286
ENSG00000189144	19	38226734	38307940	-	81207	4689	ZNF573	262.184	262.184	320.752	224.914	0.650673	-0.619995	0.757277	-0.401107	0.0011892	0.0146302
ENSG00000177181	1	42846466	42888249	+	41784	8981	RIMKLA	580.701	580.701	749.152	473.504	0.531456	-0.911977	0.698352	-0.517974	0.00118927	0.0146302
ENSG00000172889	9	139553308	139567130	+	13823	2555	EGFL7	1395.87	1395.87	1063.55	1607.35	1.55437	0.636332	1.32667	0.407813	0.00119049	0.0146358
ENSG00000242485	1	1337288	1342693	-	5406	2788	MRPL20	7525.35	7525.35	6420.95	8228.16	1.37996	0.464631	1.26252	0.336307	0.00119198	0.0146446
ENSG00000174231	17	1553923	1588176	-	34254	11355	PRPF8	22268.7	22268.7	23923	21216	0.773915	-0.369753	0.816718	-0.292089	0.0011955	0.0146783
ENSG00000214900	14	50448430	50474238	-	25809	7061	C14orf182	189.457	189.457	147.061	216.436	1.53735	0.620446	1.32049	0.401069	0.00119823	0.0146878
ENSG00000203883	20	62679076	62680994	-	1919	1723	SOX18	1999.24	1999.24	1404.23	2377.89	1.74882	0.80638	1.39192	0.47708	0.00119831	0.0146878
ENSG00000178449	12	50505762	50514240	+	8479	1073	COX14	3277	3277	2763.48	3603.78	1.38889	0.473931	1.26593	0.340201	0.00120011	0.0146878
ENSG00000151962	4	155702365	155749965	+	47601	4027	RBM46	12.1037	15.1111	13.4987	16.1372	2.74731	1.45802	1.57298	0.653501	0.0012011	0.0146878
ENSG00000119318	9	110045418	110094475	+	49058	4615	RAD23B	14968.8	14968.8	12802.8	16347.1	1.26764	0.342148	1.21213	0.277546	0.00120118	0.0146878
ENSG00000142634	1	15736391	15756839	+	20449	2531	EFHD2	6935.84	6935.84	5931.35	7575.06	1.33177	0.413347	1.24247	0.313207	0.0012017	0.0146878
ENSG00000186567	19	45165545	45187631	+	22087	5202	CEACAM19	666.256	666.256	510.976	765.07	1.64094	0.71452	1.35633	0.439713	0.00120171	0.0146878
ENSG00000155906	6	151725989	151773259	-	47271	2225	RMND1	1703.81	1703.81	1998.75	1516.12	0.785655	-0.348032	0.823207	-0.280673	0.00120665	0.0147386
ENSG00000147223	X	106143293	106146565	-	3273	1190	RIPPLY1	16.0996	28.6829	37.4369	23.1121	2.40464	1.26582	1.53541	0.618622	0.00120877	0.0147549
ENSG00000119121	9	77337411	77503010	-	165600	9287	TRPM6	62.8926	62.8926	41.7938	76.3192	1.71056	0.774471	1.37897	0.463592	0.00121619	0.0148359
ENSG00000144036	2	72403113	73053170	-	650058	10185	EXOC6B	1734.32	1734.32	1889.65	1635.47	0.803894	-0.314922	0.833844	-0.26215	0.00121724	0.0148392
ENSG00000114770	3	183637722	183735803	-	98082	11441	ABCC5	6756.34	6756.34	7979.87	5977.74	0.735938	-0.442345	0.797701	-0.32608	0.0012263	0.01494
ENSG00000137942	1	93913688	94020218	+	106531	5798	FNBP1L	8661.73	8661.73	10149.5	7714.96	0.769739	-0.377559	0.81467	-0.295713	0.001229	0.0149461
ENSG00000107175	9	35732332	35737001	+	4670	1903	CREB3	4407.62	4407.62	3889.79	4737.15	1.26063	0.334142	1.20828	0.272957	0.00122907	0.0149461
ENSG00000117114	1	81771845	82458120	+	686276	7754	LPHN2	8136.75	8136.75	10668.6	6525.6	0.613293	-0.705352	0.739663	-0.435061	0.00122961	0.0149461
ENSG00000161179	22	21982378	21984353	-	1976	1754	YDJC	3385.29	3385.29	2905.01	3690.92	1.35751	0.440964	1.25303	0.325418	0.00123021	0.0149461
ENSG00000143457	1	150618701	150669630	-	50930	3339	GOLPH3L	5250.24	5250.24	6055.48	4737.82	0.80534	-0.31233	0.834769	-0.260551	0.00123148	0.0149461
ENSG00000163536	3	167453031	167543356	+	90326	2418	SERPINI1	520.143	520.143	659.542	431.435	0.646835	-0.628531	0.755997	-0.403547	0.00123223	0.0149461
ENSG00000164647	7	89783689	89794143	+	10455	1625	STEAP1	1502.07	1502.07	1210.71	1687.48	1.48553	0.570974	1.30135	0.380014	0.00123233	0.0149461
ENSG00000203952	X	133371077	133380237	+	9161	1790	CCDC160	315.562	315.562	180.559	401.474	2.11091	1.07787	1.48408	0.569571	0.00123534	0.0149729
ENSG00000135299	6	90142889	90343553	+	200665	8329	ANKRD6	3869.75	3869.75	3024.22	4407.81	1.37782	0.462391	1.26113	0.334715	0.00123679	0.0149809
ENSG00000188523	9	135285430	135448704	+	163275	2147	C9orf171	104.79	104.79	155.539	72.4954	0.363938	-1.45823	0.637602	-0.649271	0.00123841	0.014991
ENSG00000235631	7	122341718	122343021	-	1304	1304	RNF148	10.0936	10.0936	5.18904	13.2148	2.05234	1.03727	1.47135	0.557137	0.00124016	0.0150025
ENSG00000196357	19	36673188	36737159	-	63972	3727	ZNF565	537.057	537.057	646.863	467.181	0.755982	-0.403577	0.807656	-0.308187	0.00124246	0.0150059
ENSG00000112039	6	35420138	35434880	+	14743	2554	FANCE	970.598	970.598	1075.57	903.798	0.763142	-0.389976	0.811304	-0.301685	0.00124247	0.0150059
ENSG00000161298	19	37095719	37119499	+	23781	5802	ZNF382	553.568	553.568	657.948	487.143	0.663473	-0.59189	0.764014	-0.388329	0.00124307	0.0150059
ENSG00000196557	16	1203241	1271771	+	68531	8484	CACNA1H	996.516	1116.43	906.74	1249.88	1.86296	0.897596	1.4239	0.509853	0.00124361	0.0150059
ENSG00000182759	8	144501352	144512576	-	11225	2504	MAFA	46.6877	46.6877	75.6587	28.2517	0.414934	-1.26904	0.652614	-0.615699	0.00124735	0.0150362
ENSG00000139370	12	129277739	129308528	-	30790	5493	SLC15A4	2097.7	2097.7	2320.01	1956.23	0.82677	-0.274442	0.848397	-0.237188	0.00124771	0.0150362
ENSG00000188282	2	218899683	218955304	+	55622	4357	RUFY4	768.092	768.092	428.971	983.896	2.13175	1.09204	1.48684	0.572245	0.0012543	0.015106
ENSG00000129173	11	19245610	19263167	-	17558	4140	E2F8	1036.33	1036.33	1182.99	943.005	0.678832	-0.558874	0.77133	-0.37458	0.0012571	0.01513
ENSG00000036054	3	99979844	100044095	+	64252	5168	TBC1D23	3732.32	3732.32	4270.33	3389.95	0.803765	-0.315154	0.833934	-0.261995	0.0012637	0.0151998
ENSG00000162769	1	213031597	213072705	+	41109	6442	FLVCR1	1599.58	1599.58	1816.23	1461.71	0.767822	-0.381156	0.813865	-0.297139	0.00126753	0.0152361
ENSG00000145491	5	10441636	10472141	+	30506	1817	ROPN1L	339.791	339.791	530.57	218.386	0.441854	-1.17836	0.662694	-0.593584	0.00126925	0.0152471
ENSG00000100908	14	24608174	24610797	-	2624	1582	EMC9	1651.54	1651.54	1321.97	1861.26	1.39945	0.484862	1.26911	0.343815	0.00127068	0.0152546
ENSG00000157214	7	89796904	89867451	+	70548	8715	STEAP2	2332.72	2332.72	1743.01	2707.99	1.5373	0.620395	1.3188	0.399229	0.0012738	0.0152823
ENSG00000266733	17	28884130	28890511	+	6382	3842	TBC1D29	8.36223	8.36223	5.66266	10.0801	1.92501	0.944866	1.43875	0.524813	0.0012774	0.0153158
ENSG00000180817	10	71962586	71993667	-	31082	5164	PPA1	23058.1	23058.1	19386.1	25394.9	1.36215	0.44589	1.25436	0.326953	0.00128157	0.0153561
ENSG00000177082	15	85185999	85197574	-	11576	6139	WDR73	2891.93	2891.93	2521.25	3127.81	1.27825	0.354175	1.21699	0.283322	0.00128278	0.0153609
ENSG00000070778	14	88932122	89021077	-	88956	7396	PTPN21	1917.49	1917.49	2193.54	1741.82	0.752574	-0.410094	0.806194	-0.310801	0.00128396	0.0153652
ENSG00000121716	7	99933737	99965356	+	31620	6556	PILRB	1286.72	1286.72	825.811	1580.03	1.76496	0.819633	1.39343	0.478638	0.00128505	0.0153686
ENSG00000183340	11	96123153	96240738	+	117586	4226	JRKL	2804.97	2804.97	2432.52	3041.99	1.31898	0.399422	1.23605	0.305742	0.00128968	0.0153982
ENSG00000232833	9	67784944	67786624	-	1681	1506	FAM27E3	60.3671	60.3671	41.8094	72.1765	1.68733	0.754746	1.36886	0.452976	0.00129066	0.0153982
ENSG00000101182	20	60711791	60718496	-	6706	1750	PSMA7	17368.3	17368.3	15213.2	18739.8	1.29779	0.376061	1.22638	0.294407	0.00129114	0.0153982
ENSG00000183346	10	63422719	63526524	+	103806	1685	C10orf107	85.4956	85.4956	125.224	60.2139	0.509157	-0.973817	0.690747	-0.53377	0.00129125	0.0153982
ENSG00000145703	5	75699074	76003957	+	304884	7904	IQGAP2	1527.74	1527.74	1887.57	1298.76	0.651623	-0.61789	0.759015	-0.3978	0.0012916	0.0153982
ENSG00000117533	1	171669300	171711387	-	42088	5159	VAMP4	1750.29	1750.29	2055.04	1556.36	0.807311	-0.308803	0.836187	-0.258102	0.00129568	0.0154372
ENSG00000112695	6	75947391	75960039	-	12649	1922	COX7A2	10476.5	10476.5	8653.99	11636.3	1.37444	0.458848	1.25892	0.332183	0.00131278	0.015631
ENSG00000108786	17	40701232	40707231	+	6000	5658	HSD17B1	425.738	425.738	342.539	478.684	1.49859	0.583606	1.30435	0.383333	0.00132114	0.0157206
ENSG00000035499	5	59892739	59996017	-	103279	3806	DEPDC1B	1002.96	1002.96	1258.44	840.379	0.64537	-0.631801	0.756451	-0.402681	0.00132279	0.0157304
ENSG00000176887	2	5832799	5841516	+	8718	8718	SOX11	1304.34	1304.34	2320.08	657.962	0.352302	-1.50512	0.639194	-0.645674	0.00132625	0.0157616
ENSG00000029725	17	5185558	5289129	+	103572	6555	RABEP1	4495.76	4495.76	4855.3	4266.97	0.82927	-0.270087	0.85027	-0.234007	0.00133017	0.0157983
ENSG00000111361	12	124104953	124118313	-	13361	3627	EIF2B1	5547	5547	6308.27	5062.56	0.814164	-0.296608	0.840529	-0.250631	0.00133292	0.015821
ENSG00000146039	6	25754927	25781419	+	26493	4633	SLC17A4	6.1339	6.1339	3.59172	7.75165	2.84951	1.51072	1.56423	0.645453	0.00133437	0.0158283
ENSG00000120725	5	138282409	138629246	-	346838	4011	SIL1	3778.4	3778.4	3343.98	4054.86	1.3571	0.440523	1.25174	0.323939	0.00133632	0.0158415
ENSG00000148411	9	138898383	138987131	-	88749	7212	NACC2	2064.72	2064.72	1703.81	2294.39	1.3434	0.42589	1.24611	0.317433	0.00133741	0.0158445
ENSG00000110925	12	51454990	51477447	-	22458	5228	CSRNP2	3816.94	3816.94	4252.82	3539.56	0.781765	-0.355192	0.821675	-0.28336	0.0013465	0.0159422
ENSG00000115364	2	75873909	75917977	+	44069	4601	MRPL19	3606.13	3606.13	3991.1	3361.14	0.843132	-0.246169	0.859821	-0.217891	0.00134791	0.0159489
ENSG00000111581	12	69080514	69136785	+	56272	5516	NUP107	6862.99	6862.99	7874.17	6219.51	0.740604	-0.433226	0.800763	-0.320552	0.00135106	0.0159664
ENSG00000175768	9	37582643	37592639	-	9997	3644	TOMM5	2590.26	2590.26	2242.48	2811.58	1.30202	0.380749	1.22789	0.296187	0.00135145	0.0159664
ENSG00000204140	6	35748794	35761452	+	12659	790	CLPSL1	110.819	110.819	53.3991	147.359	2.56573	1.35937	1.53959	0.622545	0.00135193	0.0159664
ENSG00000153086	2	135596117	135659604	+	63488	2785	ACMSD	10.5724	10.5724	15.7796	7.25871	0.509215	-0.973654	0.692796	-0.529496	0.00136648	0.0161282
ENSG00000124688	6	43597277	43608689	+	11413	1880	MAD2L1BP	2256.65	2256.65	1972.84	2437.26	1.27791	0.353788	1.21622	0.282409	0.0013759	0.0162292
ENSG00000178226	16	31150246	31161415	-	11170	3685	PRSS36	339.173	339.173	266.355	385.511	1.40738	0.49301	1.27073	0.345655	0.00137872	0.0162524
ENSG00000120963	8	102190106	102218421	-	28316	7393	ZNF706	7841.65	7841.65	6904.65	8437.92	1.34416	0.4267	1.24602	0.317326	0.00138062	0.0162646
ENSG00000102879	16	30194148	30200397	+	6250	4871	CORO1A	4441.92	4441.92	3405.55	5101.42	1.54592	0.628464	1.31945	0.399932	0.001384	0.0162943
ENSG00000173588	12	94700225	94853764	-	153540	6921	CCDC41	1556.44	1556.44	1856.21	1365.68	0.750271	-0.414517	0.805671	-0.311737	0.00139016	0.0163566
ENSG00000109321	4	75310851	75320726	+	9876	1648	AREG	26.6057	26.6057	15.6481	33.5786	2.36253	1.24033	1.51279	0.597216	0.00139431	0.0163953
ENSG00000167634	19	55434877	55477680	-	42804	3914	NLRP7	507.603	507.603	838.605	296.965	0.417858	-1.25892	0.659444	-0.600677	0.0013971	0.0164097
ENSG00000259243	15	83011379	83018198	-	6820	2057	GOLGA6L19	2.73775	2.73775	1.43009	3.56991	2.70387	1.43502	1.54689	0.629375	0.00139735	0.0164097
ENSG00000155980	12	57943781	57980415	+	36635	6261	KIF5A	585.505	585.505	853.323	415.075	0.490962	-1.02632	0.685897	-0.543935	0.00139814	0.0164097
ENSG00000170681	9	103340361	103350188	+	9828	2615	MURC	151.928	151.928	191.951	126.458	0.648591	-0.624619	0.758923	-0.397975	0.00140328	0.0164456
ENSG00000196482	1	216676588	217311097	-	634510	10880	ESRRG	457.808	457.808	630.254	348.069	0.544061	-0.878159	0.709418	-0.495292	0.00140335	0.0164456
ENSG00000119333	9	131395940	131419066	-	23127	2604	WDR34	8583.42	8583.42	6813.24	9709.89	1.43576	0.521814	1.28078	0.35702	0.0014038	0.0164456
ENSG00000198797	1	177140633	177251558	+	110926	3953	BRINP2	106.744	173.213	217.077	145.3	2.41646	1.27289	1.51844	0.60259	0.00140639	0.0164657
ENSG00000164897	7	150778167	150780633	-	2467	2005	TMUB1	4975.27	4975.27	3970.03	5614.98	1.42417	0.510124	1.27653	0.352225	0.00140816	0.0164762
ENSG00000004766	7	92861653	92988338	+	126686	7359	CCDC132	2512.56	2512.56	2794.74	2332.99	0.811139	-0.301979	0.83889	-0.253446	0.00141042	0.0164846
ENSG00000178951	19	4044362	4066943	-	22582	5725	ZBTB7A	3112.24	3112.24	2640.41	3412.49	1.27573	0.351317	1.21493	0.28087	0.00141063	0.0164846
ENSG00000150779	11	111955524	111957522	-	1999	1166	TIMM8B	4694.64	4694.64	3901.09	5199.63	1.38752	0.472507	1.26285	0.336687	0.00141283	0.0165001
ENSG00000154721	21	27011584	27089874	+	78291	5937	JAM2	675.902	675.902	838.912	572.169	0.653939	-0.612772	0.761517	-0.393051	0.00141407	0.0165045
ENSG00000137767	15	45923346	45983492	+	60147	3088	SQRDL	2424.54	2424.54	1780.63	2834.3	1.549	0.631333	1.31973	0.400241	0.00142084	0.0165703
ENSG00000164867	7	150688083	150711676	+	23594	5953	NOS3	826.745	826.745	626.777	953.998	1.4745	0.560226	1.29423	0.372092	0.00142146	0.0165703
ENSG00000204390	6	31777396	31783437	-	6042	2624	HSPA1L	315.461	315.461	262.129	349.4	1.33422	0.415995	1.24148	0.312058	0.0014248	0.016599
ENSG00000096060	6	35541362	35696360	-	154999	10628	FKBP5	5258.96	5258.96	3441.05	6415.81	1.61502	0.691555	1.34143	0.423771	0.00142866	0.0166337
ENSG00000090266	7	140390577	140422590	+	32014	4447	NDUFB2	10122.2	10122.2	7952.16	11503.1	1.44567	0.531738	1.28386	0.360485	0.00143693	0.0167197
ENSG00000004961	X	11129421	11141198	+	11778	2335	HCCS	1887.95	1887.95	1647.55	2040.94	1.26699	0.341401	1.21034	0.275412	0.00144418	0.0167937
ENSG00000063601	X	149861435	149933576	+	72142	6332	MTMR1	3975.67	3975.67	3360.64	4367.06	1.29707	0.375261	1.22492	0.292687	0.00144816	0.0168296
ENSG00000152382	1	166825747	166845564	-	19818	2963	TADA1	1452.15	1452.15	1667.22	1315.28	0.80567	-0.311739	0.835718	-0.258911	0.00145569	0.0169067
ENSG00000162694	1	101337943	101361554	-	23612	4950	EXTL2	2356.94	2356.94	2771.45	2093.15	0.770752	-0.375661	0.816312	-0.292808	0.00145742	0.0169165
ENSG00000138767	4	78634541	78740769	-	106229	9367	CNOT6L	3182.03	3182.03	2591.87	3557.59	1.29755	0.375786	1.22506	0.292856	0.00145905	0.0169249
ENSG00000130703	20	60813580	60871268	+	57689	4424	OSBPL2	5806.87	5806.87	5186.31	6201.77	1.22487	0.292626	1.18719	0.247556	0.00146728	0.016993
ENSG00000108604	17	61909444	61920425	-	10982	3731	SMARCD2	10031.1	10031.1	8544.68	10977.1	1.28399	0.360635	1.21862	0.285245	0.00146737	0.016993
ENSG00000087191	17	61904512	61909379	+	4868	4483	PSMC5	11468.3	11468.3	9506.44	12716.8	1.32155	0.402235	1.23572	0.30535	0.00146848	0.016993
ENSG00000173432	11	18287721	18291524	+	3804	765	SAA1	1748.78	1748.78	855.312	2317.36	2.3399	1.22644	1.50384	0.588652	0.00146851	0.016993
ENSG00000144355	2	172949468	172954405	+	4938	3656	DLX1	11.7584	22.4946	17.15	25.8958	0.504508	-0.987051	0.693464	-0.528106	0.00147066	0.0169987
ENSG00000115825	2	37477645	37551951	-	74307	10244	PRKD3	4130.05	4130.05	4572.27	3848.63	0.750075	-0.414894	0.806027	-0.3111	0.00147154	0.0169987
ENSG00000052126	12	19282648	19529334	+	246687	12596	PLEKHA5	3139.15	3139.15	3855.45	2683.32	0.707167	-0.499876	0.786138	-0.347145	0.0014727	0.0169987
ENSG00000170604	19	46386866	46389376	-	2511	2511	IRF2BP1	3200.56	3200.56	4077.72	2642.37	0.731627	-0.45082	0.7973	-0.326806	0.00147357	0.0169987
ENSG00000137106	9	37422663	37436987	+	14325	7226	GRHPR	7466.94	7466.94	6617.14	8007.72	1.26828	0.342877	1.21083	0.275997	0.00147426	0.0169987
ENSG00000186118	1	47134527	47139266	+	4740	1545	TEX38	30.4726	30.4726	20.1273	37.0559	1.75867	0.814481	1.3845	0.469364	0.00147439	0.0169987
ENSG00000163904	3	185300284	185351339	+	51056	7169	SENP2	5288.47	5288.47	5921.91	4885.37	0.799426	-0.322964	0.83214	-0.265102	0.00148611	0.0171233
ENSG00000083223	9	88902648	88969369	-	66722	6707	ZCCHC6	2840.84	2840.84	2384.08	3131.51	1.3045	0.383502	1.22802	0.296337	0.00149068	0.0171655
ENSG00000198798	X	30248553	30255607	+	7055	2303	MAGEB3	5.31566	5.31566	2.03601	7.40271	4.17087	2.06035	1.57348	0.65396	0.00150564	0.0173273
ENSG00000140575	15	90931450	91045475	+	114026	10806	IQGAP1	30100	30100	23782.4	34120.3	1.37022	0.454411	1.25522	0.327935	0.00150823	0.0173464
ENSG00000106992	9	130628759	130640022	-	11264	2667	AK1	772.017	885.322	634.126	1045.17	1.45537	0.541384	1.28625	0.363173	0.00150919	0.017347
ENSG00000162398	1	55271736	55307925	+	36190	1777	C1orf177	42.551	42.551	32.9146	48.6833	1.71375	0.777154	1.36967	0.453829	0.00152367	0.0175028
ENSG00000082805	12	1099675	1605099	+	505425	13484	ERC1	6094.98	6094.98	7407.43	5259.78	0.701597	-0.511286	0.784043	-0.350996	0.00152559	0.0175042
ENSG00000143368	1	149895209	149900236	-	5028	2245	SF3B4	7209.64	7209.64	7908.07	6765.18	0.822887	-0.281234	0.846575	-0.240291	0.00152564	0.0175042
ENSG00000214597	8	145575878	145578574	-	2697	2235	TMEM249	45.7811	45.7811	35.66	52.2219	1.69019	0.757187	1.36247	0.446221	0.00152757	0.0175156
ENSG00000120324	5	140571942	140575215	+	3274	3274	PCDHB10	227.458	227.458	292.691	185.945	0.546424	-0.871906	0.713164	-0.487695	0.00153183	0.0175539
ENSG00000166140	15	41099284	41106767	+	7484	4264	ZFYVE19	3385.99	3385.99	2768.99	3778.63	1.34975	0.432693	1.24688	0.318328	0.00153679	0.0176
ENSG00000132694	1	156904632	157015162	-	110531	9392	ARHGEF11	6072.42	6072.42	6606.99	5732.23	0.808172	-0.307266	0.837471	-0.255888	0.00153899	0.0176146
ENSG00000180354	7	30174426	30202378	+	27953	6532	MTURN	3252.87	3252.87	3942.31	2814.13	0.727266	-0.459445	0.795729	-0.329651	0.0015433	0.0176532
ENSG00000167515	16	88922628	88929094	+	6467	4463	TRAPPC2L	2750.01	2750.01	2258.62	3062.7	1.38222	0.466984	1.25942	0.332759	0.00154572	0.0176701
ENSG00000085871	4	140586922	140661899	+	74978	3182	MGST2	4373.94	4373.94	3663.49	4826.05	1.37046	0.454659	1.25491	0.327583	0.00154878	0.0176945
ENSG00000167861	17	72946838	72969261	-	22424	6196	HID1	8152.98	8152.98	6637.16	9117.59	1.45727	0.543269	1.28634	0.363269	0.00155029	0.017701
ENSG00000213853	16	10622279	10674555	-	52277	8718	EMP2	12125.3	12125.3	9416.83	13848.8	1.38885	0.473886	1.26183	0.335516	0.00155319	0.0177234
ENSG00000166265	21	27838528	27945603	-	107076	3436	CYYR1	1562.15	1562.15	2250.95	1123.82	0.556942	-0.844401	0.718692	-0.476555	0.00157206	0.0179279
ENSG00000187325	X	77385245	77395203	-	9959	2791	TAF9B	2382.99	2382.99	2005.61	2623.15	1.38444	0.469301	1.25995	0.333368	0.00157538	0.017955
ENSG00000067177	X	71798664	71934167	-	135504	6350	PHKA1	1350.9	1350.9	1047.19	1544.17	1.46731	0.553171	1.28941	0.366712	0.00157719	0.0179648
ENSG00000134852	4	56294070	56413305	-	119236	11762	CLOCK	3730.58	3730.58	3076.51	4146.81	1.26903	0.343727	1.21064	0.275768	0.00157866	0.0179707
ENSG00000115041	2	95963052	96051825	+	88774	7864	KCNIP3	1077.27	1077.27	1364.23	894.661	0.633184	-0.659304	0.753902	-0.407551	0.00158071	0.0179831
ENSG00000083814	19	58231119	58238992	-	7874	3532	ZNF671	432.696	432.696	319.395	504.797	1.45456	0.540584	1.28496	0.361723	0.00158262	0.0179941
ENSG00000169972	1	1243947	1247057	+	3111	2489	PUSL1	1467.51	1467.51	1230.81	1618.13	1.4278	0.513795	1.27554	0.351112	0.00158898	0.018049
ENSG00000214562	10	89117425	89130452	+	13028	6985	NUTM2D	159.654	159.654	197.009	135.884	0.660492	-0.598386	0.766317	-0.383987	0.00158936	0.018049
ENSG00000146414	6	146185381	146285559	-	100179	17636	SHPRH	1369.18	1369.18	1542.59	1258.83	0.704122	-0.506103	0.785703	-0.347945	0.00159783	0.0181274
ENSG00000127824	2	220114433	220142892	-	28460	4079	TUBA4A	4263.96	4263.96	3557.61	4713.46	1.53468	0.617937	1.3116	0.391331	0.00159818	0.0181274
ENSG00000164039	4	104000592	104021040	-	20449	3383	BDH2	3027.27	3027.27	3684.89	2608.79	0.75124	-0.412655	0.807262	-0.308891	0.00159977	0.0181337
ENSG00000145216	4	54243810	55161439	+	917630	7169	FIP1L1	4010.44	4010.44	3563.9	4294.6	1.21449	0.280353	1.18053	0.239435	0.00160065	0.0181337
ENSG00000135521	6	144164481	144184949	+	20469	1847	LTV1	2801.01	2801.01	3198.73	2547.91	0.81234	-0.299844	0.840186	-0.251219	0.00160679	0.0181923
ENSG00000141068	17	25783670	25953461	+	169792	11817	KSR1	1787.58	1787.58	2051.95	1619.35	0.691117	-0.532998	0.780047	-0.358368	0.00160913	0.0182079
ENSG00000175115	11	65837834	66012218	+	174385	9037	PACS1	8909.62	8909.62	7633.49	9721.7	1.26887	0.343542	1.21037	0.27545	0.0016139	0.018251
ENSG00000205572	5	69321074	69338940	+	17867	3051	SERF1B	70.9706	70.9706	91.7702	57.7345	0.672476	-0.572445	0.771884	-0.373544	0.00161566	0.018258
ENSG00000162735	1	160246602	160256138	-	9537	4461	PEX19	6739.67	6739.67	7778	6078.91	0.807759	-0.308004	0.837448	-0.255928	0.00161645	0.018258
ENSG00000181982	4	24807739	24981826	-	174088	9584	CCDC149	1420.43	1420.43	1183.28	1571.35	1.29128	0.368798	1.22112	0.288206	0.00162	0.0182872
ENSG00000250091	12	124410971	124419531	-	8561	5040	DNAH10OS	244.616	244.616	311.483	202.064	0.597437	-0.743142	0.738058	-0.438194	0.00162271	0.0183068
ENSG00000147894	9	27546544	27573864	-	27321	6061	C9orf72	1746.89	1746.89	2042.44	1558.82	0.757736	-0.400233	0.810546	-0.303034	0.00162721	0.0183379
ENSG00000058668	1	203595689	203713209	+	117521	9721	ATP2B4	31121.3	31121.3	35873.7	28097.1	0.750172	-0.414706	0.80689	-0.309556	0.0016274	0.0183379
ENSG00000259371	14	24590560	24601038	+	10479	828	RP11-468E2.6	3.92731	3.92731	2.97854	4.53107	1.68069	0.749055	1.35656	0.439957	0.00163799	0.0184461
ENSG00000122644	7	12726481	12730559	+	4079	3561	ARL4A	1288.31	1288.31	1592.11	1094.98	0.703083	-0.508233	0.785548	-0.348228	0.00164016	0.018458
ENSG00000079785	2	15731302	15771235	+	39934	3817	DDX1	10215	10215	11493.4	9401.52	0.823902	-0.279456	0.847499	-0.238717	0.001641	0.018458
ENSG00000167656	8	143866296	143868008	-	1713	1553	LY6D	54.8003	54.8003	37.3559	65.9014	3.07446	1.62034	1.54085	0.623723	0.00164419	0.018466
ENSG00000154080	18	24495595	24765281	-	269687	2371	CHST9	352.368	352.368	128.673	494.72	2.734	1.45101	1.52499	0.608801	0.0016445	0.018466
ENSG00000121897	4	39460620	39479273	+	18654	2464	LIAS	974.493	974.493	833.686	1064.1	1.32996	0.411388	1.23793	0.307924	0.00164463	0.018466
ENSG00000100271	22	43435522	43485434	-	49913	1877	TTLL1	705.032	705.032	825.586	628.317	0.774318	-0.369002	0.818971	-0.288116	0.00164656	0.0184767
ENSG00000167664	19	4292229	4302428	-	10200	1262	TMIGD2	43.528	43.528	28.9364	52.8136	2.02235	1.01603	1.44126	0.527333	0.00165012	0.0184961
ENSG00000240038	1	104096437	104122156	+	25720	7491	AMY2B	2880.7	2880.7	1947.41	3474.61	1.80171	0.849369	1.39033	0.475431	0.00165025	0.0184961
ENSG00000148290	9	136218610	136223552	-	4943	1761	SURF1	3142.57	3142.57	2644.1	3459.78	1.33072	0.41221	1.23814	0.308172	0.00165807	0.0185727
ENSG00000197721	1	207818458	207911761	+	93304	2768	CR1L	44.2943	44.2943	61.1031	33.5978	0.54266	-0.881878	0.714035	-0.485933	0.00166256	0.018612
ENSG00000133812	11	9800214	10315754	-	515541	16767	SBF2	2645.22	2645.22	2954.4	2448.48	0.764069	-0.388224	0.813851	-0.297163	0.00166651	0.0186431
ENSG00000122176	1	203309756	203320617	-	10862	3310	FMOD	11182.1	11182.1	14721.3	8929.79	0.645309	-0.631938	0.760325	-0.395312	0.00166731	0.0186431
ENSG00000108826	17	48445218	48450575	-	5358	3027	MRPL27	3757.26	3757.26	3111.68	4168.07	1.40981	0.495505	1.26824	0.342832	0.00166854	0.0186459
ENSG00000141668	18	70203915	70305756	-	101842	5593	CBLN2	19.8716	19.8716	29.5484	13.7136	0.363568	-1.4597	0.656526	-0.607075	0.00167604	0.0187152
ENSG00000141314	17	30593195	30651680	+	58486	5404	RHBDL3	161.439	161.439	69.7427	219.791	1.94802	0.962012	1.42461	0.510564	0.00167672	0.0187152
ENSG00000102172	X	21958691	22025798	+	67108	2695	SMS	10040	10040	8434.32	11061.8	1.29299	0.370715	1.2215	0.288656	0.00168843	0.0188267
ENSG00000179873	19	56296770	56348166	-	51397	4305	NLRP11	42.8813	42.8813	67.367	27.2994	0.40287	-1.31162	0.66559	-0.587295	0.00168871	0.0188267
ENSG00000111837	6	10762956	10838764	-	75809	4378	MAK	249.326	249.326	300.118	217.004	0.56336	-0.827872	0.723651	-0.466634	0.00169013	0.0188314
ENSG00000197275	8	95384188	95487337	-	103150	5313	RAD54B	746.005	746.005	597.237	840.675	1.37645	0.460949	1.25578	0.328579	0.00169699	0.0188968
ENSG00000069248	1	229577045	229644103	-	67059	5057	NUP133	6429.89	6429.89	7361.48	5837.07	0.803391	-0.315826	0.835108	-0.259965	0.00169868	0.0189045
ENSG00000149218	11	94822974	94865809	+	42836	4687	ENDOD1	6590.98	6590.98	4779.02	7744.05	1.53589	0.619076	1.31015	0.389734	0.00170488	0.0189622
ENSG00000258484	15	69110560	69239150	+	128591	1588	SPESP1	192.591	192.591	121.67	237.723	2.32589	1.21778	1.48482	0.570288	0.00170816	0.0189875
ENSG00000171433	X	48620154	48632064	+	11911	1061	GLOD5	112.956	112.956	83.2414	131.865	1.78636	0.83702	1.38423	0.469086	0.00171089	0.0190068
ENSG00000040933	2	99061317	99210853	+	149537	13202	INPP4A	2900.49	2900.49	3264.39	2668.91	0.800294	-0.321398	0.833371	-0.262968	0.00171725	0.0190663
ENSG00000130066	X	23801290	23804343	+	3054	2498	SAT1	34341.5	34341.5	27439.4	38733.7	1.40405	0.489594	1.26561	0.339836	0.00172248	0.0191131
ENSG00000254772	11	62327073	62342401	-	15329	2969	EEF1G	234.415	234.415	177.165	270.847	1.66153	0.732509	1.34868	0.431544	0.00172459	0.0191252
ENSG00000169684	15	78857862	78887611	+	29750	3623	CHRNA5	302.488	302.488	150.158	399.425	1.63389	0.708309	1.34027	0.422523	0.00172992	0.0191731
ENSG00000164953	8	94767072	94831462	+	64391	8281	TMEM67	1782	1782	2140.61	1553.8	0.757931	-0.399861	0.81113	-0.301995	0.00173292	0.0191874
ENSG00000229474	15	44957930	45003514	-	45585	4771	PATL2	368.583	368.583	256.886	439.662	1.76484	0.819541	1.37777	0.46233	0.00173347	0.0191874
ENSG00000136883	9	116848406	116861507	-	13102	2975	KIF12	1590.12	1590.12	1141.24	1875.77	1.72885	0.789815	1.36785	0.45191	0.00173425	0.0191874
ENSG00000076382	17	26904588	26926297	-	21710	5467	SPAG5	3255.94	3255.94	3699.79	2973.48	0.730518	-0.453008	0.798382	-0.324848	0.00174147	0.019256
ENSG00000254999	3	10157276	10168874	+	11599	1233	BRK1	15335.9	15335.9	14071.2	16140.7	1.25419	0.32676	1.20227	0.265767	0.00174303	0.019262
ENSG00000198730	11	10772534	10801290	+	28757	5562	CTR9	4341.84	4341.84	4934.85	3964.47	0.817735	-0.290295	0.843854	-0.244934	0.00174487	0.019271
ENSG00000122965	12	114254543	114404176	-	149634	5909	RBM19	2833.99	2833.99	3170.7	2619.71	0.812984	-0.298701	0.840952	-0.249905	0.00174944	0.0193035
ENSG00000156017	9	77595936	77643339	-	47404	4610	C9orf41	1720.89	1720.89	1498.39	1862.49	1.25511	0.327814	1.20272	0.266297	0.00175059	0.0193035
ENSG00000070159	9	112137746	112260590	-	122845	10071	PTPN3	3156.23	3156.23	2466.93	3594.87	1.36771	0.451761	1.252	0.324238	0.00175087	0.0193035
ENSG00000164674	6	159071046	159185908	+	114863	2790	SYTL3	591.914	591.914	670.667	541.799	0.723679	-0.466578	0.795379	-0.330285	0.00175213	0.0193062
ENSG00000169057	X	153287024	153363212	-	76189	12556	MECP2	5451.74	5451.74	4683.32	5940.73	1.22088	0.287919	1.18382	0.243454	0.00175661	0.0193442
ENSG00000215045	7	6537093	6591067	-	53975	4134	GRID2IP	104.5	104.5	133.531	86.0261	0.654402	-0.61175	0.76526	-0.385979	0.0017602	0.0193614
ENSG00000145819	5	142149949	142608576	+	458628	13347	ARHGAP26	4762.3	4762.3	3628.36	5483.89	1.47726	0.562922	1.29022	0.367613	0.00176062	0.0193614
ENSG00000105171	19	30094924	30108144	+	13221	6574	POP4	4203.72	4203.72	5292.2	3511.05	0.740651	-0.433135	0.803105	-0.316339	0.00176125	0.0193614
ENSG00000168242	6	26273144	26273622	+	479	479	HIST1H2BI	8.65421	8.65421	5.48966	10.668	2.06035	1.04289	1.44241	0.528478	0.00177092	0.0194563
ENSG00000049449	11	31833939	32127301	+	293363	7225	RCN1	17768.8	17768.8	14758.2	19684.7	1.32911	0.410462	1.23664	0.306423	0.00177194	0.0194563
ENSG00000168621	5	37812779	37839788	-	27010	4193	GDNF	143.539	143.539	205.55	104.077	0.505592	-0.983953	0.700976	-0.512563	0.00177421	0.0194651
ENSG00000137842	15	43415477	43477344	+	61868	4810	TMEM62	1585.66	1585.66	1269.64	1786.77	1.33467	0.416482	1.23889	0.309046	0.0017748	0.0194651
ENSG00000108666	17	30651584	30677042	-	25459	2821	C17orf75	1148.68	1148.68	1358.1	1015.42	0.778449	-0.361326	0.821616	-0.283463	0.00177613	0.0194684
ENSG00000183617	19	3762662	3768573	+	5912	1003	MRPL54	2131.87	2131.87	1764.75	2365.5	1.41973	0.505613	1.27054	0.345441	0.00177908	0.0194895
ENSG00000071967	2	172378757	172414643	+	35887	5176	CYBRD1	11140.8	11140.8	13661.8	9536.56	0.683122	-0.549786	0.777934	-0.362279	0.00178536	0.0195381
ENSG00000196176	6	26021907	26022278	+	372	372	HIST1H4A	4.99138	4.99138	2.68185	6.46108	2.36343	1.24088	1.48391	0.569403	0.00178559	0.0195381
ENSG00000167900	17	76170160	76183314	-	13155	1857	TK1	5474.6	5474.6	4327.62	6204.51	1.42808	0.514078	1.27332	0.348592	0.00178923	0.01956
ENSG00000119782	2	24272571	24286551	+	13981	1677	FKBP1B	406.755	406.755	504.18	344.757	0.667211	-0.583786	0.771098	-0.375015	0.00178966	0.01956
ENSG00000171067	11	68028803	68039469	-	10667	3406	C11orf24	3365.85	3365.85	2969.75	3617.91	1.24291	0.313722	1.1961	0.258334	0.00179074	0.0195605
ENSG00000149639	20	35405845	35492089	-	86245	15128	SOGA1	10497.6	10497.6	11606.6	9791.91	0.772826	-0.371784	0.818794	-0.288428	0.00179608	0.0196012
ENSG00000138036	2	44001178	44037149	+	35972	4618	DYNC2LI1	2106.44	2106.44	2497.91	1857.32	0.771957	-0.373408	0.818353	-0.289204	0.00179653	0.0196012
ENSG00000117394	1	43391052	43424530	-	33479	4208	SLC2A1	27071.5	27071.5	35821.1	21503.7	0.626992	-0.673482	0.753582	-0.408164	0.00179793	0.0196051
ENSG00000162771	1	212797789	212800120	+	2332	2332	FAM71A	3.50988	3.50988	6.00392	1.92275	0.256813	-1.96121	0.651549	-0.618055	0.00180731	0.0196961
ENSG00000181191	X	68380694	68385636	-	4943	3117	PJA1	3024.74	3024.74	2638.49	3270.54	1.31947	0.399963	1.23237	0.301435	0.00180955	0.0197091
ENSG00000186532	17	1682779	1733928	-	51150	6777	SMYD4	1213.14	1213.14	1312.67	1149.81	0.790587	-0.339004	0.828242	-0.271875	0.0018183	0.019793
ENSG00000120334	1	173768688	173793858	-	25171	4914	CENPL	1043.73	1043.73	1171.2	962.616	0.769688	-0.377654	0.817333	-0.291004	0.00182854	0.019893
ENSG00000139350	12	97301001	97347129	+	46129	4037	NEDD1	2266.59	2266.59	2520.63	2104.92	0.788062	-0.343619	0.826908	-0.274201	0.00183031	0.0199008
ENSG00000171786	1	160336857	160342638	+	5782	2563	NHLH1	37.2957	37.2957	25.0434	45.0926	1.80081	0.848649	1.384	0.468844	0.00183543	0.019945
ENSG00000158526	X	54466834	54471920	+	5087	1534	TSR2	4393.03	4393.03	3911.77	4699.28	1.23168	0.300628	1.18974	0.250651	0.00183752	0.0199467
ENSG00000184845	5	174867042	174871211	-	4170	4054	DRD1	11.5003	21.7426	19.1242	23.4088	0.409327	-1.28867	0.671928	-0.573621	0.0018377	0.0199467
ENSG00000140564	15	91411822	91426688	+	14867	4661	FURIN	9597.33	9597.33	8043.78	10585.9	1.31879	0.399216	1.23182	0.300794	0.00184914	0.0200381
ENSG00000168539	11	62676151	62689279	-	13129	3250	CHRM1	13.4466	20.1718	21.6088	19.2574	0.424154	-1.23734	0.676069	-0.564757	0.00185044	0.0200381
ENSG00000172671	10	46111043	46168228	-	57186	6138	ZFAND4	822.395	822.395	928.773	754.7	0.79606	-0.329051	0.83137	-0.266438	0.00185069	0.0200381
ENSG00000086666	15	80351910	80430735	+	78826	5065	ZFAND6	5990.18	5990.18	5485.98	6311.03	1.282	0.358399	1.2155	0.281545	0.00185083	0.0200381
ENSG00000179889	16	15068448	15233196	+	164749	8908	PDXDC1	14617.9	14617.9	12865.3	15733.2	1.24019	0.310562	1.19439	0.256274	0.00185142	0.0200381
ENSG00000204566	10	23492745	23528745	-	36001	664	C10orf115	8.77145	8.77145	5.49243	10.8581	2.57267	1.36327	1.49754	0.582592	0.00185354	0.0200496
ENSG00000267508	19	44886459	44905774	-	19316	6869	ZNF285	739.588	739.588	931.833	617.251	0.688167	-0.539169	0.780667	-0.357222	0.00186134	0.0201119
ENSG00000140525	15	89787180	89860492	+	73313	7769	FANCI	5060.54	5060.54	3830.31	5843.41	1.34613	0.428822	1.24281	0.31361	0.00186143	0.0201119
ENSG00000137522	11	71639747	71708643	+	68897	3567	RNF121	2586.94	2586.94	2307.82	2764.56	1.23647	0.306229	1.19231	0.253761	0.00186385	0.0201167
ENSG00000164654	7	7606503	7648560	+	42058	6714	MIOS	2778.31	2778.31	3134.49	2551.66	0.813758	-0.297329	0.841703	-0.248617	0.001864	0.0201167
ENSG00000239605	2	47272677	47382517	-	109841	3273	C2orf61	24.6296	37.2779	19.6336	48.506	2.44777	1.29147	1.48677	0.572186	0.00186611	0.0201221
ENSG00000173894	17	77751931	77761782	+	9852	5687	CBX2	2498.99	2498.99	3242.87	2025.62	0.59592	-0.746809	0.740681	-0.433076	0.00186663	0.0201221
ENSG00000013293	3	170177372	170303863	-	126492	10459	SLC7A14	9.94429	31.0412	5.75555	47.1321	2.42941	1.2806	1.48468	0.570157	0.0018729	0.0201782
ENSG00000154079	6	71276620	71299272	+	22653	1440	C6orf57	1415.16	1415.16	1223.3	1537.25	1.32958	0.410973	1.23611	0.305806	0.00187522	0.0201918
ENSG00000197177	10	134884433	134945179	+	60747	6503	GPR123	29.3038	29.3038	20.1575	35.1242	2.69215	1.42876	1.5034	0.588229	0.00187639	0.0201928
ENSG00000128683	2	171669723	171717661	+	47939	8242	GAD1	149.593	622.729	1385.55	137.298	0.537052	-0.896866	0.715624	-0.482726	0.00187903	0.0202097
ENSG00000203993	9	140509784	140513358	-	3575	1841	C9orf37	1224.22	1224.22	1080.37	1315.75	1.30741	0.386708	1.22676	0.294852	0.00188282	0.020239
ENSG00000151012	4	139085251	139163503	-	78253	9645	SLC7A11	1528.27	1528.27	1048.35	1833.68	1.62635	0.70164	1.3346	0.416409	0.00189065	0.0203116
ENSG00000155367	1	113252616	113258099	-	5484	2874	PPM1J	657.347	657.347	526.953	740.325	1.51771	0.601892	1.30139	0.380052	0.00189429	0.0203391
ENSG00000148798	10	105036920	105050108	+	13189	3231	INA	294.394	516.473	717.424	388.595	0.482237	-1.05218	0.695187	-0.524527	0.00190155	0.0204056
ENSG00000100263	22	29655841	29664198	-	8358	3014	RHBDD3	2150.05	2150.05	1865.01	2331.44	1.29946	0.377913	1.22317	0.290622	0.00190268	0.0204061
ENSG00000197601	11	13690217	13753893	+	63677	7501	FAR1	5381.13	5381.13	6143.05	4896.27	0.788142	-0.343472	0.827193	-0.273704	0.00190554	0.0204252
ENSG00000102970	16	57438679	57449974	+	11296	615	CCL17	40.9908	40.9908	27.2389	49.742	1.90096	0.926731	1.40505	0.490621	0.00190928	0.0204537
ENSG00000074416	3	127407909	127542051	-	134143	10056	MGLL	4229.68	4229.68	2915.42	5066.03	1.62411	0.699651	1.33345	0.415162	0.00191517	0.0205051
ENSG00000145808	5	128795958	129074376	+	278419	5408	ADAMTS19	50.4995	60.2389	87.4811	42.9029	0.383439	-1.38293	0.668805	-0.580342	0.00191922	0.0205369
ENSG00000205209	19	35084234	35166604	-	82371	2990	SCGB2B2	125.247	125.247	157.63	104.639	0.668261	-0.581515	0.772693	-0.372033	0.00192808	0.02062
ENSG00000166349	11	36532259	36614706	+	82448	7815	RAG1	288.257	288.257	342.815	253.538	0.569469	-0.812312	0.730075	-0.453884	0.00193064	0.0206357
ENSG00000147123	X	47001615	47004903	-	3289	1418	NDUFB11	11042.6	11042.6	9033.52	12321.1	1.44113	0.527197	1.27614	0.351786	0.00193355	0.0206443
ENSG00000127884	10	135175984	135187193	-	11210	1617	ECHS1	13096.6	13096.6	11309.9	14233.6	1.34206	0.424446	1.24069	0.311139	0.00193363	0.0206443
ENSG00000163507	3	108268716	108308491	-	39776	4574	KIAA1524	1770.06	1770.06	2066.2	1581.61	0.709842	-0.494431	0.79043	-0.33929	0.00193621	0.0206602
ENSG00000141560	17	80674559	80688204	+	13646	2971	FN3KRP	3473.52	3473.52	2906.92	3834.09	1.27501	0.350507	1.21175	0.27709	0.00193848	0.0206728
ENSG00000173020	11	67033881	67054027	+	20147	6665	ADRBK1	10113.9	10113.9	9121.93	10745.2	1.21877	0.285427	1.18201	0.241243	0.00194173	0.0206957
ENSG00000167770	11	63753325	63769283	+	15959	5331	OTUB1	8665.5	8665.5	8014.82	9079.56	1.2194	0.28617	1.18236	0.241675	0.00194612	0.0207308
ENSG00000132664	20	18447771	18465287	+	17517	2928	POLR3F	1664.67	1664.67	1885.02	1524.44	0.816238	-0.292937	0.843404	-0.245703	0.00194741	0.0207329
ENSG00000242173	16	318726	333003	+	14278	2422	ARHGDIG	75.4144	75.4144	54.9453	88.4402	1.88898	0.917604	1.40094	0.486396	0.00195124	0.020762
ENSG00000118564	4	15606162	15683302	-	77141	4573	FBXL5	7142.32	7142.32	6225.81	7725.55	1.2687	0.343346	1.20861	0.273354	0.00195748	0.0208097
ENSG00000103064	16	68298433	68335722	+	37290	7570	SLC7A6	1794.38	1794.38	1760.13	1816.18	0.7502	-0.414652	0.808461	-0.30675	0.00195793	0.0208097
ENSG00000163293	4	47916159	48042188	+	126030	5981	NIPAL1	340.643	340.643	244.019	402.131	1.60506	0.682631	1.32695	0.408117	0.00196127	0.0208278
ENSG00000267041	19	37205285	37263727	-	58443	7843	ZNF850	726.973	726.973	885.045	626.382	0.634771	-0.655691	0.758674	-0.398448	0.00196183	0.0208278
ENSG00000212643	5	112227313	112228791	+	1479	1479	ZRSR1	6.51595	6.51595	4.41818	7.85088	1.78327	0.834524	1.37573	0.460193	0.00196455	0.0208361
ENSG00000116406	1	184659365	184724047	-	64683	7804	EDEM3	4556.67	4556.67	5140.48	4185.16	0.767163	-0.382396	0.816604	-0.292291	0.00196539	0.0208361
ENSG00000127527	19	16466050	16582896	-	116847	8431	EPS15L1	3394.97	3394.97	3839.68	3111.98	0.81318	-0.298354	0.841596	-0.248801	0.00196592	0.0208361
ENSG00000134873	13	96085858	96232013	+	146156	3380	CLDN10	2940.64	2940.64	1883.23	3613.53	2.01687	1.01212	1.42544	0.511407	0.00197435	0.0209138
ENSG00000181656	1	101003693	101007574	+	3882	3491	GPR88	32.4999	55.0231	19.6194	77.5526	2.02774	1.01987	1.42716	0.513142	0.00197935	0.0209549
ENSG00000173141	13	21750784	21753223	+	2440	2246	MRP63	3761.48	3761.48	3456.81	3955.36	1.29347	0.371248	1.22007	0.286962	0.00198124	0.0209633
ENSG00000164649	7	21940518	21985702	-	45185	4074	CDCA7L	4346.15	4346.15	4951.03	3961.23	0.704391	-0.505551	0.788414	-0.342975	0.00198732	0.0210142
ENSG00000267260	19	37264055	37267980	+	3926	2050	CTD-2162K18.4	173.534	173.534	253.648	122.552	0.476195	-1.07038	0.69508	-0.524749	0.00198828	0.0210142
ENSG00000167112	9	131071382	131085021	-	13640	2546	TRUB2	3048.36	3048.36	2732.18	3249.56	1.23863	0.308747	1.19303	0.254633	0.00199176	0.0210393
ENSG00000205352	12	53835389	53840429	+	5041	2897	PRR13	7950.78	7950.78	7161.2	8453.23	1.28569	0.362547	1.21648	0.282708	0.00199411	0.0210523
ENSG00000157303	9	95820989	95847420	+	26432	1244	SUSD3	2631.23	2631.23	2214.7	2896.3	1.59032	0.669315	1.32188	0.402587	0.00200107	0.0211139
ENSG00000106976	9	130965658	131017527	+	51870	5585	DNM1	2037.26	2037.26	1452.65	2409.28	1.59661	0.675009	1.32352	0.404381	0.00201309	0.021229
ENSG00000102753	13	50273447	50367057	-	93611	4470	KPNA3	3385.79	3385.79	3795.32	3125.17	0.800963	-0.320192	0.834592	-0.260856	0.00201573	0.0212333
ENSG00000157103	3	11034410	11080933	+	46524	4904	SLC6A1	122.427	122.427	160.155	98.4188	0.574813	-0.798835	0.733561	-0.447011	0.00201668	0.0212333
ENSG00000120937	1	11917521	11918988	-	1468	694	NPPB	6.63209	6.63209	10.6834	4.05396	0.349439	-1.51689	0.666443	-0.585447	0.00201687	0.0212333
ENSG00000176907	8	40010989	40012821	+	1833	1833	C8orf4	3899.02	3899.02	2665.72	4683.85	1.82573	0.868475	1.38426	0.46912	0.00202387	0.0212951
ENSG00000082701	3	119540170	119813264	-	273095	8006	GSK3B	6000.03	6000.03	6522.72	5667.41	0.801385	-0.319433	0.83486	-0.260394	0.0020266	0.021312
ENSG00000101194	20	61584052	61599949	+	15898	4480	SLC17A9	1475.44	1475.44	1066.22	1735.85	1.63652	0.710628	1.33476	0.416582	0.00203024	0.0213384
ENSG00000167617	19	54976210	54984411	-	8202	903	CDC42EP5	731.314	731.314	565.963	836.538	1.66734	0.737547	1.34338	0.425865	0.00203297	0.0213552
ENSG00000178904	19	32896449	32976801	+	80353	10781	DPY19L3	4818.41	4818.41	6201.28	3938.4	0.653244	-0.614307	0.767252	-0.382227	0.00203993	0.0214165
ENSG00000124181	20	39765600	39811629	+	46030	7164	PLCG1	8033.02	8033.02	9702.64	6970.53	0.71278	-0.488472	0.792319	-0.335847	0.00204416	0.0214387
ENSG00000136810	9	113006091	113018920	-	12830	1142	TXN	13730.8	13730.8	11279.8	15290.5	1.34726	0.430028	1.24192	0.312574	0.00204432	0.0214387
ENSG00000123992	2	220238268	220264744	-	26477	4734	DNPEP	6167.87	6167.87	5476.41	6607.89	1.22727	0.295447	1.18656	0.246787	0.00204889	0.0214717
ENSG00000158615	1	204372515	204380919	-	8405	5227	PPP1R15B	6537.58	6537.58	7064.7	6202.13	0.814519	-0.29598	0.842592	-0.247094	0.00204974	0.0214717
ENSG00000164898	7	139024203	139031065	+	6863	1524	C7orf55	1078.49	1078.49	913.759	1183.31	1.393	0.478198	1.25855	0.331763	0.00205649	0.0215149
ENSG00000164466	5	174904065	174956745	+	52681	7572	SFXN1	3648.01	3648.01	3095.91	3999.34	1.23358	0.302851	1.19005	0.251025	0.00205671	0.0215149
ENSG00000184937	11	32409321	32457176	-	47856	4113	WT1	17423.6	17423.6	13321.9	20033.7	1.47014	0.555956	1.28419	0.360864	0.00205728	0.0215149
ENSG00000185291	X	1455509	1501578	+	46070	1706	IL3RA	428.71	428.71	345.502	481.66	1.51543	0.59973	1.29835	0.376685	0.00205953	0.0215265
ENSG00000146072	6	47199268	47277641	-	78374	3595	TNFRSF21	6465.13	6465.13	5063.92	7356.81	1.4187	0.504573	1.26733	0.341793	0.00206066	0.0215265
ENSG00000146350	6	121400640	121655891	-	255252	6912	TBC1D32	664.226	664.226	787.03	586.078	0.741036	-0.432384	0.804744	-0.313398	0.00206315	0.0215406
ENSG00000206172	16	226679	227521	+	843	835	HBA1	52.042	97.0208	73.2223	112.165	2.49211	1.31737	1.47717	0.562835	0.00207256	0.0216253
ENSG00000170296	17	7143333	7146089	-	2757	2266	GABARAP	4486.31	4486.31	5036.65	4136.09	0.804666	-0.313539	0.836853	-0.256954	0.00207355	0.0216253
ENSG00000149571	11	126293254	126873355	-	580102	6594	KIRREL3	178.024	178.024	97.8274	229.058	2.13101	1.09154	1.43922	0.52529	0.0020773	0.0216443
ENSG00000229292	19	56280507	56284545	+	4039	908	RFPL4AL1	2.1387	3.53409	7.01885	1.31652	0.189168	-2.40226	0.670815	-0.576012	0.00207766	0.0216443
ENSG00000143498	1	222731244	222763275	-	32032	2895	TAF1A	688.599	688.599	823.456	602.782	0.752033	-0.411131	0.809838	-0.304294	0.00208074	0.0216551
ENSG00000104763	8	17913934	17942494	-	28561	5051	ASAH1	12136.4	12136.4	14520.7	10619.1	0.782509	-0.353821	0.824771	-0.277935	0.00208207	0.0216551
ENSG00000132842	5	77296349	77590579	-	294231	7310	AP3B1	4441.91	4441.91	5169.86	3978.67	0.775715	-0.366402	0.821289	-0.284039	0.00208214	0.0216551
ENSG00000249141	6	167271582	167369612	-	98031	600	RP11-514O12.4	34.9748	34.9748	24.6728	41.5306	1.74764	0.805411	1.36347	0.447283	0.00208735	0.0216974
ENSG00000197123	7	63688852	63727309	+	38458	1567	ZNF679	48.5392	48.5392	86.1712	24.5916	0.249055	-2.00546	0.664863	-0.588872	0.00210403	0.0218588
ENSG00000169612	15	83654959	83659809	+	4851	1568	FAM103A1	1515.79	1515.79	1317.73	1641.83	1.25679	0.329746	1.20209	0.265547	0.00210588	0.0218659
ENSG00000116698	1	183441351	183567381	+	126031	8317	SMG7	12878.4	12878.4	13962.5	12188.5	0.837105	-0.25652	0.857028	-0.222586	0.00211112	0.0219084
ENSG00000106211	7	75931861	75933612	+	1752	1634	HSPB1	71996.1	71996.1	48932	86673.3	1.61601	0.692438	1.32736	0.408563	0.00211297	0.0219156
ENSG00000124160	20	44689624	44718591	-	28968	3220	NCOA5	5271.85	5271.85	5805.75	4932.1	0.847246	-0.239148	0.863957	-0.210968	0.00211812	0.0219569
ENSG00000179294	17	36827961	36831187	-	3227	3227	C17orf96	1788.71	1788.71	2427.91	1381.94	0.587498	-0.767343	0.740327	-0.433765	0.00212708	0.0220377
ENSG00000166257	11	123499895	123525952	-	26058	9464	SCN3B	425.456	425.456	284.23	515.327	1.90741	0.931612	1.39877	0.484159	0.00212924	0.0220435
ENSG00000072134	17	19118928	19240028	+	121101	9844	EPN2	3249.67	3249.67	3633.23	3005.58	0.827067	-0.273924	0.850521	-0.233581	0.00212997	0.0220435
ENSG00000163006	2	109403213	109501933	+	98721	5796	CCDC138	830.157	830.157	990.093	728.38	0.777573	-0.36295	0.822395	-0.282096	0.00213204	0.0220529
ENSG00000130700	20	61038553	61051026	-	12474	2595	GATA5	183.701	183.701	103.085	235.002	2.50512	1.32488	1.47428	0.560015	0.0021355	0.0220766
ENSG00000013306	17	42396993	42402238	-	5246	3526	SLC25A39	15356.7	15356.7	13467.1	16559.2	1.28697	0.363981	1.21633	0.282536	0.00214153	0.0221102
ENSG00000182512	14	95999840	96011061	+	11222	2845	GLRX5	5067.85	5067.85	4436.36	5469.71	1.30649	0.385695	1.22488	0.292641	0.0021423	0.0221102
ENSG00000233224	6	27860477	27860963	-	487	487	HIST1H2AM	60.1024	60.1024	41.6262	71.86	1.71794	0.780677	1.35452	0.437782	0.0021432	0.0221102
ENSG00000170871	4	6783102	6885897	+	102796	8499	KIAA0232	5126.56	5126.56	4554.69	5490.48	1.25438	0.326977	1.20073	0.263911	0.00214343	0.0221102
ENSG00000250571	8	144349603	144359101	+	9499	3057	GLI4	2239.07	2239.07	1868.78	2474.7	1.435	0.521047	1.2719	0.346981	0.0021468	0.0221328
ENSG00000176984	11	120039685	120042387	+	2703	2081	AP000679.2	15.9873	15.9873	12.5558	18.1709	1.96583	0.975135	1.40935	0.495027	0.00215057	0.0221478
ENSG00000169660	17	80376194	80400521	+	24328	4153	HEXDC	3196.16	3196.16	2533.86	3617.63	1.48287	0.568396	1.28711	0.364136	0.00215127	0.0221478
ENSG00000162241	11	65142663	65151172	-	8510	7855	SLC25A45	452.211	452.211	355.015	514.064	1.37079	0.455009	1.24989	0.321802	0.00215176	0.0221478
ENSG00000105197	19	39971052	39984422	+	13371	6908	TIMM50	7737.24	7737.24	10285.1	6115.89	0.715433	-0.483111	0.794081	-0.332642	0.00215945	0.0222148
ENSG00000100577	14	77787227	77797940	+	10714	8477	GSTZ1	1645.46	1645.46	1189.81	1935.42	1.48239	0.567926	1.28682	0.363806	0.00216356	0.022245
ENSG00000147799	8	145754563	145911194	-	156632	5012	ARHGAP39	3729.3	3729.3	3194.18	4069.83	1.36663	0.450619	1.24826	0.31992	0.00216794	0.0222709
ENSG00000203950	X	134184962	134186226	-	1265	1265	FAM127B	4313.12	4313.12	3604.2	4764.24	1.33754	0.419579	1.23733	0.307235	0.00216843	0.0222709
ENSG00000260456	16	87117168	87351022	-	233855	3069	C16orf95	102.89	102.89	81.5826	116.449	1.39198	0.477142	1.25722	0.330235	0.00217242	0.0222935
ENSG00000161533	17	73937588	73975515	-	37928	8543	ACOX1	5169.72	5169.72	4506.46	5591.8	1.23792	0.307917	1.19203	0.25342	0.00217299	0.0222935
ENSG00000183644	11	111385510	111407756	+	22247	3280	C11orf88	153.213	153.213	267.412	80.5415	0.357986	-1.48203	0.67265	-0.572073	0.00217537	0.0223058
ENSG00000109103	17	26873725	26879686	-	5962	5128	UNC119	2621.9	2621.9	3034.7	2359.2	0.778504	-0.361223	0.823019	-0.281002	0.00217901	0.022331
ENSG00000164411	6	87992696	88038996	-	46301	2763	GJB7	84.3595	84.3595	123.911	59.1906	0.493564	-1.01869	0.704907	-0.504494	0.00218416	0.0223716
ENSG00000232125	2	207516345	207583120	-	66776	2140	DYTN	7.77167	7.77167	4.04796	10.1413	2.5911	1.37356	1.47638	0.562069	0.00218964	0.0224156
ENSG00000179241	11	35965531	36253686	+	288156	4575	LDLRAD3	1621.8	1621.8	1847.1	1478.42	0.762636	-0.390933	0.815257	-0.294673	0.00219242	0.0224265
ENSG00000170667	7	102122892	102158228	-	35337	4840	RASA4B	20.233	20.233	14.2534	24.0382	1.52999	0.613518	1.30097	0.379584	0.00219307	0.0224265
ENSG00000204612	9	79634571	79635869	+	1299	1299	FOXB2	3.62916	3.62916	1.54287	4.95679	3.32066	1.73147	1.4959	0.58101	0.0021989	0.0224716
ENSG00000009765	6	150690028	150727105	+	37078	10362	IYD	12.1736	29.7801	11.9846	41.1045	2.45304	1.29457	1.46684	0.552709	0.00219986	0.0224716
ENSG00000186529	19	15751707	15773635	+	21929	5517	CYP4F3	677.467	677.467	442.611	826.921	2.08016	1.05669	1.4264	0.51238	0.0022027	0.0224833
ENSG00000164253	5	76721795	76916436	-	194642	7230	WDR41	2455.72	2455.72	2775.67	2252.12	0.834609	-0.260828	0.855524	-0.22512	0.00220339	0.0224833
ENSG00000197506	9	86890372	86955672	-	65301	5137	SLC28A3	1369.12	1369.12	853.758	1697.08	1.77091	0.824494	1.3662	0.450174	0.00220758	0.0225109
ENSG00000122591	7	22980878	23053749	-	72872	6913	FAM126A	1134.38	1134.38	1286.8	1037.39	0.721358	-0.471213	0.796852	-0.327617	0.00220892	0.0225109
ENSG00000204366	6	31867384	31869769	-	2386	1875	ZBTB12	1604.18	1604.18	2019.09	1340.15	0.705737	-0.502798	0.790287	-0.339551	0.00220966	0.0225109
ENSG00000168496	11	61560109	61564716	+	4608	2478	FEN1	4642.37	4642.37	3732.31	5221.5	1.30712	0.386392	1.22478	0.292517	0.00221123	0.0225132
ENSG00000114268	3	48555117	48599448	-	44332	6153	PFKFB4	2083.9	2083.9	2594.07	1759.25	0.639992	-0.643874	0.76318	-0.389906	0.00221226	0.0225132
ENSG00000198728	10	103867317	103880210	-	12894	2790	LDB1	9522.64	9522.64	11206.7	8450.99	0.774213	-0.369197	0.820984	-0.284574	0.00221724	0.022546
ENSG00000172508	11	67182439	67193078	+	10640	5670	CARNS1	517.485	517.485	402.777	590.481	1.64598	0.718947	1.33381	0.415555	0.00221788	0.022546
ENSG00000148204	9	126118449	126142603	+	24155	6349	CRB2	2456.03	2456.03	1629.62	2981.93	1.8263	0.868921	1.37873	0.463335	0.00221977	0.0225528
ENSG00000106665	7	73703805	73820273	+	116469	7315	CLIP2	2123.11	2123.11	2565.55	1841.55	0.70608	-0.502097	0.790495	-0.339172	0.00222117	0.0225528
ENSG00000168002	11	62529016	62534182	+	5167	1923	POLR2G	5862.08	5862.08	5266.61	6241.02	1.24872	0.320455	1.19755	0.260084	0.00222212	0.0225528
ENSG00000128294	22	26921458	26992681	-	71224	3448	TPST2	2329.43	2329.43	1964.57	2561.62	1.35151	0.434574	1.24225	0.312959	0.00223027	0.0226153
ENSG00000144619	3	2140497	3099645	+	959149	9130	CNTN4	321.913	321.913	464.603	231.11	0.507671	-0.978033	0.710615	-0.49286	0.00223068	0.0226153
ENSG00000152944	12	27175479	27219276	+	43798	2823	MED21	3027.73	3027.73	3631.45	2643.55	0.744694	-0.42528	0.807143	-0.309104	0.00223608	0.022658
ENSG00000127903	19	57174020	57183151	-	9132	2802	ZNF835	277.525	277.525	210.074	320.448	1.54276	0.625515	1.30409	0.383044	0.00224208	0.0227005
ENSG00000067191	17	37329709	37353956	-	24248	7094	CACNB1	1323.32	1323.32	1684.95	1093.19	0.613718	-0.704352	0.752553	-0.410135	0.00224268	0.0227005
ENSG00000242574	6	32902406	32908847	-	6442	4655	HLA-DMB	6524.78	6524.78	5051.32	7462.43	1.54065	0.62354	1.30344	0.382325	0.00224409	0.0227026
ENSG00000080031	19	55692616	55720874	-	28259	4344	PTPRH	251.321	251.321	158.275	310.532	2.00643	1.00463	1.4128	0.498557	0.00225269	0.0227722
ENSG00000129473	14	23767999	23780968	+	12970	4189	BCL2L2	4082.3	4082.3	3700.65	4325.16	1.23449	0.303917	1.18992	0.250859	0.00225457	0.0227722
ENSG00000137077	9	34709002	34710121	-	1120	924	CCL21	448.095	448.095	233.776	584.48	2.42565	1.27837	1.46178	0.547725	0.00225457	0.0227722
ENSG00000170523	12	52708085	52715182	-	7098	1875	KRT83	49.7288	49.7288	83.6485	28.1436	0.433521	-1.20583	0.689032	-0.537357	0.00225974	0.0228122
ENSG00000205362	16	56672578	56673999	+	1422	396	MT1A	186.956	186.956	112.518	234.326	2.28263	1.1907	1.44886	0.53492	0.00226148	0.0228143
ENSG00000267534	19	10334520	10341948	-	7429	1173	S1PR2	198.403	198.403	242.543	170.313	0.605754	-0.723196	0.749456	-0.416085	0.00226236	0.0228143
ENSG00000116957	1	235530675	235612283	+	81609	2568	TBCE	2634.82	2634.82	3075.14	2354.62	0.803305	-0.315981	0.836545	-0.257485	0.00226567	0.0228355
ENSG00000175352	11	9002123	9025596	-	23474	4123	NRIP3	318.942	318.942	366.646	288.585	0.677906	-0.560843	0.779186	-0.35996	0.00226725	0.0228392
ENSG00000066117	12	50478755	50494495	+	15741	5136	SMARCD1	5996.17	5996.17	6679.98	5561.02	0.803047	-0.316445	0.836441	-0.257664	0.0022833	0.0229871
ENSG00000176198	14	20710898	20711979	+	1082	1082	OR11H4	6.78838	6.78838	13.7023	2.38863	0.23021	-2.11897	0.673546	-0.570152	0.00228446	0.0229871
ENSG00000058091	7	90095738	90839905	+	744168	6841	CDK14	2796.86	2796.86	3520.98	2336.06	0.674205	-0.568741	0.777802	-0.362524	0.00228616	0.0229871
ENSG00000138182	10	91461367	91534700	+	73334	7126	KIF20B	2316.42	2316.42	2758.53	2035.08	0.745381	-0.423951	0.80766	-0.30818	0.00228679	0.0229871
ENSG00000152766	10	90581889	90611575	-	29687	1733	ANKRD22	386.905	386.905	257.252	469.411	1.7327	0.793022	1.35477	0.438046	0.00229741	0.0230652
ENSG00000158477	1	158223927	158228059	+	4133	2096	CD1A	125.584	125.584	196.911	80.1946	0.389144	-1.36163	0.68084	-0.554613	0.00229815	0.0230652
ENSG00000155097	8	104033291	104085279	+	51989	5851	ATP6V1C1	8069.81	8069.81	7106.08	8683.09	1.28198	0.358372	1.21333	0.278971	0.00230085	0.0230652
ENSG00000156170	8	95907995	96128683	+	220689	6406	NDUFAF6	2331.82	2331.82	2076.34	2494.4	1.29453	0.372428	1.21892	0.285602	0.00230105	0.0230652
ENSG00000156873	16	30759591	30772490	+	12900	7502	PHKG2	4069.3	4069.3	3313.52	4550.25	1.34865	0.43152	1.24072	0.311172	0.00230131	0.0230652
ENSG00000106771	9	111777432	111882225	-	104794	9484	TMEM245	7672.39	7672.39	6500.68	8418.02	1.29759	0.375834	1.22024	0.287159	0.00230351	0.0230652
ENSG00000105928	7	24737972	24809244	-	71273	9537	DFNA5	814.459	814.459	953.871	725.742	0.749113	-0.416744	0.809408	-0.305061	0.00230401	0.0230652
ENSG00000215915	1	1385069	1405538	+	20470	3976	ATAD3C	2193.7	2193.7	1324.71	2746.69	1.83503	0.875805	1.37832	0.462909	0.00230433	0.0230652
ENSG00000100865	14	102808956	102829253	-	20298	3528	CINP	2325.66	2325.66	2013.38	2524.38	1.29979	0.378277	1.22116	0.288251	0.00230804	0.0230901
ENSG00000148343	9	131798900	131834361	+	35462	6302	FAM73B	3236.11	3236.11	2768.74	3533.53	1.31791	0.398251	1.22868	0.297109	0.0023141	0.0231385
ENSG00000183309	8	144718183	144735900	+	17718	4334	ZNF623	3946.61	3946.61	3058.33	4511.87	1.42962	0.515635	1.26852	0.343142	0.0023189	0.0231742
ENSG00000147912	9	37510889	37588871	-	77983	6059	FBXO10	462.77	462.77	527.789	421.395	0.792286	-0.335908	0.83062	-0.26774	0.00232104	0.0231801
ENSG00000145715	5	86563705	86687748	+	124044	5232	RASA1	3069.56	3069.56	3557.07	2759.33	0.768275	-0.380306	0.818417	-0.289092	0.00232193	0.0231801
ENSG00000204252	6	32971955	32977389	-	5435	4012	HLA-DOA	5750.68	5750.68	3867.76	6948.91	1.80399	0.85119	1.37084	0.455056	0.00232859	0.0232313
ENSG00000114779	3	52002526	52017425	-	14900	3161	ABHD14B	5072.29	5072.29	4339.07	5538.89	1.39024	0.475335	1.25536	0.328103	0.00232952	0.0232313
ENSG00000129282	17	34958001	34965407	+	7407	1857	MRM1	615.923	615.923	541.793	663.096	1.31322	0.393111	1.22667	0.294744	0.00233268	0.0232409
ENSG00000204377	1	16555368	16556038	-	671	252	C1orf134	155.484	155.484	127.079	173.559	1.34856	0.431417	1.24048	0.310893	0.00233294	0.0232409
ENSG00000120526	8	110253148	110346614	-	93467	4439	NUDCD1	3860.7	3860.7	3436.78	4130.47	1.29606	0.374132	1.21941	0.286189	0.00233624	0.0232494
ENSG00000198542	13	102104966	102375456	+	270491	3990	ITGBL1	1209.45	1209.45	1580.71	973.19	0.468725	-1.09319	0.700076	-0.514417	0.00233625	0.0232494
ENSG00000149932	16	29952206	29984373	+	32168	2428	TMEM219	10915.8	10915.8	9102.38	12069.8	1.39495	0.480212	1.25689	0.329859	0.00233892	0.023255
ENSG00000131263	X	73805052	73834452	-	29401	8379	RLIM	5678.85	5678.85	4848.85	6207.03	1.22448	0.292164	1.18414	0.243837	0.00233927	0.023255
ENSG00000170426	12	57316938	57328189	-	11252	1765	SDR9C7	15.2427	15.2427	20.9202	11.6297	0.501575	-0.995464	0.710504	-0.493086	0.00234393	0.0232828
ENSG00000243501	6	73919469	73972919	-	53451	1636	RP11-257K9.8	2.17919	2.17919	1.12897	2.84751	2.53045	1.33939	1.46387	0.549785	0.0023457	0.0232828
ENSG00000159640	17	61554422	61599205	+	44784	10469	ACE	872.746	872.746	679.124	995.961	1.36501	0.448914	1.24641	0.317777	0.00234577	0.0232828
ENSG00000148346	9	130911350	130915734	+	4385	2057	LCN2	15005.1	15005.1	10820.2	17668.3	1.9016	0.927217	1.39064	0.47575	0.00235062	0.0233008
ENSG00000139436	12	110367607	110434194	-	66588	13547	GIT2	2893.82	2893.82	2818.83	2941.54	0.830395	-0.268131	0.85303	-0.229332	0.00235127	0.0233008
ENSG00000101882	X	119059014	119077735	-	18722	3515	NKAP	1985.17	1985.17	1780.53	2115.4	1.23392	0.30325	1.18931	0.250125	0.00235128	0.0233008
ENSG00000106080	7	30050203	30066300	-	16098	5326	FKBP14	1602.98	1602.98	1812.97	1469.34	0.749577	-0.415851	0.809843	-0.304286	0.00236157	0.0233899
ENSG00000144395	2	197504278	197628214	+	123937	9687	CCDC150	805.505	805.505	1050.38	649.676	0.632391	-0.661112	0.76135	-0.393368	0.00236274	0.0233899
ENSG00000184178	4	53739149	54232242	-	493094	3176	SCFD2	1267.9	1267.9	1129.3	1356.1	1.22298	0.290404	1.18323	0.242726	0.00236532	0.0233906
ENSG00000213638	19	1905377	1913444	+	8068	2235	ADAT3	321.485	321.485	270.306	354.054	1.3701	0.454277	1.24808	0.319708	0.00236638	0.0233906
ENSG00000185189	8	144915764	144924200	-	8437	4936	NRBP2	12731.2	12731.2	10173.3	14359	1.52633	0.610063	1.29763	0.375874	0.00236652	0.0233906
ENSG00000099377	16	30996519	31000473	+	3955	2504	HSD3B7	2522.99	2522.99	2017.16	2844.88	1.3657	0.449636	1.24649	0.317866	0.00237021	0.0234148
ENSG00000172016	2	79384132	79386879	-	2748	1580	REG3A	3.64948	3.64948	0.999438	5.33587	5.44993	2.44624	1.45958	0.545554	0.00237352	0.0234353
ENSG00000164825	8	6728097	6735544	-	7448	478	DEFB1	5023	5023	4180.15	5559.35	2.3016	1.20264	1.44531	0.53138	0.00237518	0.0234394
ENSG00000075891	10	102495360	102589698	+	94339	6243	PAX2	990.951	990.951	406.177	1363.08	3.65536	1.87002	1.48269	0.568219	0.00237806	0.0234556
ENSG00000002587	4	11394774	11431389	-	36616	8166	HS3ST1	619.463	619.463	460.019	720.927	1.58925	0.668342	1.31541	0.395518	0.00238049	0.0234673
ENSG00000103257	16	87863629	87903094	-	39466	4745	SLC7A5	3851.78	3851.78	2662.93	4608.33	1.56401	0.645248	1.30819	0.387577	0.00238881	0.0235371
ENSG00000005187	16	20621565	20808903	+	187339	5095	ACSM3	1374.85	1374.85	1057.39	1576.88	1.5122	0.596653	1.29311	0.37085	0.00239603	0.0235959
ENSG00000158560	7	95401866	95739634	+	337769	4520	DYNC1I1	211.353	211.353	279.186	168.187	0.603282	-0.729095	0.749846	-0.415333	0.00239879	0.0236108
ENSG00000198231	17	61850963	61896677	+	45715	8521	DDX42	14417.6	14417.6	12748.2	15479.9	1.20119	0.264468	1.17032	0.226899	0.00240245	0.0236335
ENSG00000128059	4	57259528	57301781	-	42254	5439	PPAT	2576.38	2576.38	2189.29	2822.7	1.27113	0.346113	1.20788	0.272482	0.0024036	0.0236335
ENSG00000115541	2	198364718	198368181	+	3464	1977	HSPE1	14274.3	14274.3	12589.9	15346.2	1.30348	0.382367	1.22222	0.2895	0.0024113	0.0236892
ENSG00000136878	9	132596977	132644107	+	47131	5511	USP20	3174.88	3174.88	2875.95	3365.11	1.24482	0.315934	1.19489	0.256873	0.00241177	0.0236892
ENSG00000110717	11	67798084	67804111	+	6028	4523	NDUFS8	9282.43	9282.43	7832.19	10205.3	1.44223	0.528298	1.27166	0.346709	0.002414	0.0236988
ENSG00000175203	12	57923885	57941114	-	17230	4239	DCTN2	8804.7	8804.7	9736.63	8211.65	0.85089	-0.232955	0.866894	-0.206072	0.00242499	0.0237944
ENSG00000013725	11	60739115	60787849	+	48735	5995	CD6	692.598	692.598	497.942	816.47	1.62958	0.704497	1.32567	0.40672	0.0024288	0.0238194
ENSG00000139726	12	123237321	123255611	+	18291	3576	DENR	7981.38	7981.38	8868.9	7416.59	0.827253	-0.2736	0.851185	-0.232455	0.00244226	0.023939
ENSG00000164089	4	109663196	109684210	-	21015	2950	ETNPPL	11.0197	11.0197	6.25712	14.0504	2.13082	1.09141	1.42381	0.509756	0.00244385	0.0239422
ENSG00000269165	10	52094298	52095876	+	1579	1579	AC069547.1	55.4367	55.4367	52.1289	57.5417	1.60053	0.678554	1.31746	0.397762	0.00245104	0.0240001
ENSG00000111358	12	124118375	124147153	+	28779	3907	GTF2H3	2782.78	2782.78	3190.49	2523.33	0.78693	-0.345692	0.828146	-0.272043	0.00245236	0.0240007
ENSG00000133789	11	9685624	9774538	+	88915	7190	SWAP70	3411.02	3411.02	3856.8	3127.33	0.773171	-0.37114	0.821236	-0.284131	0.00245915	0.0240547
ENSG00000178602	2	241078446	241083979	-	5534	642	OTOS	7.35294	7.35294	13.6605	3.33903	0.337559	-1.56679	0.679007	-0.558501	0.00246167	0.024066
ENSG00000182263	2	164449906	164592522	-	142617	9942	FIGN	1402.23	1402.23	1840.35	1123.43	0.626732	-0.674079	0.75992	-0.396081	0.00246286	0.024066
ENSG00000188984	1	12776118	12788726	+	12609	4049	AADACL3	17.2971	17.2971	6.85482	23.9422	2.79234	1.48148	1.46823	0.554077	0.00246796	0.0240958
ENSG00000175220	11	46698630	46722165	-	23536	6138	ARHGAP1	7725.67	7725.67	6341.56	8606.46	1.21372	0.279438	1.17765	0.235916	0.00246846	0.0240958
ENSG00000168754	2	97541620	97684175	-	142556	3969	FAM178B	200.463	200.463	151.58	231.57	1.76008	0.81564	1.35744	0.440884	0.00247171	0.0240977
ENSG00000180900	8	144873090	144897549	-	24460	6192	SCRIB	21037	21037	18094.7	22909.4	1.36046	0.444098	1.24393	0.314906	0.00247204	0.0240977
ENSG00000237136	4	146601356	146692184	+	90829	1036	C4orf51	10.5838	10.5838	14.3182	8.20741	0.488181	-1.03451	0.708443	-0.497276	0.00247247	0.0240977
ENSG00000137486	11	74975226	75062873	-	87648	5976	ARRB1	1190.34	1190.34	959.98	1336.93	1.42347	0.509408	1.26512	0.339277	0.00247998	0.0241406
ENSG00000012822	12	54104903	54121529	-	16627	6296	CALCOCO1	7534.16	7534.16	8801.04	6727.97	0.776103	-0.36568	0.822742	-0.281489	0.00248063	0.0241406
ENSG00000091157	18	54318574	54698828	+	380255	10685	WDR7	1291.58	1291.58	1337.6	1262.3	0.811728	-0.300932	0.841856	-0.248354	0.00248282	0.0241406
ENSG00000188389	2	242792033	242801060	-	9028	2114	PDCD1	180.229	180.229	121.268	217.751	1.73282	0.793119	1.3508	0.433815	0.00248298	0.0241406
ENSG00000267496	17	41994576	41995326	+	751	751	FAM215A	4.95999	4.95999	7.71591	3.20623	0.442481	-1.17631	0.696134	-0.522562	0.00248406	0.0241406
ENSG00000169955	16	30537244	30546668	-	9425	4065	ZNF747	1385.93	1385.93	1210.48	1497.57	1.22866	0.297091	1.18606	0.246177	0.00248472	0.0241406
ENSG00000231738	12	85408094	85430055	-	21962	4081	TSPAN19	19.938	19.938	35.2294	10.2071	0.330098	-1.59903	0.679177	-0.55814	0.00248581	0.0241406
ENSG00000136560	2	161993419	162092732	+	99314	5579	TANK	4716.77	4716.77	4068.55	5129.27	1.31943	0.399911	1.22836	0.296731	0.00248745	0.0241441
ENSG00000253873	5	140800762	140891835	+	91074	3936	PCDHGA11	104.043	104.043	70.1589	125.605	1.89399	0.921432	1.38502	0.469909	0.00249425	0.0241977
ENSG00000147883	9	22002902	22009362	-	6461	4058	CDKN2B	2016.44	2016.44	2480.24	1721.29	0.637107	-0.650393	0.76444	-0.387524	0.00250584	0.0242977
ENSG00000134571	11	47352957	47374253	-	21297	4268	MYBPC3	27.7514	27.7514	19.4611	33.0271	1.69854	0.764291	1.34191	0.424292	0.00251214	0.0243462
ENSG00000188958	3	190984957	191048325	-	63369	3850	UTS2B	28.2269	28.2269	32.5851	25.4536	0.719663	-0.474606	0.79765	-0.326173	0.00252094	0.024419
ENSG00000100053	22	25595817	25603330	+	7514	867	CRYBB3	83.836	83.836	57.511	100.588	1.78724	0.83773	1.36232	0.446067	0.00252673	0.0244626
ENSG00000103496	16	31044210	31054296	+	10087	4078	STX4	4378.7	4378.7	3829.27	4728.34	1.26143	0.335055	1.20275	0.266335	0.00253988	0.024567
ENSG00000056558	9	123664671	123691451	-	26781	6449	TRAF1	1539.44	1539.44	1178.27	1769.29	1.42742	0.513412	1.26587	0.340133	0.00254012	0.024567
ENSG00000239779	2	74685456	74688018	+	2563	2438	WBP1	2108.6	2108.6	2587.8	1803.66	0.717993	-0.477959	0.797063	-0.327235	0.00254284	0.0245808
ENSG00000083312	5	72112139	72212560	+	100422	11977	TNPO1	9122.72	9122.72	10349.5	8342.02	0.788465	-0.342881	0.829192	-0.270223	0.00254645	0.0246031
ENSG00000040633	17	7138347	7143041	-	4695	2783	PHF23	3782.13	3782.13	4235.44	3493.66	0.827958	-0.27237	0.851805	-0.231404	0.0025501	0.0246258
ENSG00000054983	14	88304164	88460009	-	155846	6825	GALC	2449.58	2449.58	2710.39	2283.61	0.777382	-0.363304	0.823585	-0.280011	0.00255259	0.0246373
ENSG00000182195	X	140269934	140271310	-	1377	1377	LDOC1	4440.23	4440.23	3739.06	4886.44	1.45063	0.536679	1.27297	0.348201	0.00255441	0.0246392
ENSG00000119396	9	123940415	123985292	-	44878	4304	RAB14	8495.37	8495.37	7648.94	9034	1.22693	0.295051	1.18491	0.244781	0.0025554	0.0246392
ENSG00000196226	6	26043455	26043885	-	431	431	HIST1H2BB	6.10516	6.10516	3.56014	7.72472	2.21914	1.15	1.42939	0.515397	0.0025575	0.0246469
ENSG00000162819	1	222885895	222908538	+	22644	4932	BROX	4901.47	4901.47	5486.13	4529.41	0.811429	-0.301463	0.841837	-0.248387	0.00256004	0.0246588
ENSG00000166225	12	69864129	69973562	+	109434	7266	FRS2	3176.54	3176.54	3604.51	2904.2	0.760935	-0.394155	0.815839	-0.293643	0.00258998	0.0249345
ENSG00000180525	10	695888	711109	+	15222	4833	PRR26	57.5596	57.5596	34.877	71.9939	2.34143	1.22739	1.43895	0.525015	0.00259167	0.0249347
ENSG00000157150	3	12194551	12200851	-	6301	1650	TIMP4	109.75	109.75	67.9006	136.382	1.88582	0.915191	1.38079	0.465496	0.00259264	0.0249347
ENSG00000089022	12	112279782	112334343	+	54562	5576	MAPKAPK5	2950.2	2950.2	3187.25	2799.35	0.829133	-0.270325	0.852623	-0.23002	0.00259901	0.0249833
ENSG00000197170	17	65334032	65362743	-	28712	5364	PSMD12	4987.92	4987.92	4390.93	5367.82	1.21588	0.282004	1.17859	0.23706	0.00260046	0.0249845
ENSG00000182378	X	192989	220023	+	27035	6191	PLCXD1	2543.04	2543.04	1922.61	2937.86	1.45901	0.544985	1.27504	0.350542	0.00260676	0.0250323
ENSG00000104142	15	41186628	41196173	+	9546	4049	VPS18	2517.17	2517.17	2234.23	2697.22	1.22736	0.295563	1.185	0.244881	0.00261462	0.0250855
ENSG00000081277	1	201252580	201302121	+	49542	6211	PKP1	225.867	225.867	287.503	186.645	0.516477	-0.953225	0.719826	-0.474279	0.00261496	0.0250855
ENSG00000172175	18	56338618	56417371	+	78754	6512	MALT1	3018.02	3018.02	3383.27	2785.58	0.726194	-0.461573	0.80079	-0.320504	0.00261819	0.0251038
ENSG00000133302	5	93954052	94075141	+	121090	7185	ANKRD32	784.669	784.669	866.431	732.639	0.809663	-0.304606	0.840943	-0.24992	0.0026225	0.0251151
ENSG00000105619	19	54610320	54619055	-	8736	1240	TFPT	2274.71	2274.71	1837.63	2552.85	1.41026	0.495962	1.25973	0.333115	0.00262335	0.0251151
ENSG00000167862	17	73008765	73017356	+	8592	1108	ICT1	1806.67	1806.67	1530.96	1982.12	1.29498	0.372928	1.21763	0.284076	0.00262403	0.0251151
ENSG00000151779	2	15307032	15701454	-	394423	8949	NBAS	4596.62	4596.62	5126.76	4259.26	0.811653	-0.301065	0.842098	-0.247939	0.00262675	0.0251151
ENSG00000167941	17	41831099	41836156	-	5058	2300	SOST	37.4009	58.2663	78.0384	45.6841	0.453634	-1.1404	0.701689	-0.511097	0.00262707	0.0251151
ENSG00000148488	10	17360382	17496329	-	135948	2627	ST8SIA6	73.7936	73.7936	47.7032	90.3965	2.13002	1.09087	1.41686	0.502697	0.00262733	0.0251151
ENSG00000204267	6	32789610	32806557	-	16948	6385	TAP2	5554.37	5554.37	4183.93	6426.47	1.44316	0.52923	1.27001	0.344836	0.00262988	0.0251203
ENSG00000130024	6	170104001	170124151	-	20151	5388	PHF10	5457.94	5457.94	6105.64	5045.77	0.789838	-0.340372	0.830119	-0.26861	0.00263054	0.0251203
ENSG00000163125	1	150335567	150449042	+	113476	8738	RPRD2	7517.05	7517.05	8286.94	7027.12	0.8171	-0.291416	0.845321	-0.242428	0.0026413	0.0252103
ENSG00000163344	1	154897210	154909467	-	12258	1280	PMVK	5698.91	5698.91	4834.22	6249.17	1.43441	0.520453	1.26717	0.34161	0.00264587	0.0252397
ENSG00000158296	20	45186463	45304714	-	118252	5982	SLC13A3	526.29	526.29	381.907	618.17	1.66305	0.733835	1.33069	0.41218	0.00264704	0.0252397
ENSG00000130475	19	17858527	17899377	+	40851	5700	FCHO1	1787.71	1787.71	1529.67	1951.93	1.47716	0.562825	1.28001	0.35616	0.00265331	0.0252867
ENSG00000101911	X	12809474	12842341	+	32868	2758	PRPS2	3932.34	3932.34	3160.12	4423.76	1.27235	0.347493	1.20746	0.271975	0.00265972	0.0253264
ENSG00000123106	12	28286182	28732883	+	446702	5461	CCDC91	2132.28	2132.28	2578.81	1848.13	0.774079	-0.369448	0.822275	-0.282306	0.00266016	0.0253264
ENSG00000163631	4	74262831	74287129	+	24299	3373	ALB	104.688	104.688	64.9219	129.994	2.01594	1.01146	1.40046	0.485902	0.00266383	0.0253486
ENSG00000254206	16	29392675	29415350	-	22676	3653	NPIPB11	238.563	238.563	158.395	289.579	1.70208	0.767301	1.33988	0.422101	0.00266742	0.02537
ENSG00000132031	2	20191872	20212455	-	20584	3118	MATN3	408.176	408.176	526.733	332.731	0.586196	-0.770545	0.745846	-0.423049	0.00266912	0.0253734
ENSG00000214827	X	154289897	154376212	-	86316	2990	MTCP1	289.021	289.021	221.681	331.874	1.42678	0.512766	1.26457	0.338643	0.00267401	0.0254071
ENSG00000205220	16	67968405	67970990	-	2586	1853	PSMB10	2336.04	2336.04	1767.63	2697.75	1.42181	0.507728	1.26286	0.336696	0.00269243	0.0255693
ENSG00000102531	13	49550048	49783915	+	233868	7634	FNDC3A	5895.9	5895.9	6816.85	5309.84	0.749396	-0.416199	0.810997	-0.302232	0.00269552	0.0255858
ENSG00000149016	11	62342517	62359649	-	17133	4082	TUT1	1622.11	1622.11	1422.45	1749.16	1.31643	0.396631	1.2261	0.294082	0.00269717	0.0255886
ENSG00000168209	10	74033678	74035794	+	2117	2058	DDIT4	8154.11	8154.11	5603.29	9777.36	1.50551	0.590252	1.28776	0.364864	0.00270066	0.0256088
ENSG00000118308	12	25173936	25261268	+	87333	5159	LRMP	617.947	617.947	384.72	766.365	1.54796	0.630368	1.29961	0.378074	0.00270535	0.0256405
ENSG00000148090	9	93976097	94124195	-	148099	2673	AUH	1340.25	1340.25	1215.55	1419.6	1.23207	0.301087	1.18729	0.247672	0.00271144	0.0256854
ENSG00000196517	1	44457172	44497139	-	39968	5159	SLC6A9	1917.94	1917.94	2281.01	1686.9	0.669573	-0.578687	0.778706	-0.36085	0.00271311	0.0256883
ENSG00000010292	12	6602522	6641121	+	38600	6487	NCAPD2	14411.9	14411.9	16557.1	13046.8	0.725751	-0.462453	0.801044	-0.320047	0.00272099	0.0257373
ENSG00000089163	12	120740119	120751052	+	10934	1222	SIRT4	139.289	139.289	174.075	117.152	0.743177	-0.428222	0.808379	-0.306896	0.00272101	0.0257373
ENSG00000173267	10	88718375	88723017	+	4643	1247	SNCG	9406.56	9406.56	8127.97	10220.2	2.08456	1.05975	1.40758	0.493215	0.00273433	0.0258504
ENSG00000176407	2	85198216	85286595	+	88380	7968	KCMF1	6351.51	6351.51	6895.69	6005.22	0.882425	-0.180455	0.890792	-0.166839	0.00274067	0.0258973
ENSG00000116954	1	39303870	39325495	-	21626	5167	RRAGC	3638.7	3638.7	4152.37	3311.82	0.770449	-0.376228	0.820773	-0.284945	0.00274322	0.0259085
ENSG00000109083	17	26655352	26662515	-	7164	3226	IFT20	1872.76	1872.76	2125.35	1712.02	0.797753	-0.325986	0.834583	-0.260873	0.00274535	0.0259117
ENSG00000166986	12	57869228	57911352	+	42125	7028	MARS	10681.4	10681.4	11644.6	10068.5	0.830264	-0.268359	0.85356	-0.228435	0.0027463	0.0259117
ENSG00000013619	X	149529689	149682448	+	152760	5958	MAMLD1	1528.39	1528.39	1146.35	1771.5	1.56805	0.648969	1.30447	0.383468	0.00275375	0.025969
ENSG00000185158	17	30334891	30380523	+	45633	6281	LRRC37B	750.999	750.999	844.189	691.696	0.794975	-0.331018	0.833121	-0.263403	0.00275563	0.0259693
ENSG00000134538	12	21284136	21392180	+	108045	2229	SLCO1B1	8.80341	8.80341	13.6255	5.73482	0.318958	-1.64856	0.686259	-0.543175	0.00275747	0.0259693
ENSG00000176927	17	28256218	28435470	+	179253	6928	EFCAB5	32.9555	32.9555	25.5207	37.6867	1.57294	0.653468	1.30573	0.384861	0.0027579	0.0259693
ENSG00000178233	6	44238203	44275243	+	37041	5459	TMEM151B	33.1718	67.3047	47.7537	79.7463	0.478781	-1.06256	0.710626	-0.492837	0.00276108	0.0259864
ENSG00000039139	5	13690440	13944652	-	254213	16475	DNAH5	611.837	611.837	796.22	494.502	0.628638	-0.669698	0.763129	-0.390002	0.00276262	0.0259879
ENSG00000139644	12	50101508	50158717	+	57210	6187	TMBIM6	70833.1	70833.1	62615.4	76062.5	1.21063	0.275755	1.17517	0.232876	0.00276583	0.0260051
ENSG00000162782	1	179560748	179660407	+	99660	4032	TDRD5	498.483	498.483	651.894	400.857	0.572916	-0.803604	0.741945	-0.430617	0.00277695	0.0260967
ENSG00000091137	7	107301080	107358254	+	57175	5800	SLC26A4	46.1747	51.6981	36.1256	61.608	1.6802	0.74863	1.33259	0.414236	0.00278458	0.0261554
ENSG00000139865	14	38065052	38510647	+	445596	8418	TTC6	58.4529	58.4529	95.747	34.7203	0.37973	-1.39695	0.691568	-0.532057	0.00278986	0.026192
ENSG00000184047	12	122692210	122712081	-	19872	5966	DIABLO	993.529	993.529	1111.13	918.689	0.786263	-0.346916	0.828691	-0.271093	0.00279706	0.0262465
ENSG00000112282	6	131895106	131949369	-	54264	7448	MED23	3670.68	3670.68	4125.54	3381.22	0.767546	-0.381674	0.819567	-0.287066	0.00279911	0.0262528
ENSG00000175756	1	1309110	1310875	-	1766	1669	AURKAIP1	9613.53	9613.53	7763.26	10791	1.44685	0.532914	1.26959	0.344365	0.00280936	0.0263359
ENSG00000145192	3	186330712	186339107	+	8396	2353	AHSG	13.7995	13.7995	9.18794	16.734	2.16443	1.11399	1.41422	0.500009	0.00281107	0.0263388
ENSG00000175283	9	131707809	131709898	-	2090	2090	DOLK	1377.66	1377.66	1245.97	1461.46	1.239	0.309173	1.19064	0.251742	0.00282017	0.0263988
ENSG00000204511	6	31496494	31498009	+	1516	955	MCCD1	10.3895	10.8981	18.8393	5.84459	0.329791	-1.60038	0.688289	-0.538913	0.00282031	0.0263988
ENSG00000179059	4	188916925	188926204	+	9280	2651	ZFP42	274.681	274.681	539.311	106.281	0.265532	-1.91304	0.688967	-0.537492	0.00282167	0.0263988
ENSG00000187079	11	12695969	12966298	+	270330	10816	TEAD1	8406.87	8406.87	9637.3	7623.87	0.738451	-0.437427	0.806745	-0.309815	0.00282427	0.0264101
ENSG00000189227	15	67813406	67819628	+	6223	1958	C15orf61	773.805	773.805	690.497	826.82	1.33214	0.413746	1.23151	0.300429	0.00282674	0.0264142
ENSG00000150556	2	149894621	150071776	+	177156	3771	LYPD6B	6009.52	6009.52	4318.05	7085.9	1.7813	0.832929	1.35453	0.437797	0.0028275	0.0264142
ENSG00000178498	12	57998405	58003587	+	5183	4087	DTX3	3586.73	3586.73	4269.5	3152.24	0.716722	-0.480514	0.797841	-0.325826	0.00283033	0.0264276
ENSG00000227184	8	144939497	144952632	-	13136	7997	EPPK1	9636.49	9636.49	7268.47	11143.4	1.60449	0.682119	1.31296	0.392827	0.00283751	0.0264816
ENSG00000111231	12	110890289	110907073	-	16785	2595	GPN3	1739.95	1739.95	2052.1	1541.31	0.80847	-0.306734	0.840694	-0.250348	0.00284195	0.0265099
ENSG00000179583	16	10971055	11026079	+	55025	12036	CIITA	4855.75	4855.75	3398.99	5782.78	1.57471	0.65509	1.30503	0.384079	0.00285135	0.0265845
ENSG00000149929	16	30003645	30007757	-	4113	3928	HIRIP3	2104.38	2104.38	1678.82	2375.18	1.30514	0.384203	1.22081	0.287842	0.00286228	0.0266732
ENSG00000088726	3	12775024	12810956	-	35933	3562	TMEM40	73.4044	73.4044	35.1531	97.7461	1.99054	0.993157	1.39076	0.475868	0.00286527	0.026688
ENSG00000128284	22	36536372	36562225	-	25854	5990	APOL3	2940.72	2940.72	2072.02	3493.53	1.58077	0.66063	1.30639	0.385587	0.00286944	0.0267136
ENSG00000112599	6	42152139	42162654	-	10516	1113	GUCA1B	73.0063	73.0063	53.477	85.434	1.64893	0.721528	1.32355	0.404414	0.0028768	0.026769
ENSG00000169126	10	28064115	28287977	-	223863	5697	ARMC4	211.826	211.826	305.55	152.184	0.550253	-0.861834	0.734953	-0.444276	0.00288547	0.0268262
ENSG00000137968	1	75667816	76076801	-	408986	6314	SLC44A5	561.452	561.452	788.232	417.137	0.504289	-0.987678	0.719905	-0.474121	0.00288579	0.0268262
ENSG00000166091	14	23846017	23848981	+	2965	2875	CMTM5	5.87633	7.20198	9.3974	5.80489	0.43693	-1.19453	0.702883	-0.508644	0.00289052	0.0268456
ENSG00000110619	11	3022152	3078843	-	56692	10037	CARS	4543.85	4543.85	5118.51	4178.16	0.813821	-0.297217	0.843849	-0.244944	0.00289262	0.0268456
ENSG00000175221	19	867962	893218	-	25257	3890	MED16	3344.11	3344.11	3029.86	3544.08	1.2683	0.342896	1.20476	0.268741	0.00289348	0.0268456
ENSG00000125347	5	131817301	131826490	-	9190	7799	IRF1	8624.62	8624.62	6464.13	9999.48	1.4409	0.526966	1.26711	0.341541	0.00289434	0.0268456
ENSG00000143228	1	163236366	163325554	+	89189	3362	NUF2	2136.69	2136.69	2489.23	1912.35	0.752531	-0.410177	0.813054	-0.298576	0.00289498	0.0268456
ENSG00000184012	21	42836478	42903043	-	66566	6117	TMPRSS2	380.352	380.352	553.509	270.161	0.509856	-0.971837	0.72182	-0.470289	0.00290134	0.0268915
ENSG00000087470	12	32832134	32898486	+	66353	7184	DNM1L	8284.36	8284.36	9341.22	7611.81	0.823356	-0.280412	0.849524	-0.235274	0.00290478	0.0269101
ENSG00000007047	19	45582546	45808541	+	225996	6668	MARK4	2769.97	2769.97	3241.6	2469.85	0.780657	-0.357239	0.826161	-0.275504	0.00290754	0.0269225
ENSG00000126243	19	36426260	36436669	+	10410	4044	LRFN3	1055.02	1055.02	1239	937.946	0.759958	-0.396009	0.816425	-0.292608	0.00291448	0.026972
ENSG00000186474	19	51532348	51538486	-	6139	1769	KLK12	17.82	20.2622	19.4796	20.7602	2.04932	1.03515	1.39738	0.482727	0.00291594	0.026972
ENSG00000188706	X	128937264	128977885	-	40622	5243	ZDHHC9	5077.43	5077.43	4401.65	5507.46	1.27996	0.356097	1.20993	0.274929	0.00291716	0.026972
ENSG00000178796	1	151682909	151702281	+	19373	2261	RIIAD1	12.1644	12.1644	17.7519	8.60878	0.434785	-1.20163	0.703043	-0.508315	0.00292243	0.0270074
ENSG00000132669	20	19867165	19983101	+	115937	5053	RIN2	6034.87	6034.87	6978.15	5434.61	0.7891	-0.341719	0.830446	-0.268041	0.0029248	0.0270162
ENSG00000102241	X	135579238	135594505	+	15268	3136	HTATSF1	9153.84	9153.84	8133.31	9803.27	1.27243	0.347582	1.20653	0.270858	0.00292787	0.0270313
ENSG00000133818	11	14299472	14386052	-	86581	3467	RRAS2	2189.74	2189.74	2596.59	1930.84	0.783568	-0.35187	0.827679	-0.272857	0.00293715	0.0271038
ENSG00000163535	2	201374731	201448505	+	73775	6022	SGOL2	1513.83	1513.83	1729.16	1376.8	0.753571	-0.408184	0.813663	-0.297496	0.00294168	0.0271233
ENSG00000071859	X	153672473	153679002	+	6530	2567	FAM50A	7400.01	7400.01	5789.24	8425.05	1.45873	0.544708	1.27198	0.347074	0.00294346	0.0271233
ENSG00000144744	3	69103881	69129559	-	25679	4001	UBA3	5538.91	5538.91	6284.1	5064.7	0.82145	-0.283756	0.848434	-0.237125	0.0029437	0.0271233
ENSG00000130429	7	98971872	98992424	+	20553	3979	ARPC1B	18417.6	18417.6	15951.2	19987.2	1.35335	0.436538	1.23858	0.308683	0.002945	0.0271233
ENSG00000034239	8	49623348	49647870	-	24523	5805	EFCAB1	404.767	404.767	569.565	299.896	0.443784	-1.17207	0.705402	-0.503482	0.00295129	0.0271577
ENSG00000153066	16	11772936	11836734	-	63799	4292	TXNDC11	4611.12	4611.12	4115.18	4926.72	1.2226	0.289949	1.18154	0.240666	0.00295273	0.0271577
ENSG00000251606	5	96424779	96519354	+	94576	952	CTD-2215E18.1	13.2602	13.2602	16.9214	10.9303	0.564542	-0.824847	0.74076	-0.432921	0.00295305	0.0271577
ENSG00000015532	17	48423453	48440499	+	17047	5472	XYLT2	3191.48	3191.48	2831.9	3420.31	1.23736	0.307265	1.18942	0.250258	0.00295802	0.0271902
ENSG00000072609	12	133398773	133532890	-	134118	9214	CHFR	2439.32	2439.32	2731.46	2253.41	0.80889	-0.305985	0.841172	-0.249528	0.00296991	0.0272863
ENSG00000118260	2	208394461	208468155	+	73695	9888	CREB1	4226.44	4226.44	4731.05	3905.33	0.836075	-0.258295	0.857585	-0.221648	0.00297442	0.0273144
ENSG00000134987	5	110427414	110466200	+	38787	7656	WDR36	2885.52	2885.52	3240.49	2659.64	0.80568	-0.311722	0.839405	-0.252561	0.00298407	0.0273898
ENSG00000196628	18	52889562	53332018	-	442457	22377	TCF4	5425.44	5425.44	6237.46	4908.71	0.739838	-0.434718	0.807974	-0.307619	0.00300246	0.0275451
ENSG00000089123	20	13246709	13619587	-	372879	3365	TASP1	1284.27	1284.27	1483.85	1157.27	0.812805	-0.299019	0.843469	-0.245593	0.00300968	0.027598
ENSG00000172354	7	100271154	100276797	+	5644	2857	GNB2	18002.8	18002.8	15234.9	19764.1	1.27859	0.354558	1.20897	0.273784	0.00301557	0.0276219
ENSG00000105186	19	33087913	33167503	-	79591	7855	ANKRD27	6473.39	6473.39	8239.82	5349.29	0.680396	-0.555553	0.784596	-0.349979	0.00301565	0.0276219
ENSG00000162813	1	220230824	220263804	-	32981	3115	BPNT1	3449.51	3449.51	4042.33	3072.26	0.782925	-0.353054	0.827553	-0.273076	0.00301667	0.0276219
ENSG00000168569	11	62539101	62559493	-	20393	2280	TMEM223	2424.38	2424.38	2191.6	2572.52	1.27776	0.353616	1.20855	0.273277	0.00303115	0.0277411
ENSG00000143155	1	168148171	168169950	+	21780	1818	TIPRL	3538.04	3538.04	3951.9	3274.67	0.847439	-0.238818	0.865185	-0.208919	0.00303385	0.0277523
ENSG00000165502	14	50085237	50087403	-	2167	746	RPL36AL	14557.2	14557.2	12212.1	16049.6	1.43289	0.518924	1.26361	0.337555	0.0030359	0.0277576
ENSG00000162373	1	49193195	49242641	-	49447	2138	BEND5	404.504	404.504	517.774	332.424	0.660558	-0.598244	0.777233	-0.363581	0.00304136	0.0277941
ENSG00000204219	1	23707554	23751233	-	43680	3515	TCEA3	6387.75	6387.75	4985.22	7280.27	1.55597	0.637813	1.29782	0.376085	0.00304494	0.0278134
ENSG00000173372	1	22962999	22966101	+	3103	1272	C1QA	13498.3	13498.3	9675.25	15931.1	1.6338	0.708232	1.31739	0.397686	0.0030484	0.0278316
ENSG00000141349	17	42148103	42153709	+	5607	4548	G6PC3	4230.29	4230.29	3662.67	4591.5	1.29651	0.374628	1.21647	0.282706	0.00305466	0.0278753
ENSG00000105849	7	19735085	19748710	-	13626	3997	TWISTNB	2099.47	2099.47	2456.36	1872.35	0.792107	-0.336233	0.832308	-0.26481	0.0030647	0.0279534
ENSG00000185215	14	103589779	103603776	+	13998	5029	TNFAIP2	42244	42244	29418.8	50405.6	1.61521	0.691722	1.31258	0.39241	0.00306822	0.027972
ENSG00000105352	19	42125344	42133442	-	8099	1364	CEACAM4	24.4476	24.4476	16.8292	29.2957	1.7411	0.799999	1.34141	0.42375	0.00307322	0.0280041
ENSG00000164266	5	147204131	147211349	-	7219	1480	SPINK1	56.428	87.2528	37.6858	118.795	2.20508	1.14083	1.40909	0.494761	0.00307965	0.0280491
ENSG00000164112	4	122680088	122686582	-	6495	3024	TMEM155	49.7392	84.6403	60.9429	99.7205	0.64071	-0.642257	0.770065	-0.376947	0.0030873	0.0280888
ENSG00000166961	11	60524426	60544205	+	19780	2195	MS4A15	72.2719	72.2719	109.224	48.7571	0.466958	-1.09864	0.712877	-0.488274	0.00308817	0.0280888
ENSG00000205683	14	73086004	73360809	-	274806	6868	DPF3	400.261	400.261	266.582	485.33	1.77642	0.828976	1.34843	0.431278	0.00308846	0.0280888
ENSG00000170464	5	138744279	138780180	-	35902	6497	DNAJC18	923.619	923.619	1091.14	817.012	0.776354	-0.365213	0.824544	-0.278332	0.00309374	0.0281189
ENSG00000196532	6	26045639	26046097	+	459	459	HIST1H3C	18.7357	18.7357	11.0617	23.6192	2.06144	1.04365	1.3937	0.478916	0.00309474	0.0281189
ENSG00000078053	7	38423305	38671167	-	247863	5636	AMPH	273.063	273.063	190.759	325.439	1.73081	0.791444	1.33877	0.420911	0.00309894	0.0281435
ENSG00000198677	5	94799599	94890711	-	91113	8092	TTC37	6648.62	6648.62	7684.71	5989.3	0.77817	-0.361843	0.825444	-0.276758	0.00310461	0.0281814
ENSG00000152705	5	134303596	134347392	+	43797	1576	CATSPER3	85.9047	85.9047	63.3275	100.272	1.56681	0.647828	1.29991	0.378409	0.00310869	0.0282049
ENSG00000198339	6	27107076	27108418	+	1343	1343	HIST1H4I	74.1652	74.1652	45.2678	92.5545	1.68041	0.748811	1.32741	0.40861	0.00311348	0.0282348
ENSG00000183049	10	12391481	12877545	+	486065	8746	CAMK1D	3208.48	3208.48	3761.67	2856.45	0.700299	-0.513958	0.792697	-0.335158	0.00312086	0.0282614
ENSG00000100209	22	29138019	29153503	+	15485	1462	HSCB	1011.36	1011.36	884.087	1092.35	1.33941	0.421595	1.2327	0.301821	0.00312087	0.0282614
ENSG00000069482	11	68451247	68458643	+	7397	1300	GAL	156.99	156.99	110.884	186.33	2.00921	1.00663	1.38637	0.471317	0.00312089	0.0282614
ENSG00000160339	9	137772654	137779924	+	7271	1619	FCN2	36.23	36.23	18.6397	47.4237	2.68546	1.42517	1.43194	0.517966	0.00313637	0.0283879
ENSG00000089006	20	17922241	17949623	-	27383	7894	SNX5	11816.7	11816.7	13242	10909.6	0.840264	-0.251085	0.86052	-0.21672	0.00314638	0.0284609
ENSG00000115423	2	84743579	85046713	+	303135	13514	DNAH6	526.236	526.236	683.067	426.434	0.6154	-0.700404	0.761084	-0.393873	0.00314791	0.0284609
ENSG00000228835	18	30349758	30354376	+	4619	1661	AC012123.1	652.527	652.527	835.722	535.948	0.640982	-0.641645	0.770574	-0.375995	0.00314895	0.0284609
ENSG00000184207	16	2261998	2264808	-	2811	2727	PGP	2379.57	2379.57	2022.53	2606.79	1.34943	0.432352	1.23607	0.30576	0.00315749	0.0284961
ENSG00000122218	1	160259063	160313190	-	54128	6232	COPA	22120.4	22120.4	24379.8	20682.7	0.835368	-0.259515	0.857367	-0.222016	0.00315988	0.0284961
ENSG00000142606	1	2522078	2564481	-	42404	3896	MMEL1	439.817	439.817	327.06	511.571	1.59973	0.677831	1.3076	0.386921	0.00316018	0.0284961
ENSG00000141741	17	37884749	37887040	-	2292	2292	MIEN1	4267.33	7605.87	13990.7	3542.83	0.654852	-0.61076	0.775807	-0.366231	0.00316045	0.0284961
ENSG00000135297	6	74171301	74218959	+	47659	12071	MTO1	2021.97	2021.97	1801.29	2162.4	1.17056	0.227203	1.14937	0.200845	0.00316176	0.0284961
ENSG00000185442	15	93160673	93353114	-	192442	4657	FAM174B	3014.4	3014.4	2407.98	3400.3	1.46536	0.551254	1.27207	0.347181	0.00316188	0.0284961
ENSG00000100804	14	23485752	23504439	-	18688	1765	PSMB5	10065.6	10065.6	9320.49	10539.7	1.24704	0.318504	1.19375	0.255505	0.00316935	0.0285498
ENSG00000179820	19	54369477	54379691	+	10215	3675	MYADM	9204.27	9204.27	7133.08	10522.3	1.3942	0.479435	1.25079	0.322839	0.00317633	0.0285991
ENSG00000125386	4	2626988	2734292	+	107305	6174	FAM193A	3688.81	3688.81	3151.16	4030.95	1.27293	0.348156	1.20588	0.270089	0.00318373	0.0286521
ENSG00000168890	2	85825671	85830319	-	4649	3094	TMEM150A	1558.9	1558.9	1778.71	1419.01	0.813432	-0.297907	0.844138	-0.244449	0.00319078	0.0286993
ENSG00000268182	19	57154513	57167134	+	12622	1076	SMIM17	24.9836	24.9836	31.0783	21.1052	0.611955	-0.708502	0.760161	-0.395624	0.00319276	0.0286993
ENSG00000125149	16	67143861	67182442	+	38582	5965	C16orf70	1766.9	1766.9	1895.23	1685.23	0.821264	-0.284081	0.848711	-0.236654	0.00319353	0.0286993
ENSG00000116991	1	232533711	232697304	-	163594	7641	SIPA1L2	2702.83	2702.83	3101.8	2448.94	0.736725	-0.440801	0.807371	-0.308697	0.00319937	0.0287381
ENSG00000204616	6	30070674	30080883	-	10210	3535	TRIM31	110.68	185.652	71.2554	258.449	1.93412	0.951679	1.37372	0.45809	0.00320178	0.0287461
ENSG00000143013	1	87794151	87814606	+	20456	5833	LMO4	11334.5	11334.5	9936.57	12224.1	1.32488	0.405858	1.22698	0.295111	0.00320445	0.0287509
ENSG00000187720	15	71389291	72075722	+	686432	15803	THSD4	20659.5	20659.5	14292.8	24711	1.78777	0.838164	1.34849	0.431346	0.00320535	0.0287509
ENSG00000131788	1	145575233	145586546	+	11314	4805	PIAS3	4663.22	4663.22	5288.67	4265.2	0.722256	-0.469417	0.801581	-0.319079	0.00320722	0.028754
ENSG00000142961	1	47073387	47082563	-	9177	5916	MOB3C	2649.81	2649.81	2254.41	2901.43	1.28579	0.362655	1.2114	0.276674	0.0032094	0.0287599
ENSG00000051009	11	6232565	6255941	-	23377	4736	FAM160A2	3716.34	3716.34	4408.35	3275.98	0.762586	-0.391027	0.818548	-0.288861	0.00323706	0.028994
ENSG00000188312	9	95087766	95382815	+	295050	9788	CENPP	580.566	580.566	471.009	650.284	1.236	0.30568	1.18798	0.248508	0.00324765	0.0290494
ENSG00000130741	X	24072833	24096088	+	23256	3472	EIF2S3	19292.8	19292.8	16431.8	21113.4	1.25465	0.327287	1.19724	0.259708	0.00324785	0.0290494
ENSG00000153093	2	111490150	111875799	+	385650	5747	ACOXL	151.918	151.918	203.739	118.942	0.626958	-0.673559	0.766067	-0.384458	0.00324866	0.0290494
ENSG00000105254	19	36605191	36616849	+	11659	3326	TBCB	8913.72	8913.72	11027.6	7568.5	0.769621	-0.37778	0.821781	-0.283174	0.00325005	0.0290494
ENSG00000203965	1	63989043	64038364	+	49322	5704	EFCAB7	942.509	942.509	1094.9	845.536	0.792609	-0.335319	0.832965	-0.263672	0.00325093	0.0290494
ENSG00000127616	19	11071598	11176071	+	104474	10954	SMARCA4	15399.4	15399.4	18339.5	13528.4	0.755975	-0.40359	0.815686	-0.293914	0.00325817	0.0290871
ENSG00000132963	13	29233241	29253062	+	19822	1428	POMP	7379.46	7379.46	6661.42	7836.4	1.29863	0.376992	1.21655	0.282795	0.00325823	0.0290871
ENSG00000134996	9	77703459	77762181	+	58723	1319	OSTF1	2463.72	2463.72	2082.89	2706.07	1.26724	0.341694	1.20307	0.266719	0.00326113	0.0290982
ENSG00000136888	9	117350026	117360653	+	10628	1305	ATP6V1G1	9160.59	9160.59	8300.93	9707.64	1.23418	0.303557	1.187	0.247322	0.00326254	0.0290982
ENSG00000039537	5	41142336	41261540	-	119205	4739	C6	80.6001	80.6001	106.069	64.3926	0.499637	-1.00105	0.723816	-0.466305	0.00326761	0.0291296
ENSG00000127415	4	980785	998316	+	17532	4022	IDUA	2606.02	2606.02	2099.17	2928.57	1.48686	0.572269	1.27716	0.352935	0.0032693	0.029131
ENSG00000154188	8	108261721	108510283	-	248563	7117	ANGPT1	253.911	253.911	317.814	213.245	0.605503	-0.723795	0.758424	-0.398924	0.00327154	0.0291372
ENSG00000169223	5	176758563	176778853	-	20291	2357	LMAN2	16589.1	16589.1	14371.3	18000.4	1.32097	0.401595	1.22519	0.293008	0.00327719	0.0291738
ENSG00000107317	9	139871956	139879887	+	7932	2378	PTGDS	8175.41	8175.41	11487	6068.02	0.537797	-0.894866	0.735322	-0.443552	0.00328481	0.0292279
ENSG00000131067	20	33432523	33460663	-	28141	2966	GGT7	3218.46	3218.46	3829.76	2829.45	0.742653	-0.42924	0.81011	-0.30381	0.00328735	0.0292367
ENSG00000108039	10	111624524	111683311	-	58788	6691	XPNPEP1	5967.24	5967.24	6567.25	5585.42	0.842409	-0.247407	0.862093	-0.214084	0.00329106	0.0292559
ENSG00000217555	16	66586466	66600154	+	13689	1161	CKLF	1577.99	1577.99	1371.89	1709.14	1.28928	0.366571	1.21255	0.27805	0.00329789	0.0293029
ENSG00000127483	1	21069154	21113816	-	44663	7442	HP1BP3	17089.4	17089.4	18726.5	16047.5	0.794803	-0.331331	0.834201	-0.261533	0.00330169	0.0293168
ENSG00000140932	16	66613351	66622178	+	8828	1151	CMTM2	26.6757	26.6757	19.4728	31.2593	1.5696	0.650396	1.29846	0.376803	0.00330256	0.0293168
ENSG00000197779	X	47696301	47861960	+	165660	8443	ZNF81	624.28	624.28	688.676	583.3	0.713129	-0.487765	0.798403	-0.324812	0.00330446	0.0293199
ENSG00000006114	17	35874900	35969544	-	94645	14277	SYNRG	3756.53	3756.53	4213.54	3465.7	0.781262	-0.356122	0.827433	-0.273285	0.00331022	0.0293572
ENSG00000197921	1	2460184	2461684	-	1501	1306	HES5	9.38033	9.38033	5.46492	11.872	2.05462	1.03887	1.38687	0.471834	0.00331485	0.0293843
ENSG00000055044	2	203130439	203168389	+	37951	3299	NOP58	11858.9	11858.9	10586.2	12668.8	1.25754	0.330605	1.19841	0.261123	0.00331638	0.0293843
ENSG00000132003	19	13906274	13943044	+	36771	4713	ZSWIM4	3301	3301	3971.35	2874.41	0.70697	-0.500279	0.7961	-0.328979	0.00331807	0.0293855
ENSG00000112531	6	163835032	163999628	+	164597	17368	QKI	6450.65	6450.65	7180.65	5986.1	0.769205	-0.37856	0.821774	-0.283187	0.00332082	0.0293961
ENSG00000142168	21	33031935	33041244	+	9310	2019	SOD1	17943.2	17943.2	15846.2	19277.7	1.29328	0.371034	1.21412	0.279908	0.00332379	0.0294086
ENSG00000119471	9	115142217	115234690	+	92474	3455	HSDL2	3577.18	3577.18	2976.11	3959.67	1.25557	0.328346	1.19745	0.25996	0.00332887	0.0294304
ENSG00000221821	6	42858005	42858554	-	550	550	C6orf226	482.801	482.801	396.271	537.866	1.4033	0.488819	1.25266	0.324994	0.00332937	0.0294304
ENSG00000101474	20	24943561	24973615	-	30055	2454	APMAP	11312.5	11312.5	13396.4	9986.43	0.800462	-0.321095	0.837235	-0.256295	0.00333341	0.0294524
ENSG00000175414	5	175792471	175828866	+	36396	11459	ARL10	1168.22	1168.22	1356.37	1048.5	0.733337	-0.447451	0.806468	-0.310311	0.00333711	0.0294713
ENSG00000162889	1	206858289	206907628	+	49340	4195	MAPKAPK2	8938.4	8938.4	9856.46	8354.18	0.845323	-0.242425	0.864088	-0.21075	0.0033476	0.0295502
ENSG00000136881	9	104122699	104145801	-	23103	3389	BAAT	11.3983	11.3983	7.82327	13.6733	1.79771	0.846157	1.34772	0.430519	0.00335056	0.0295625
ENSG00000106714	9	39072764	39288312	-	215549	9525	CNTNAP3	124.291	124.291	79.8196	152.591	2.08041	1.05687	1.3887	0.473737	0.00335436	0.0295822
ENSG00000184221	21	34442450	34444726	+	2277	2277	OLIG1	8.32758	22.8147	5.1579	34.0508	1.93367	0.951338	1.37002	0.454196	0.00336039	0.0296216
ENSG00000175634	11	67195931	67202872	+	6942	5815	RPS6KB2	4267.69	4267.69	3836.79	4541.91	1.22419	0.291831	1.18149	0.240603	0.00336428	0.0296421
ENSG00000134324	2	11817721	11967535	+	149815	11846	LPIN1	4198.11	4198.11	4836.36	3791.95	0.739377	-0.435617	0.809017	-0.305758	0.00336648	0.0296476
ENSG00000140612	15	85212775	85259947	-	47173	5742	SEC11A	13009.9	13009.9	11764.3	13802.6	1.24253	0.313284	1.19097	0.252134	0.00337764	0.0297266
ENSG00000106789	9	100883257	100954922	-	71666	5717	CORO2A	2957.9	2957.9	2298.86	3377.28	1.39782	0.483182	1.25067	0.322705	0.00337911	0.0297266
ENSG00000244509	22	39410088	39416357	+	6270	2818	APOBEC3C	3308.65	3308.65	2690.68	3701.9	1.32843	0.409728	1.2275	0.295728	0.0033815	0.0297266
ENSG00000186081	12	52908359	52914471	-	6113	4292	KRT5	6185.87	6185.87	9226.83	4250.72	0.44915	-1.15473	0.713614	-0.486785	0.00338192	0.0297266
ENSG00000204610	6	30130993	30140473	+	9481	2498	TRIM15	100.27	100.27	56.0091	128.437	2.19025	1.13109	1.39837	0.483751	0.00338331	0.0297266
ENSG00000156711	6	36095586	36107842	+	12257	2738	MAPK13	3171.2	3171.2	2463.67	3621.45	1.42494	0.510903	1.25876	0.332004	0.00338854	0.0297588
ENSG00000165591	X	57313139	57515629	+	202491	2019	FAAH2	1251.31	1251.31	1074.21	1364.01	1.38899	0.474038	1.24785	0.319448	0.00339217	0.0297767
ENSG00000188050	7	122337766	122339210	-	1445	1445	RNF133	7.25415	7.25415	3.69517	9.51895	2.14489	1.10091	1.39359	0.478803	0.00341128	0.0299306
ENSG00000069535	X	43625858	43741693	-	115836	3050	MAOB	2162.7	2162.7	1440.52	2622.27	1.79866	0.84692	1.34671	0.429436	0.00341677	0.0299648
ENSG00000261740	16	29454551	29465972	-	11422	3417	RP11-345J4.5	200.558	200.558	179.66	213.857	1.43845	0.524513	1.26247	0.336247	0.00341901	0.0299707
ENSG00000063978	4	2463947	2627047	+	163101	7276	RNF4	7330.92	7330.92	6219.47	8038.2	1.28465	0.36137	1.21017	0.275204	0.00342363	0.0299972
ENSG00000116299	1	109656301	109749401	+	93101	9298	KIAA1324	2245.36	3677.62	2483.81	4437.32	2.32586	1.21776	1.40656	0.492175	0.00342967	0.030024
ENSG00000055208	6	149539777	149732749	+	192973	5758	TAB2	8286.83	8286.83	9158.46	7732.15	0.823161	-0.280753	0.850185	-0.234151	0.00342986	0.030024
ENSG00000137563	8	63927638	63951730	-	24093	3130	GGH	2518.07	2518.07	3171.49	2102.27	0.70231	-0.509821	0.794824	-0.331292	0.00343477	0.030053
ENSG00000130590	20	62605466	62611361	-	5896	2453	SAMD10	2797.49	2797.49	2325.79	3097.66	1.42567	0.511638	1.25863	0.331852	0.00344032	0.0300765
ENSG00000151276	3	65339200	66024509	-	685310	11647	MAGI1	3452.39	3452.39	4238.02	2952.44	0.712396	-0.489249	0.798659	-0.324349	0.00344064	0.0300765
ENSG00000172932	11	67056018	67069956	+	13939	6643	ANKRD13D	3976.29	3976.29	3450.86	4310.66	1.30127	0.379922	1.21691	0.283217	0.00344385	0.0300907
ENSG00000015475	22	18216906	18257536	-	40631	4418	BID	3131.26	3131.26	2649.25	3437.99	1.35676	0.440167	1.23712	0.306982	0.00344636	0.0300987
ENSG00000176406	8	104512976	105268322	+	755347	12366	RIMS2	406.372	679.583	913.601	530.662	2.29836	1.2006	1.40418	0.489727	0.00345191	0.030105
ENSG00000141522	17	79825597	79829282	-	3686	2903	ARHGDIA	13536.3	13536.3	11130.5	15067.2	1.241	0.311504	1.19002	0.250981	0.00345211	0.030105
ENSG00000119139	9	71736209	71870124	+	133916	7277	TJP2	7802.77	7802.77	6547.25	8601.74	1.28517	0.361954	1.21029	0.275347	0.00345282	0.030105
ENSG00000151704	11	128706210	128737268	-	31059	4637	KCNJ1	29.2027	29.2027	41.7448	21.2213	0.532575	-0.908943	0.735553	-0.443098	0.00345344	0.030105
ENSG00000130775	1	28199055	28213196	+	14142	4620	THEMIS2	4961.31	4961.31	6161.28	4197.7	0.673851	-0.569499	0.784426	-0.350291	0.00345744	0.0301259
ENSG00000117625	1	211431719	211489727	+	58009	9092	RCOR3	4401.96	4401.96	5136.2	3934.71	0.784322	-0.350482	0.829261	-0.270102	0.00346076	0.030141
ENSG00000117650	1	211836114	211848960	-	12847	3027	NEK2	2212.51	2212.51	2610.26	1959.4	0.710429	-0.493237	0.798011	-0.325519	0.00346617	0.0301742
ENSG00000011405	11	17099277	17229530	-	130254	9204	PIK3C2A	4795.49	4795.49	5591.41	4288.99	0.741069	-0.43232	0.810045	-0.303926	0.00347141	0.0302059
ENSG00000133640	12	85430092	85657002	+	226911	7560	LRRIQ1	486.741	486.741	672.611	368.46	0.563079	-0.82859	0.745431	-0.423853	0.00347364	0.0302114
ENSG00000129559	14	24686058	24701660	-	15603	3879	NEDD8	7381.66	7381.66	6544.71	7914.27	1.27778	0.353642	1.207	0.271431	0.00349302	0.030366
ENSG00000272268	2	6111712	6114374	+	2663	2663	DKFZP761K2322	12.9976	12.9976	6.51007	17.126	2.82057	1.49599	1.41916	0.505034	0.00350522	0.030458
ENSG00000158792	16	89762751	89768113	-	5363	2482	SPATA2L	1034.71	1034.71	883.481	1130.95	1.33285	0.414511	1.22851	0.296913	0.00351452	0.0305248
ENSG00000143409	1	150969025	150980851	-	11827	3590	FAM63A	1706.43	1706.43	1996.39	1521.91	0.782764	-0.35335	0.828625	-0.271209	0.00351637	0.0305268
ENSG00000213719	6	31698358	31707540	-	9183	1942	CLIC1	28295.3	28295.3	24874.2	30472.4	1.25167	0.323855	1.19506	0.257083	0.00352126	0.0305553
ENSG00000106069	7	29161890	29553944	+	392055	10853	CHN2	756.382	756.382	941.383	638.653	0.682616	-0.550854	0.787946	-0.343831	0.00352488	0.0305727
ENSG00000119508	9	102584137	102629173	+	45037	6314	NR4A3	630.161	630.161	359.375	802.479	1.92467	0.944611	1.3651	0.449006	0.00352702	0.0305772
ENSG00000163872	3	183415606	183530413	+	114808	10212	YEATS2	8767.59	8767.59	9430.5	8345.73	0.806279	-0.310649	0.840717	-0.250308	0.00352867	0.0305775
ENSG00000173566	8	21964383	21966932	-	2550	1758	NUDT18	558.361	558.361	488.482	602.829	1.33799	0.420064	1.23021	0.298908	0.00354227	0.0306813
ENSG00000166145	15	41136216	41150405	+	14190	3587	SPINT1	16739.9	16739.9	14329.4	18273.9	1.32905	0.410401	1.22701	0.295151	0.00354623	0.0307015
ENSG00000197976	X	1710486	1721407	+	10922	4075	AKAP17A	5443.71	5443.71	4396.17	6110.32	1.38855	0.473578	1.24681	0.318241	0.00355083	0.0307273
ENSG00000155229	10	99218081	99258551	-	40471	5855	MMS19	7058.69	7058.69	8122.61	6381.65	0.826387	-0.275111	0.852296	-0.230573	0.00355895	0.0307834
ENSG00000171155	X	119759648	119764005	-	4358	1785	C1GALT1C1	2825.13	2825.13	2552.78	2998.44	1.25104	0.323127	1.1946	0.256528	0.00358165	0.0309656
ENSG00000135333	6	93949738	94129265	-	179528	7456	EPHA7	169.777	169.777	210.08	144.13	0.439223	-1.18698	0.715284	-0.483412	0.00360924	0.0311759
ENSG00000187605	2	74229840	74335303	+	105464	11439	TET3	3554.15	3554.15	3976.85	3285.16	0.75667	-0.402263	0.816976	-0.291635	0.00360926	0.0311759
ENSG00000165462	11	71950121	71956708	-	6588	1784	PHOX2A	765.709	765.709	462.528	958.643	2.41048	1.26932	1.40501	0.490577	0.00361371	0.0312
ENSG00000150627	4	176986985	177103978	+	116994	7817	WDR17	135.706	135.706	176.059	110.026	0.530917	-0.913442	0.736829	-0.440597	0.00361888	0.0312227
ENSG00000233822	6	27806323	27823487	+	17165	4265	HIST1H2BN	229.215	229.215	171.229	266.114	1.55089	0.633093	1.29058	0.368025	0.00361964	0.0312227
ENSG00000156374	10	105062553	105110891	-	48339	2613	PCGF6	798.007	798.007	909.256	727.213	0.793046	-0.334524	0.83394	-0.261984	0.00362547	0.0312587
ENSG00000101150	20	62496596	62522898	+	26303	4679	TPD52L2	16631.7	16631.7	15433.4	17394.3	1.2013	0.2646	1.1681	0.224166	0.00363165	0.0312978
ENSG00000129455	19	51499263	51505967	-	6705	1865	KLK8	5288.89	5288.89	4252.1	5948.67	1.5304	0.613911	1.28536	0.362168	0.0036348	0.0313106
ENSG00000166164	16	50347398	50402845	-	55448	8492	BRD7	7159.41	7159.41	6367.14	7663.58	1.20128	0.264568	1.16808	0.224133	0.00363819	0.0313256
ENSG00000148719	10	74092588	74114988	-	22401	5649	DNAJB12	4926.05	4926.05	4371.03	5279.24	1.19726	0.25974	1.16569	0.221183	0.00364304	0.0313315
ENSG00000144410	2	207804278	207834198	+	29921	1209	CPO	52.0351	52.0351	39.9083	59.7522	1.78708	0.837602	1.34072	0.423013	0.00364381	0.0313315
ENSG00000089063	20	5080486	5093749	-	13264	2038	TMEM230	11900.4	11900.4	13455.3	10911	0.815781	-0.293745	0.846193	-0.240941	0.00364386	0.0313315
ENSG00000140403	15	78556428	78574538	+	18111	6591	DNAJA4	2518.05	2518.05	1943.61	2883.61	1.43856	0.524627	1.26091	0.334469	0.00365186	0.0313861
ENSG00000099337	19	38810484	38819660	+	9177	3113	KCNK6	742.207	742.207	604.742	829.684	1.52499	0.608797	1.2838	0.360426	0.00365616	0.0314088
ENSG00000257046	12	20968608	21243179	+	274572	3774	LST3	3.84262	3.84262	6.59515	2.09101	0.261032	-1.9377	0.710977	-0.492125	0.00366055	0.0314322
ENSG00000092850	1	36549676	36553876	+	4201	1978	TEKT2	993.012	993.012	1209.86	855.016	0.547182	-0.869907	0.742194	-0.430132	0.00366629	0.0314672
ENSG00000105204	19	40315990	40324841	-	8852	3192	DYRK1B	3685.83	3685.83	4777.55	2991.1	0.740731	-0.432978	0.810522	-0.303077	0.00366988	0.0314837
ENSG00000153832	2	230787018	230877825	+	90808	3945	FBXO36	423.194	423.194	514.98	364.785	0.73921	-0.435944	0.809937	-0.304119	0.00367882	0.0315461
ENSG00000196418	1	247285277	247335318	-	50042	4517	ZNF124	557.026	557.026	662.52	489.893	0.745989	-0.422775	0.812695	-0.299213	0.00368114	0.031549
ENSG00000146530	7	12370511	12443567	-	73057	6489	VWDE	609.552	609.552	847.358	458.222	0.547049	-0.870257	0.742332	-0.429864	0.00368482	0.031549
ENSG00000164405	5	132202252	132203723	+	1472	1472	UQCRQ	11273.8	11273.8	8791.94	12853.1	1.42453	0.51049	1.25672	0.32966	0.00368563	0.031549
ENSG00000187118	3	28283075	28366633	+	83559	10536	CMC1	1522	1522	1349.94	1631.49	1.23274	0.301865	1.18528	0.245231	0.00368584	0.031549
ENSG00000186635	11	72396114	72504644	-	108531	9047	ARAP1	13471.1	13471.1	12307.1	14211.8	1.22417	0.291805	1.18079	0.239754	0.0036912	0.0315807
ENSG00000105072	19	16607122	16632163	+	25042	4421	C19orf44	1311.69	1311.69	1592.45	1133.03	0.754832	-0.405772	0.81644	-0.292582	0.0037008	0.0316479
ENSG00000197520	1	222910549	222924147	+	13599	2601	FAM177B	55.0459	55.0459	37.9696	65.9127	1.71013	0.774105	1.32519	0.406202	0.00370367	0.0316479
ENSG00000006638	19	3594504	3606838	-	12335	2793	TBXA2R	124.459	124.459	95.871	142.652	1.41007	0.495763	1.25241	0.324708	0.00370409	0.0316479
ENSG00000137259	6	26033320	26033796	-	477	477	HIST1H2AB	10.3216	10.3216	6.94568	12.47	1.88716	0.916216	1.35603	0.439388	0.00370635	0.031653
ENSG00000188878	17	73905655	73937221	-	31567	6731	FBF1	1053.07	1053.07	814.239	1205.05	1.38318	0.467987	1.24422	0.315246	0.00372015	0.0317424
ENSG00000170293	3	32280171	32411817	+	131647	1174	CMTM8	922.97	922.97	816.242	990.888	1.37019	0.454377	1.24014	0.310497	0.00372184	0.0317424
ENSG00000035687	1	244571796	244615436	-	43641	3666	ADSS	7510.62	7510.62	8888.59	6633.72	0.799122	-0.323512	0.837243	-0.256282	0.0037228	0.0317424
ENSG00000181666	19	37803739	37860267	+	56529	7203	HKR1	5121.67	5121.67	6072.83	4516.39	0.757249	-0.401161	0.817529	-0.290658	0.00372354	0.0317424
ENSG00000129159	11	17756359	17804602	+	48244	9842	KCNC1	30.3885	38.6349	47.8929	32.7434	0.505381	-0.984556	0.731062	-0.451934	0.00373419	0.0318154
ENSG00000164754	8	117858174	117887105	-	28932	6192	RAD21	31283	31283	25908.2	34703.3	1.33602	0.417944	1.22868	0.297109	0.00373547	0.0318154
ENSG00000198887	9	72873937	72969804	+	95868	6539	SMC5	4885.2	4885.2	4087.64	5392.74	1.27946	0.355536	1.20693	0.271339	0.00374604	0.0318911
ENSG00000150676	11	85566144	85631064	+	64921	2359	CCDC83	4.83412	4.83412	3.32252	5.79605	2.19113	1.13168	1.38828	0.473302	0.00374775	0.0318913
ENSG00000128833	15	52484519	52587995	-	103477	10045	MYO5C	4475.96	4475.96	3528.26	5079.05	1.38358	0.46841	1.24418	0.315201	0.00375117	0.0319061
ENSG00000257704	19	47778142	47778979	+	838	838	PRR24	1028.08	1028.08	750.813	1204.52	1.50903	0.593626	1.2789	0.354899	0.00375935	0.0319612
ENSG00000185345	6	161768452	163148803	-	1380352	4506	PARK2	159.715	159.715	205.368	130.663	0.671927	-0.573623	0.785277	-0.348727	0.00377538	0.0320831
ENSG00000163464	2	219027568	219031718	-	4151	2488	CXCR1	36.3704	36.3704	21.0046	46.1487	1.95692	0.968588	1.36418	0.448035	0.00378025	0.03211
ENSG00000105227	19	40899675	40919273	-	19599	5767	PRX	720.789	720.789	938.076	582.515	0.695502	-0.523874	0.793775	-0.333199	0.00378936	0.0321677
ENSG00000129151	11	27062272	27149356	+	87085	2464	BBOX1	1179.95	1179.95	756.381	1449.49	1.90449	0.929405	1.35694	0.440353	0.00379044	0.0321677
ENSG00000161277	19	36525887	36545664	-	19778	1825	THAP8	1162.69	1162.69	1482.47	959.202	0.738102	-0.438107	0.809874	-0.304231	0.00380354	0.0322644
ENSG00000113163	5	74664311	74807963	-	143653	8697	COL4A3BP	3729.3	3729.3	4379.94	3315.25	0.770156	-0.376777	0.823404	-0.280328	0.00380987	0.0323036
ENSG00000197081	6	160390131	160534539	+	144409	9958	IGF2R	9731.07	9731.07	10809.2	9044.96	0.766473	-0.383692	0.821768	-0.283197	0.00381334	0.0323114
ENSG00000105549	19	361750	376013	-	14264	2070	THEG	4.55425	4.55425	1.7442	6.34247	3.61136	1.85254	1.40305	0.48857	0.00381421	0.0323114
ENSG00000148468	10	15253642	15413061	-	159420	3955	FAM171A1	6004.23	6004.23	7038.87	5345.83	0.770667	-0.375821	0.823698	-0.279813	0.00383766	0.0324897
ENSG00000134215	1	108113782	108507766	-	393985	7271	VAV3	4570.18	4570.18	5776.17	3802.73	0.492568	-1.02161	0.729124	-0.455763	0.00383896	0.0324897
ENSG00000264668	8	144329280	144358573	+	29294	2897	ZFP41	6.5813	6.5813	4.91711	7.64032	1.71482	0.778056	1.32424	0.405162	0.00384041	0.0324897
ENSG00000144476	2	237476430	237491001	+	14572	2258	ACKR3	2918.88	2918.88	4139.15	2142.35	0.630966	-0.664365	0.77133	-0.37458	0.00384648	0.0325245
ENSG00000187051	22	39925098	39928860	-	3763	3763	RPS19BP1	4469.47	4469.47	3885.16	4841.31	1.35217	0.435275	1.23368	0.302967	0.00384796	0.0325245
ENSG00000175766	5	176057683	176073642	+	15960	3296	EIF4E1B	24.6141	24.6141	17.6383	29.0532	2.51554	1.33087	1.40121	0.486675	0.00385219	0.0325456
ENSG00000136021	12	100660918	100735502	+	74585	7470	SCYL2	4992.8	4992.8	5507.93	4665	0.798163	-0.325244	0.836982	-0.256731	0.00385647	0.0325673
ENSG00000018610	X	118672112	118699397	-	27286	2606	CXorf56	2519.49	2519.49	2285.74	2668.24	1.21551	0.281565	1.17579	0.233626	0.00385967	0.0325721
ENSG00000186051	9	108424738	108425367	+	630	630	TAL2	6.39479	6.39479	4.41058	7.65747	1.69477	0.761088	1.32001	0.400546	0.00386048	0.0325721
ENSG00000179172	1	12907261	12908578	-	1318	1108	HNRNPCL1	17.8312	17.8312	22.1321	15.0943	0.698497	-0.517675	0.795244	-0.330531	0.00388631	0.0327753
ENSG00000176463	15	92396925	92715665	+	318741	9435	SLCO3A1	5951.84	5951.84	5174.52	6446.5	1.35019	0.433164	1.23273	0.301853	0.00391438	0.0329872
ENSG00000171817	19	38042308	38104998	+	62691	4304	ZNF540	199.512	199.512	248.407	168.398	0.681292	-0.553654	0.789231	-0.341481	0.00391684	0.0329872
ENSG00000056291	4	72897521	73013784	+	116264	2359	NPFFR2	15.3244	32.6995	44.4564	25.2177	0.475073	-1.07378	0.726214	-0.461533	0.00391828	0.0329872
ENSG00000171241	16	46614466	46655538	-	41073	4459	SHCBP1	1219.2	1219.2	1026.97	1341.53	1.31003	0.389604	1.21855	0.285167	0.0039184	0.0329872
ENSG00000106351	7	100136834	100165842	+	29009	5478	AGFG2	3309.67	3309.67	2768.64	3653.95	1.38534	0.470245	1.24382	0.314777	0.00392498	0.033026
ENSG00000165689	9	139296377	139305061	-	8685	3130	SDCCAG3	3583.38	3583.38	3230.36	3808.03	1.23959	0.309865	1.18821	0.248784	0.00392651	0.033026
ENSG00000179295	12	112856155	112947717	+	91563	6996	PTPN11	9536.97	9536.97	10629.8	8841.55	0.770482	-0.376166	0.823828	-0.279585	0.00393079	0.0330473
ENSG00000174243	12	49223547	49246625	-	23079	5419	DDX23	10579.9	10579.9	9611.29	11196.2	1.1674	0.223295	1.14638	0.197089	0.00393324	0.0330532
ENSG00000084110	12	96366440	96390143	-	23704	5146	HAL	174.886	174.886	247.835	128.463	0.547552	-0.868931	0.744851	-0.424976	0.00393825	0.0330806
ENSG00000131778	1	146714291	146767443	+	53153	3370	CHD1L	4863.09	4863.09	5585.59	4403.32	0.78271	-0.35345	0.829507	-0.269673	0.00394854	0.0331523
ENSG00000179698	8	145162629	145173218	+	10590	8967	KIAA1875	797.179	797.179	632.709	901.842	1.71802	0.780746	1.32336	0.404201	0.00395167	0.0331571
ENSG00000124812	6	49801970	49844809	-	42840	2000	CRISP1	3.40036	3.40036	1.95191	4.32209	3.44197	1.78323	1.39968	0.4851	0.00395261	0.0331571
ENSG00000176697	11	27676440	27743605	-	67166	7740	BDNF	198.109	198.109	121.219	247.039	1.73725	0.796805	1.32675	0.407897	0.00396792	0.0332707
ENSG00000132300	2	86333305	86369280	+	35976	10165	PTCD3	8772.74	8772.74	9768.87	8138.84	0.826058	-0.275686	0.852621	-0.230023	0.00396971	0.0332709
ENSG00000071991	18	64168320	64271375	-	103056	6864	CDH19	22.1079	24.9571	50.9421	8.42117	0.274523	-1.865	0.716243	-0.481479	0.00397376	0.0332803
ENSG00000130707	9	133320316	133376661	+	56346	3050	ASS1	51546.5	51546.5	46245	54920.2	1.38106	0.465772	1.24226	0.312971	0.00397435	0.0332803
ENSG00000044574	9	127997132	128003609	-	6478	3908	HSPA5	69207.9	69207.9	61702.1	73984.3	1.25568	0.328467	1.19577	0.257937	0.00397793	0.0332956
ENSG00000064703	1	112297867	112310638	+	12772	6019	DDX20	2450.65	2450.65	2685.97	2300.91	0.858838	-0.219543	0.873908	-0.194447	0.00398322	0.0333128
ENSG00000006194	16	3313743	3351401	+	37659	9329	ZNF263	3904.54	3904.54	3496.08	4164.47	1.19961	0.262561	1.16656	0.222255	0.00398351	0.0333128
ENSG00000188010	2	39103103	39156213	+	53111	1364	MORN2	1765.91	1765.91	2060.05	1578.74	0.750381	-0.414305	0.815372	-0.29447	0.0039952	0.0333958
ENSG00000147697	8	130760442	130799134	-	38693	2934	GSDMC	475.643	475.643	315.45	577.584	1.87097	0.903789	1.34811	0.430942	0.00401189	0.0335028
ENSG00000170965	X	133699868	133898352	-	198485	1916	PLAC1	100.637	100.637	151.485	68.2791	0.410824	-1.28341	0.717453	-0.479044	0.00401271	0.0335028
ENSG00000104537	8	124693034	124749647	-	56614	3806	ANXA13	208.133	208.133	148.143	246.309	2.01886	1.01354	1.36652	0.45051	0.00401474	0.0335028
ENSG00000160194	21	44299754	44333414	+	33661	6345	NDUFV3	4252.95	4252.95	3770.27	4560.11	1.30255	0.381342	1.21537	0.281395	0.00401572	0.0335028
ENSG00000176595	8	1922044	1955102	+	33059	6710	KBTBD11	279.057	279.057	197.889	330.71	1.69634	0.762428	1.31832	0.398701	0.00401686	0.0335028
ENSG00000135747	1	247108849	247242113	-	133265	5029	ZNF670	518.791	518.791	613.009	458.833	0.758772	-0.398262	0.818947	-0.288158	0.00402477	0.0335539
ENSG00000169375	15	75661720	75748183	-	86464	12453	SIN3A	7265.88	7265.88	6140.31	7982.15	1.23988	0.310199	1.18811	0.248666	0.00403473	0.0336222
ENSG00000108588	17	61822610	61853711	-	31102	4537	CCDC47	11224.9	11224.9	9637.15	12235.2	1.28963	0.366958	1.21021	0.27526	0.00404029	0.0336522
ENSG00000004838	3	50378541	50384283	-	5743	4009	ZMYND10	941.178	941.178	1119.34	827.804	0.545152	-0.87527	0.745099	-0.424496	0.00404333	0.0336522
ENSG00000170892	19	54693789	54697585	+	3797	2736	TSEN34	5178.03	5178.03	4597.27	5547.61	1.25365	0.32613	1.19466	0.256605	0.00404403	0.0336522
ENSG00000139793	13	97873688	98046374	+	172687	4884	MBNL2	4155.22	4155.22	4904.67	3678.3	0.78823	-0.343311	0.83235	-0.264737	0.00404545	0.0336522
ENSG00000114378	3	50337320	50349812	-	12493	3132	HYAL1	296.173	296.173	223.942	342.138	1.62179	0.697584	1.30262	0.381417	0.00404897	0.0336666
ENSG00000090470	15	65409717	65426174	-	16458	3263	PDCD7	2617.47	2617.47	2297.48	2821.1	1.21747	0.283889	1.1765	0.234502	0.00405634	0.0337131
ENSG00000182253	15	99638420	99675798	+	37379	7818	SYNM	686.491	686.491	478.537	818.825	1.4455	0.53157	1.26015	0.333597	0.00406514	0.0337714
ENSG00000144339	2	192813769	193060435	-	246667	6632	TMEFF2	14.2695	14.2695	10.1538	16.8887	2.27298	1.18458	1.38512	0.470007	0.00407126	0.0338074
ENSG00000137216	6	44094651	44123256	+	28606	4425	TMEM63B	4228.11	4228.11	3732.39	4543.57	1.2484	0.320086	1.19213	0.253543	0.00407557	0.0338283
ENSG00000132535	17	7093209	7123021	-	29813	5746	DLG4	1469.5	1469.5	1753.89	1288.53	0.719351	-0.475232	0.80355	-0.31554	0.00407825	0.0338357
ENSG00000186522	2	110300559	110371783	-	71225	4162	SEPT10	3407.54	3407.54	3857.31	3121.32	0.782386	-0.354048	0.82966	-0.269408	0.00410147	0.0340015
ENSG00000137834	15	66994566	67074338	+	79773	3663	SMAD6	2486.85	2486.85	2020.82	2783.42	1.44644	0.532503	1.26017	0.333621	0.00410183	0.0340015
ENSG00000144061	2	110879888	110962643	-	82756	11763	NPHP1	1225.18	1225.18	1479.57	1063.29	0.735117	-0.443954	0.809617	-0.304689	0.00411073	0.0340603
ENSG00000148396	9	139334549	139372141	-	37593	12102	SEC16A	9114.14	9114.14	7734.27	9992.25	1.23879	0.308937	1.1874	0.247804	0.00411579	0.0340873
ENSG00000137731	11	117671559	117699413	-	27855	5595	FXYD2	66.1196	66.1196	49.8647	76.4635	1.55217	0.634284	1.28627	0.363199	0.00412772	0.0341711
ENSG00000165406	10	45950035	46090354	-	140320	7537	MARCH8	3221.3	3221.3	3452.86	3073.94	0.834831	-0.260444	0.858143	-0.22071	0.00413041	0.0341785
ENSG00000187193	16	56716336	56718108	+	1773	1773	MT1X	2790.27	2790.27	2181.15	3177.89	1.52164	0.605628	1.27898	0.354993	0.00413645	0.0342126
ENSG00000134265	18	10525902	10552758	+	26857	5586	NAPG	2738.26	2738.26	2331.49	2997.11	1.22748	0.295703	1.18164	0.240796	0.00413821	0.0342126
ENSG00000079112	8	95139399	95229531	-	90133	3901	CDH17	13.068	13.068	8.86629	15.7419	1.9569	0.968573	1.3571	0.440523	0.00413996	0.0342126
ENSG00000133895	11	64570982	64578766	-	7785	4246	MEN1	5048.82	5048.82	4590.56	5340.44	1.18477	0.244611	1.15737	0.210845	0.0041575	0.0343425
ENSG00000205363	15	74032141	74045088	-	12948	2204	C15orf59	309.039	309.039	169.754	397.675	1.94879	0.96258	1.35559	0.438919	0.00416895	0.0344221
ENSG00000182712	X	154289897	154299637	-	9741	1539	CMC4	2.08438	2.08438	0.878184	2.85195	2.9488	1.56013	1.39562	0.480905	0.00417104	0.0344243
ENSG00000165688	9	139305110	139318213	+	13104	5193	PMPCA	4681.56	4681.56	4299.52	4924.67	1.24055	0.310976	1.18812	0.248682	0.00417955	0.0344795
ENSG00000188316	10	118609023	118671299	+	62277	3090	ENO4	121.103	121.103	143.221	107.028	0.659481	-0.600596	0.782881	-0.353134	0.00418382	0.0344878
ENSG00000136463	17	61678231	61685725	+	7495	2315	TACO1	1763.89	1763.89	1509.36	1925.86	1.28362	0.360224	1.20734	0.271835	0.00418421	0.0344878
ENSG00000012048	17	41196312	41277500	-	81189	8278	BRCA1	1386.4	1386.4	1579.33	1263.62	0.677234	-0.562275	0.788999	-0.341904	0.00419351	0.0345494
ENSG00000166292	17	53796988	53809482	-	12495	2906	TMEM100	2556.94	2556.94	1564.54	3188.46	2.36663	1.24284	1.38564	0.47055	0.00421945	0.034748
ENSG00000089289	X	69353299	69386174	+	32876	1862	IGBP1	6078.78	6078.78	5495.54	6449.94	1.25815	0.331303	1.19629	0.258564	0.00422369	0.0347678
ENSG00000168769	4	106067032	106200973	+	133942	16474	TET2	2244.73	2244.73	2467.05	2103.25	0.780938	-0.356721	0.829243	-0.270133	0.00423422	0.0348393
ENSG00000105639	19	17935589	17958880	-	23292	6813	JAK3	1883.73	1883.73	1410.64	2184.79	1.43426	0.520311	1.25608	0.328932	0.00423774	0.034853
ENSG00000205667	X	2924654	2951612	+	26959	1875	ARSH	46.3179	46.3179	27.8252	58.086	1.87916	0.910085	1.34529	0.427919	0.00424712	0.0349058
ENSG00000130755	19	39818993	39833012	-	14020	1490	GMFG	1156.07	1156.07	898.579	1319.93	1.52306	0.606974	1.27843	0.354378	0.00424954	0.0349058
ENSG00000187699	2	190744335	191068210	+	323876	5997	C2orf88	8604.85	8604.85	5837	10366.2	1.95223	0.965123	1.35451	0.437772	0.00424969	0.0349058
ENSG00000104356	8	99129525	99172062	+	42538	4852	POP1	1165.16	1165.16	1009.5	1264.21	1.23529	0.304852	1.18535	0.245309	0.00426833	0.0350328
ENSG00000091138	7	107405912	107443670	-	37759	3382	SLC26A3	4.5428	4.5428	3.30275	5.33192	2.54402	1.34711	1.38942	0.474485	0.00427062	0.0350328
ENSG00000144045	2	74745258	74753463	-	8206	2940	DQX1	90.4958	90.4958	127.638	66.8599	0.545335	-0.874786	0.747146	-0.420539	0.00427071	0.0350328
ENSG00000108061	10	112679301	112773425	+	94125	4433	SHOC2	3703.09	3703.09	4132.99	3429.51	0.824613	-0.27821	0.852135	-0.230846	0.00427259	0.035033
ENSG00000175832	17	41605212	41656988	-	51777	3607	ETV4	5801.72	5801.72	4420.96	6680.39	1.66743	0.737629	1.30943	0.388934	0.00428912	0.0351479
ENSG00000161980	16	96407	103628	-	7222	1889	POLR3K	1470.12	1470.12	1304.38	1575.59	1.29238	0.370029	1.21053	0.275644	0.00429032	0.0351479
ENSG00000205784	19	4890449	4902879	-	12431	1638	ARRDC5	22.3434	22.3434	14.2668	27.4831	1.78825	0.838546	1.3307	0.412189	0.0043164	0.0353462
ENSG00000185972	9	36169389	36171329	+	1941	1941	CCIN	64.9875	64.9875	79.6619	55.6493	0.614052	-0.703568	0.768548	-0.379794	0.00432889	0.0354204
ENSG00000196335	7	23749786	23872132	+	122347	6183	STK31	364.731	364.731	510.568	271.926	0.57318	-0.802941	0.755722	-0.404073	0.0043292	0.0354204
ENSG00000116209	1	54497347	54519177	-	21831	4156	TMEM59	25620.9	25620.9	23520.2	26957.7	1.27097	0.345929	1.20159	0.264945	0.0043527	0.0355972
ENSG00000155816	1	240177648	240638489	+	460842	9691	FMN2	87.3147	87.3147	126.985	62.0701	0.520257	-0.942703	0.741271	-0.431927	0.00435551	0.0356049
ENSG00000186952	5	109624934	110074657	-	449724	10171	TMEM232	151.394	151.394	210.165	113.994	0.602783	-0.730289	0.76514	-0.386205	0.00436276	0.0356487
ENSG00000196381	19	38158652	38183223	-	24572	3617	ZNF781	132.347	132.347	170.47	108.088	0.638415	-0.647433	0.776719	-0.364536	0.00436531	0.0356541
ENSG00000143797	2	8992820	9143942	-	151123	8798	MBOAT2	4125.91	4125.91	4852.39	3663.61	0.725233	-0.463484	0.806649	-0.309987	0.00437097	0.0356723
ENSG00000222017	2	198557830	198639547	+	81718	1032	AC011997.1	34.8946	34.8946	48.3214	26.3502	0.5537	-0.852824	0.750363	-0.414339	0.00437417	0.0356723
ENSG00000143847	1	202995626	203047868	+	52243	9707	PPFIA4	1636.86	1636.86	2102.84	1340.33	0.614191	-0.703242	0.768862	-0.379203	0.00437432	0.0356723
ENSG00000179058	9	132374504	132383055	-	8552	1620	C9orf50	72.3655	72.3655	54.1781	83.9393	1.62485	0.70031	1.29992	0.378423	0.00437645	0.0356723
ENSG00000105677	19	36036497	36038428	+	1932	1932	TMEM147	10233.1	10233.1	13022.9	8457.8	0.751064	-0.412993	0.816629	-0.292247	0.00437697	0.0356723
ENSG00000167363	17	80693451	80709073	+	15623	3872	FN3K	1060.79	1060.79	885.026	1172.64	1.32964	0.411037	1.22391	0.2915	0.0043812	0.0356839
ENSG00000106384	7	100838288	100844302	-	6015	2218	MOGAT3	4.92991	5.69926	8.23796	4.08372	0.387966	-1.366	0.721032	-0.471864	0.00438217	0.0356839
ENSG00000213402	11	67202981	67205538	-	2558	1292	PTPRCAP	1209.36	1209.36	913.592	1397.57	1.61588	0.692318	1.29796	0.376242	0.00438665	0.035705
ENSG00000111266	12	12628829	12715317	-	86489	4039	DUSP16	3336.91	3336.91	3952.47	2945.19	0.696785	-0.521214	0.796542	-0.328177	0.00439327	0.0357427
ENSG00000159184	17	46802125	46806540	-	4416	3467	HOXB13	32.7101	45.2847	49.8385	42.3868	0.279471	-1.83923	0.723763	-0.466411	0.00439505	0.0357427
ENSG00000196090	20	40701392	41818610	-	1117219	12933	PTPRT	460.908	460.908	667.036	329.736	0.349634	-1.51608	0.72023	-0.473469	0.00439965	0.0357646
ENSG00000134283	12	42632249	42853517	+	221269	8798	PPHLN1	4745.76	4745.76	5117.23	4509.37	0.867538	-0.205002	0.880407	-0.183757	0.00440277	0.0357746
ENSG00000180263	12	95470525	95611258	-	140734	10044	FGD6	1347.24	1347.24	1458.77	1276.27	0.759187	-0.397473	0.820043	-0.286229	0.00441038	0.0358083
ENSG00000178287	8	7705398	7726389	+	20992	1973	SPAG11A	5.39994	26.2712	3.17862	40.9665	3.50552	1.80963	1.3822	0.466961	0.00441193	0.0358083
ENSG00000186847	17	39738531	39743173	-	4643	2281	KRT14	1897.03	1897.03	1166.5	2361.91	2.38684	1.2551	1.38139	0.466119	0.00441291	0.0358083
ENSG00000159164	1	149874870	149889434	-	14565	4824	SV2A	783.592	783.592	983.979	656.072	0.647212	-0.62769	0.779872	-0.358691	0.00441448	0.0358083
ENSG00000166839	15	65204101	65251042	+	46942	5018	ANKDD1A	984.203	984.203	872.509	1055.28	1.39282	0.478009	1.24357	0.314493	0.00441802	0.0358216
ENSG00000169100	X	1505045	1511617	-	6573	2164	SLC25A6	39164.6	39164.6	35603.8	41430.5	1.3114	0.39111	1.21732	0.283707	0.0044215	0.0358245
ENSG00000160445	9	131492065	131534693	-	42629	4370	ZER1	4747.99	4747.99	4340.62	5007.23	1.20562	0.269772	1.16935	0.22571	0.00442217	0.0358245
ENSG00000170421	12	53290977	53343738	-	52762	5005	KRT8	104370	104370	87610.9	115035	1.37466	0.459075	1.23816	0.308198	0.004431	0.0358807
ENSG00000147533	8	41347915	41368499	+	20585	2474	GOLGA7	5104.13	5104.13	5817.68	4650.04	0.792093	-0.336258	0.83495	-0.260237	0.00444549	0.0359826
ENSG00000151657	10	7792925	7829990	-	37066	7509	KIN	1734.61	1734.61	1968.94	1585.48	0.834564	-0.260905	0.858308	-0.220432	0.00444864	0.0359927
ENSG00000118971	12	4382938	4414516	+	31579	7157	CCND2	3543.87	3543.87	4838.37	2720.09	0.588289	-0.765404	0.761233	-0.39359	0.0044587	0.0360586
ENSG00000106785	9	100831557	100881494	-	49938	5533	TRIM14	4499.74	4499.74	3462.7	5159.67	1.36315	0.446939	1.23451	0.303943	0.00446089	0.0360609
ENSG00000173950	3	194789008	194991896	-	202889	5409	XXYLT1	3109	3109	3666.04	2754.52	0.739793	-0.434806	0.812427	-0.29969	0.00447123	0.0361276
ENSG00000154736	21	28290231	28338832	-	48602	9056	ADAMTS5	1011.36	1011.36	1322.11	813.619	0.564475	-0.825019	0.754223	-0.406937	0.00447296	0.0361276
ENSG00000173614	1	10003486	10045559	+	42074	4610	NMNAT1	1177.26	1177.26	1012.62	1282.03	1.26702	0.341436	1.19956	0.262502	0.00448442	0.0362047
ENSG00000177614	1	230457392	230561475	-	104084	3795	PGBD5	652.737	652.737	434.163	791.829	1.67207	0.741631	1.30813	0.387504	0.0044888	0.0362246
ENSG00000176399	9	22446840	22455739	+	8900	5569	DMRTA1	111.022	111.022	148.988	86.8619	0.567341	-0.817712	0.755199	-0.405071	0.0044923	0.0362374
ENSG00000175538	11	74165886	74178774	-	12889	3677	KCNE3	2811.62	2811.62	2118.73	3252.54	1.45414	0.540171	1.25975	0.333142	0.0045005	0.0362803
ENSG00000156599	11	57435219	57468659	+	33441	5429	ZDHHC5	10862	10862	9685.32	11610.8	1.17085	0.227557	1.14811	0.199259	0.00450146	0.0362803
ENSG00000176208	17	29158988	29222887	+	63900	7075	ATAD5	812.666	812.666	904.104	754.478	0.777045	-0.36393	0.827991	-0.272314	0.00450616	0.0363027
ENSG00000137822	15	43661419	43699293	+	37875	8495	TUBGCP4	2142.77	2142.77	1953.1	2263.46	1.22976	0.298376	1.1821	0.241353	0.00451074	0.0363241
ENSG00000077782	8	38268656	38326352	-	57697	12698	FGFR1	13844.3	13844.3	17386.8	11590	0.668097	-0.58187	0.78727	-0.345069	0.00451691	0.0363584
ENSG00000205339	11	9406169	9469673	+	63505	7245	IPO7	12796.5	12796.5	14137.5	11943.1	0.809688	-0.304563	0.844083	-0.244543	0.00452285	0.0363906
ENSG00000131914	1	26737269	26756213	+	18945	4008	LIN28A	16.221	50.03	48.8996	50.7494	2.52104	1.33402	1.38184	0.466589	0.00453233	0.0364514
ENSG00000137875	15	52401460	52404972	-	3513	1319	BCL2L10	78.0973	78.0973	59.6529	89.8347	1.73497	0.794915	1.31899	0.399428	0.00453457	0.0364539
ENSG00000130518	19	18367908	18385319	-	17412	9153	KIAA1683	2036.89	2036.89	2640.21	1652.96	0.580841	-0.783784	0.759523	-0.396835	0.0045395	0.0364781
ENSG00000132470	17	73717408	73753899	+	36492	6761	ITGB4	14402.8	14402.8	12379	15690.7	1.46294	0.548869	1.26171	0.33538	0.00454589	0.0365139
ENSG00000171236	19	4536421	4540486	-	4066	3133	LRG1	1896.54	1896.54	1309.15	2270.33	1.78694	0.837487	1.3273	0.408497	0.00454886	0.0365222
ENSG00000132463	4	71681499	71705662	-	24164	7785	GRSF1	11042.7	11042.7	9889.03	11776.8	1.24703	0.318493	1.19042	0.25147	0.00455179	0.0365302
ENSG00000163702	3	9958758	9975314	+	16557	4540	IL17RC	2635	2635	2322.6	2833.8	1.26984	0.344647	1.20056	0.263711	0.0045651	0.0366215
ENSG00000184014	11	9160372	9286937	-	126566	8648	DENND5A	4944.13	4944.13	5372.28	4671.68	0.809019	-0.305754	0.843787	-0.24505	0.00456714	0.0366224
ENSG00000254986	11	66247484	66277130	+	29647	3979	DPP3	5459.31	5459.31	4949.64	5783.64	1.24436	0.315403	1.18912	0.249892	0.00457337	0.0366567
ENSG00000054277	1	241753404	241840678	-	87275	3480	OPN3	1423.82	1423.82	1645.9	1282.49	0.676927	-0.562927	0.790483	-0.339193	0.00458118	0.0367033
ENSG00000173947	1	111888910	111895635	+	6726	4261	PIFO	1275.88	1275.88	1712.59	997.966	0.548946	-0.865265	0.750717	-0.413659	0.00458305	0.0367033
ENSG00000058673	1	203764782	203823252	+	58471	9700	ZC3H11A	17367.7	17367.7	19030.3	16309.7	0.832231	-0.264943	0.857037	-0.222571	0.00459868	0.0367955
ENSG00000130201	19	45715879	45737469	-	21591	1725	EXOC3L2	216.224	216.224	182.765	237.516	1.27965	0.355745	1.20456	0.268501	0.00459877	0.0367955
ENSG00000140577	15	91073157	91188577	+	115421	10814	CRTC3	3517.63	3517.63	2880.9	3922.82	1.22081	0.287841	1.17733	0.235523	0.00460041	0.0367955
ENSG00000105281	19	47278140	47291851	-	13712	3332	SLC1A5	12821.6	12821.6	10778.9	14121.5	1.34294	0.425394	1.22751	0.295732	0.00460887	0.0368476
ENSG00000168916	5	123972608	124084500	-	111893	6920	ZNF608	3185.58	3185.58	3935.99	2708.04	0.729725	-0.454575	0.809013	-0.305766	0.0046127	0.0368626
ENSG00000164093	4	111538579	111563279	-	24701	5629	PITX2	112.066	112.066	55.169	148.273	2.2144	1.14691	1.36907	0.453201	0.00461524	0.0368674
ENSG00000164659	7	86506222	86689015	-	182794	8115	KIAA1324L	1364.08	1364.08	1819.85	1074.04	0.625094	-0.677856	0.773783	-0.369999	0.00462873	0.0369441
ENSG00000090674	19	7587512	7598895	+	11384	3956	MCOLN1	1864.52	1864.52	2256.82	1614.88	0.764504	-0.387404	0.822761	-0.281454	0.00462876	0.0369441
ENSG00000134183	1	110145889	110155679	-	9791	1339	GNAT2	27.1925	27.1925	23.4549	29.5709	1.4329	0.518936	1.25344	0.325892	0.00464311	0.037043
ENSG00000162723	1	159921282	159924044	-	2763	1156	SLAMF9	39.8519	39.8519	55.7529	29.7332	0.567965	-0.816125	0.756537	-0.402518	0.00465128	0.0370925
ENSG00000184599	1	113263041	113269857	+	6817	1282	FAM19A3	59.6452	59.6452	43.5703	69.8746	1.52372	0.607594	1.27536	0.350906	0.00468167	0.0373191
ENSG00000170035	2	181831975	181941312	+	109338	3004	UBE2E3	6974.62	6974.62	8223.55	6179.85	0.794622	-0.331659	0.836611	-0.257372	0.00470042	0.0374442
ENSG00000049089	1	40766159	40783488	-	17330	4151	COL9A2	10966.7	10966.7	15896.1	7829.75	0.54277	-0.881587	0.750016	-0.415007	0.00470132	0.0374442
ENSG00000143748	1	224415036	224518089	-	103054	4895	NVL	2933.41	2933.41	3168.36	2783.89	0.838261	-0.254528	0.860849	-0.216169	0.00470461	0.0374547
ENSG00000103546	16	55689516	55740104	+	50589	5463	SLC6A2	29.7929	320.925	766.779	37.2	0.380187	-1.39522	0.725302	-0.463345	0.00470925	0.0374635
ENSG00000177548	16	28915742	28947847	-	32106	4566	RABEP2	2396.96	2396.96	2109.08	2580.15	1.24509	0.31625	1.18918	0.249967	0.00470969	0.0374635
ENSG00000009780	1	28052490	28089633	+	37144	4034	FAM76A	1201.72	1201.72	1336.8	1115.75	0.809342	-0.305179	0.844163	-0.244406	0.00471633	0.0375006
ENSG00000187116	19	54818353	54824409	-	6057	1762	LILRA5	139.862	139.862	97.7387	166.668	1.69576	0.761929	1.30997	0.389535	0.00472149	0.0375258
ENSG00000157570	11	44748015	44953972	+	205958	5871	TSPAN18	1244.64	1244.64	1512.12	1074.43	0.637088	-0.650436	0.77811	-0.361954	0.00472729	0.0375442
ENSG00000159322	15	73043710	73078187	-	34478	5931	ADPGK	6025.3	6025.3	5101.09	6613.44	1.22492	0.292683	1.17924	0.237863	0.00472777	0.0375442
ENSG00000236609	7	6655248	6663921	+	8674	3857	ZNF853	1784.52	1784.52	2246.05	1490.83	0.701502	-0.51148	0.799361	-0.323081	0.0047365	0.0375977
ENSG00000072657	12	72481046	73059422	+	578377	6835	TRHDE	254.781	254.781	423.991	147.102	0.400624	-1.31968	0.726734	-0.460502	0.00474263	0.0376306
ENSG00000070018	12	12268959	12419946	-	150988	10337	LRP6	7144.68	7144.68	8517.14	6271.29	0.730975	-0.452106	0.80992	-0.304149	0.00477447	0.0378648
ENSG00000139645	12	56631591	56652175	-	20585	8820	ANKRD52	5980.8	5980.8	6518.81	5638.43	0.788354	-0.343085	0.83371	-0.262382	0.00477616	0.0378648
ENSG00000156011	8	18384811	18942240	-	557430	15210	PSD3	1495.24	1495.24	1845.17	1272.56	0.666904	-0.58445	0.787966	-0.343795	0.00477891	0.0378708
ENSG00000006125	17	33905065	34053436	+	148372	7797	AP2B1	12239.8	12239.8	13150	11660.5	0.840525	-0.250637	0.862342	-0.213667	0.00478525	0.0379051
ENSG00000030110	6	33540329	33548019	-	7691	2267	BAK1	3642.52	3642.52	3162.45	3948.02	1.27935	0.355415	1.20393	0.267748	0.00479196	0.0379311
ENSG00000174669	11	66129992	66139685	-	9694	2720	SLC29A2	3311.47	3311.47	2809.86	3630.67	1.32164	0.402333	1.21971	0.28654	0.00479541	0.0379311
ENSG00000198270	12	112369086	112450970	-	81885	5393	TMEM116	713.686	713.686	787.486	666.723	0.787165	-0.345262	0.833183	-0.263295	0.00479623	0.0379311
ENSG00000139537	12	49297893	49325623	+	27731	2373	CCDC65	304.623	304.623	412.646	235.881	0.589952	-0.761331	0.763929	-0.388489	0.00479777	0.0379311
ENSG00000170860	3	14219858	14242619	+	22762	3815	LSM3	5714.02	5714.02	5060.17	6130.11	1.30716	0.386439	1.21457	0.280448	0.00479856	0.0379311
ENSG00000166268	12	70219084	70352877	+	133794	3513	MYRFL	51.2289	51.2289	36.1534	60.8224	1.97261	0.980104	1.3471	0.429856	0.00480328	0.0379496
ENSG00000083454	17	3575493	3599698	-	24206	4190	P2RX5	128.516	128.516	77.4074	161.039	1.74687	0.804769	1.31771	0.398035	0.00480491	0.0379496
ENSG00000110987	12	122457328	122499948	+	42621	6563	BCL7A	2097.87	2097.87	2431.72	1885.43	0.756204	-0.403153	0.819742	-0.286758	0.00481783	0.0380357
ENSG00000224854	9	21967137	21967738	+	602	602	C9orf53	10.9546	10.9546	16.5713	7.38028	0.476793	-1.06856	0.736723	-0.440805	0.00482865	0.0381052
ENSG00000147246	X	113818551	114144624	+	326074	4842	HTR2C	125.753	125.753	240.406	52.7927	0.262391	-1.93021	0.733476	-0.447178	0.00483573	0.0381452
ENSG00000116001	2	70436576	70475792	-	39217	6607	TIA1	14349.5	14349.5	17262.8	12495.6	0.745887	-0.422971	0.815726	-0.293844	0.0048451	0.0382031
ENSG00000198157	X	80369200	80457441	-	88242	2416	HMGN5	928.743	928.743	740.057	1048.82	1.51535	0.599649	1.27206	0.347163	0.00488237	0.0384704
ENSG00000103356	16	23533335	23569052	-	35718	5730	EARS2	3056.42	3056.42	2787.93	3227.28	1.21051	0.27562	1.17138	0.228212	0.00488307	0.0384704
ENSG00000100418	22	41994032	42017100	-	23069	4972	DESI1	2797.01	2797.01	2521.54	2972.31	1.18521	0.245139	1.15677	0.210106	0.00489223	0.0385265
ENSG00000085365	5	77656339	77776562	+	120224	6842	SCAMP1	3877.73	3877.73	4704.11	3351.85	0.770284	-0.376538	0.825772	-0.276184	0.0048954	0.0385355
ENSG00000142765	1	27668513	27680421	+	11909	5575	SYTL1	2500.08	2500.08	2023.15	2803.58	1.39826	0.483628	1.24284	0.313642	0.00489976	0.0385537
ENSG00000165917	11	47459308	47470730	-	11423	1988	RAPSN	116.878	116.878	194.603	67.4173	0.492745	-1.02109	0.74043	-0.433565	0.00490946	0.0386003
ENSG00000135063	9	71939488	72007371	+	67884	4015	FAM189A2	529.118	529.118	370.321	630.17	1.66376	0.734451	1.30223	0.380989	0.00490976	0.0386003
ENSG00000089091	20	18364011	18447925	-	83915	6637	DZANK1	765.27	765.27	894.762	682.866	0.734119	-0.445915	0.811471	-0.301389	0.00492206	0.0386809
ENSG00000198832	22	31500758	31516055	-	15298	3187	SELM	3068.15	3068.15	2474.65	3445.83	1.54066	0.623545	1.27738	0.353184	0.00492656	0.0387002
ENSG00000172059	2	10182976	10194963	+	11988	4589	KLF11	2166.34	2166.34	2325.48	2065.06	0.76932	-0.378345	0.825427	-0.276788	0.00492996	0.0387109
ENSG00000079459	8	11653082	11696818	+	43737	5202	FDFT1	9734.65	9734.65	8863.26	10289.2	1.28047	0.356672	1.20401	0.267851	0.00493264	0.0387158
ENSG00000178235	13	84451344	84456528	-	5185	5185	SLITRK1	6.79693	7.3602	4.64033	9.09102	2.64336	1.40237	1.37276	0.457076	0.00494794	0.0388198
ENSG00000089335	19	35168544	35177302	+	8759	5032	ZNF302	5071.32	5071.32	6011.79	4472.84	0.783127	-0.352682	0.831573	-0.266086	0.0049506	0.0388245
ENSG00000126391	11	65154070	65180996	+	26927	4091	FRMD8	5097.25	5097.25	4456.89	5504.75	1.28421	0.360879	1.20542	0.269537	0.00496304	0.0388864
ENSG00000154305	1	222791428	222841354	+	49927	10188	MIA3	6782.34	6782.34	7341.31	6426.63	0.823037	-0.280971	0.852019	-0.231043	0.00496433	0.0388864
ENSG00000171804	19	38375463	38397317	-	21855	9199	WDR87	34.8148	34.8148	64.8639	15.6926	0.455138	-1.13562	0.734789	-0.444597	0.00496467	0.0388864
ENSG00000196642	9	139702374	139735639	+	33266	10924	RABL6	8632.13	8632.13	7422.92	9401.64	1.26339	0.337299	1.19684	0.259232	0.00496781	0.038895
ENSG00000261915	17	7215980	7222493	-	6514	2571	RP11-542C16.2	2.60672	2.60672	3.54913	2.007	0.549217	-0.864551	0.75376	-0.407823	0.00497042	0.0388993
ENSG00000106052	7	27778950	27884183	+	105234	8661	TAX1BP1	12304.7	12304.7	14147.6	11131.9	0.803377	-0.315851	0.841415	-0.249111	0.00497948	0.0389541
ENSG00000132182	3	13357737	13461809	-	104073	8180	NUP210	10149.4	10149.4	7850.41	11612.3	1.3411	0.42342	1.22555	0.293424	0.00498218	0.0389591
ENSG00000106853	9	114312002	114362135	-	50134	3722	PTGR1	4779.82	4779.82	4019.81	5263.46	1.36836	0.452451	1.23392	0.303245	0.00498836	0.0389913
ENSG00000168038	3	41288090	42003922	-	715833	6579	ULK4	674.61	674.61	793.032	599.25	0.775283	-0.367206	0.828135	-0.272062	0.00499561	0.0390318
ENSG00000010270	7	38217824	38270272	+	52449	4348	STARD3NL	3527.88	3527.88	4074.32	3180.15	0.825571	-0.276537	0.85353	-0.228486	0.00501554	0.0391713
ENSG00000171403	17	39722096	39728310	-	6215	2287	KRT9	16.5156	16.5156	11.3332	19.8135	2.03528	1.02523	1.3492	0.432105	0.00501778	0.0391726
ENSG00000139182	12	7282294	7311541	+	29248	6865	CLSTN3	7855.56	7855.56	9548.2	6778.43	0.705962	-0.502337	0.801807	-0.318674	0.00502414	0.0392061
ENSG00000104774	19	12757325	12777556	-	20232	5374	MAN2B1	6492.93	6492.93	7322.11	5965.26	0.77943	-0.359508	0.830034	-0.268758	0.00502829	0.0392119
ENSG00000261594	11	74951950	74954742	+	2793	2793	TPBGL	480.334	480.334	271.215	613.409	1.87374	0.905918	1.33273	0.41438	0.00502903	0.0392119
ENSG00000187151	11	101761405	101787253	-	25849	2368	ANGPTL5	9.92963	9.92963	5.30442	12.873	2.64043	1.40077	1.37046	0.454656	0.00504104	0.0392894
ENSG00000179862	1	41326729	41328018	-	1290	1290	CITED4	4643.59	4643.59	3447.11	5404.99	1.66979	0.739667	1.30198	0.380711	0.00504697	0.0393194
ENSG00000099385	16	30844947	30906281	-	61335	4398	BCL7C	6769.91	6769.91	5419.38	7629.34	1.45294	0.538972	1.25629	0.329174	0.00505479	0.0393515
ENSG00000128311	22	37406900	37415681	-	8782	1915	TST	2691.9	2691.9	2266.33	2962.73	1.40122	0.486689	1.24295	0.313764	0.00505554	0.0393515
ENSG00000166233	15	72766667	72879692	+	113026	7246	ARIH1	6779.48	6779.48	5974.32	7291.85	1.1989	0.261715	1.16466	0.219913	0.00505733	0.0393515
ENSG00000136997	8	128747680	128753674	+	5995	2995	MYC	9943.67	9943.67	8269.2	11009.2	1.43881	0.52488	1.25273	0.32508	0.0050635	0.0393832
ENSG00000113593	5	64859063	64883376	+	24314	3777	PPWD1	2932.36	2932.36	3331.31	2678.48	0.804598	-0.313659	0.84219	-0.247782	0.00508847	0.0395611
ENSG00000081041	4	74962752	74965010	-	2259	1500	CXCL2	607.117	607.117	425.419	722.742	1.80651	0.853207	1.32311	0.403928	0.00509708	0.0396118
ENSG00000185420	1	245912642	246670614	-	757973	5871	SMYD3	1978.12	1978.12	2308.1	1768.13	0.802224	-0.317922	0.840996	-0.249829	0.00509923	0.0396123
ENSG00000079337	12	48128455	48164823	-	36369	11995	RAPGEF3	8621.26	8621.26	7112.36	9581.47	1.50777	0.592421	1.26885	0.343526	0.00510896	0.0396716
ENSG00000144031	2	71205510	71212626	+	7117	2523	ANKRD53	89.4565	89.4565	111.82	75.2254	0.661242	-0.596749	0.787513	-0.344624	0.00511647	0.0397136
ENSG00000163888	3	183977001	183979251	-	2251	1362	CAMK2N2	159.385	159.385	73.6017	213.975	1.68717	0.754603	1.30428	0.383248	0.00512394	0.0397552
ENSG00000006712	19	39876492	39881835	-	5344	2668	PAF1	7091.15	7091.15	9219.1	5737.01	0.744215	-0.426209	0.815787	-0.293735	0.00514112	0.0398564
ENSG00000159128	21	34775202	34851655	+	76454	2960	IFNGR2	8541.42	8541.42	7758.83	9039.43	1.17998	0.23876	1.15329	0.205757	0.0051412	0.0398564
ENSG00000137135	9	35658872	35675863	-	16992	6496	ARHGEF39	1285.96	1285.96	967.218	1488.79	1.36934	0.453476	1.23359	0.302861	0.0051433	0.0398564
ENSG00000196091	12	101962131	102079796	+	117666	7385	MYBPC1	78.5387	78.5387	17.879	117.14	2.88199	1.52707	1.36764	0.451693	0.00514811	0.0398728
ENSG00000198054	21	39493545	39560110	+	66566	1472	DSCR8	133.254	133.254	239.424	65.6913	0.212665	-2.23334	0.748072	-0.41875	0.00514963	0.0398728
ENSG00000147614	8	86999552	87166457	+	166906	3010	ATP6V0D2	37.4923	37.4923	45.9617	32.1026	0.556232	-0.846242	0.756897	-0.401831	0.00515493	0.0398974
ENSG00000102034	X	129198849	129244691	-	45843	4316	ELF4	5609.07	5609.07	4545.87	6285.64	1.29739	0.375611	1.20993	0.274922	0.00516139	0.039931
ENSG00000175426	5	95726119	95769847	-	43729	5307	PCSK1	84.1309	84.1309	59.7614	99.6387	2.14028	1.0978	1.354	0.437225	0.0051641	0.0399357
ENSG00000142611	1	2985732	3355185	+	369454	9770	PRDM16	126.863	126.863	85.9541	152.896	1.8781	0.909272	1.33134	0.41288	0.00516692	0.0399412
ENSG00000143850	1	204187979	204346793	-	158815	7820	PLEKHA6	2925.7	2925.7	2125.85	3434.69	1.49574	0.580855	1.26572	0.339956	0.00517506	0.0399877
ENSG00000101193	20	61569471	61576996	+	7526	1791	GID8	7504.09	7504.09	6769.62	7971.48	1.22126	0.28837	1.17662	0.234652	0.00517783	0.0399926
ENSG00000125520	20	62371214	62374858	+	3645	2244	SLC2A4RG	7570.91	7570.91	5962	8594.76	1.31166	0.391392	1.21503	0.280988	0.00517992	0.0399926
ENSG00000159917	19	44732882	44809199	-	76318	5989	ZNF235	468.28	468.28	512.269	440.287	0.783528	-0.351943	0.832168	-0.265054	0.00519284	0.0400603
ENSG00000135070	9	88879461	88897676	-	18216	3273	ISCA1	3339.59	3339.59	2996.61	3557.85	1.2194	0.286172	1.17564	0.233442	0.00519443	0.0400603
ENSG00000161091	19	3538259	3574288	-	36030	5277	MFSD12	4178.62	4178.62	3664.63	4505.71	1.24055	0.310978	1.18609	0.246219	0.00519505	0.0400603
ENSG00000171103	2	29072687	29093167	-	20481	2056	TRMT61B	1459.74	1459.74	1623.43	1355.58	0.804123	-0.314513	0.842096	-0.247944	0.00519806	0.0400672
ENSG00000047936	6	117609463	117747018	-	137556	7856	ROS1	617.184	617.184	170.943	901.156	2.40372	1.26527	1.36349	0.447303	0.00520666	0.0401172
ENSG00000104731	16	87730091	87799598	-	69508	9649	KLHDC4	1621.7	1621.7	1351.58	1793.6	1.32077	0.401375	1.21808	0.284608	0.0052101	0.0401273
ENSG00000134551	12	11081835	11084940	+	3106	757	PRH2	5.04296	5.04296	3.64451	5.93288	1.97844	0.984366	1.34113	0.423451	0.00521227	0.0401277
ENSG00000065833	6	83920108	84140797	-	220690	3378	ME1	651.643	651.643	499.463	748.484	1.43499	0.521045	1.25094	0.323012	0.00522765	0.0402297
ENSG00000186665	17	65987217	65989765	-	2549	1752	C17orf58	1344.58	1344.58	1108.07	1495.09	1.33425	0.416031	1.22243	0.289753	0.00524673	0.040357
ENSG00000185046	12	99120235	100378432	-	1258198	11066	ANKS1B	328.712	328.712	394.844	286.628	0.679224	-0.55804	0.79375	-0.333244	0.0052524	0.040357
ENSG00000135766	1	231499497	231560790	-	61294	7265	EGLN1	6095.71	6095.71	7023.31	5505.41	0.784414	-0.350313	0.832672	-0.264179	0.00525381	0.040357
ENSG00000105697	19	35771619	35776046	+	4428	3010	HAMP	196.884	196.884	138.057	234.319	1.71441	0.777711	1.3075	0.386816	0.00525418	0.040357
ENSG00000203811	1	149811110	149812765	-	1656	1656	HIST2H3C	2.6628	2.6628	0.966758	3.7421	2.66418	1.41369	1.36545	0.449376	0.00525609	0.040357
ENSG00000163959	3	195938358	195970049	+	31692	5293	SLC51A	266.988	266.988	344.211	217.845	0.65233	-0.616325	0.785299	-0.348686	0.00525853	0.040357
ENSG00000170633	12	121837844	121868389	+	30546	4681	RNF34	3181.8	3181.8	3459.72	3004.94	0.84055	-0.250594	0.86277	-0.212952	0.00526324	0.040357
ENSG00000163875	1	37958176	37980375	-	22200	3487	MEAF6	7978.53	7978.53	9146.24	7235.45	0.779411	-0.359543	0.830436	-0.268058	0.00526358	0.040357
ENSG00000120509	X	69506445	69510364	-	3920	1393	PDZD11	3489.33	3489.33	3016.75	3790.07	1.21765	0.284099	1.17462	0.232191	0.00526472	0.040357
ENSG00000140873	16	77281710	77469011	-	187302	6678	ADAMTS18	210.321	210.321	295.103	156.368	0.522679	-0.936002	0.749703	-0.415609	0.00526832	0.040357
ENSG00000147509	8	54764368	54871863	+	107496	3192	RGS20	71.5519	71.5519	50.8821	84.7055	1.74215	0.800868	1.31172	0.391464	0.00526849	0.040357
ENSG00000083896	4	69176105	69215807	-	39703	7032	YTHDC1	8276.24	8276.24	7725.39	8626.79	1.17522	0.232927	1.15018	0.201863	0.00526981	0.040357
ENSG00000221883	3	48955221	48956818	-	1598	1598	ARIH2OS	190.212	190.212	170.513	202.748	1.31077	0.390409	1.21444	0.280291	0.00527232	0.0403599
ENSG00000165118	9	86553226	86571901	-	18676	2729	C9orf64	1500.34	1500.34	1231.71	1671.29	1.2807	0.356937	1.20324	0.266923	0.00527846	0.0403906
ENSG00000179933	14	23563974	23569665	+	5692	3670	C14orf119	5498.06	5498.06	5101.12	5750.66	1.20029	0.263379	1.16514	0.220499	0.00530442	0.0405593
ENSG00000163220	1	153330330	153333503	+	3174	577	S100A9	4760.25	4760.25	3003.82	5877.98	1.81487	0.85987	1.32168	0.402371	0.00530502	0.0405593
ENSG00000157890	15	66187417	66546085	-	358669	9365	MEGF11	194.717	194.717	131.234	235.116	1.85929	0.89475	1.32724	0.408433	0.00530694	0.0405593
ENSG00000168439	11	63952744	63972015	+	19272	4657	STIP1	17238.6	17238.6	15643.7	18253.5	1.20397	0.267797	1.16718	0.223032	0.00531453	0.0406009
ENSG00000248713	4	100557686	100575805	-	18120	10086	RP11-766F14.2	246.361	246.361	368.148	168.861	0.512612	-0.96406	0.747959	-0.418968	0.00531678	0.0406016
ENSG00000184517	16	75182390	75206134	+	23745	3761	ZFP1	946.503	946.503	1033.97	890.84	0.820086	-0.286152	0.850751	-0.233191	0.00532189	0.0406242
ENSG00000100726	16	1543345	1560458	+	17114	4239	TELO2	4521.57	4521.57	3958.1	4880.14	1.33807	0.420155	1.22339	0.290886	0.00532662	0.0406439
ENSG00000122873	10	60028818	60049346	+	20529	2857	CISD1	2498.63	2498.63	2216.46	2678.2	1.30161	0.380299	1.21101	0.276212	0.00533025	0.0406474
ENSG00000135622	2	74881355	74909186	+	27832	4433	SEMA4F	1121.16	1121.16	1262.03	1031.52	0.784494	-0.350165	0.832836	-0.263896	0.00533137	0.0406474
ENSG00000004864	7	95749532	95951459	-	201928	3710	SLC25A13	4159.39	4159.39	4691.43	3820.82	0.807432	-0.308588	0.843975	-0.244728	0.00533484	0.0406575
ENSG00000141696	17	39958199	39968856	-	10658	3740	LEPREL4	2929.92	2929.92	2535.68	3180.8	1.32181	0.402516	1.21803	0.284546	0.00534129	0.0406902
ENSG00000110944	12	56732663	56734193	+	1531	1041	IL23A	154.586	154.586	194.015	129.494	0.669632	-0.57856	0.791147	-0.337982	0.0053738	0.040915
ENSG00000180185	16	1876968	1890208	+	13241	3006	FAHD1	2047.26	2047.26	1876.57	2155.88	1.24815	0.319796	1.18927	0.250073	0.00537513	0.040915
ENSG00000172009	19	2785458	2813599	+	28142	5258	THOP1	2830.6	2830.6	2501.66	3039.93	1.21783	0.284308	1.17454	0.232094	0.00537907	0.0409286
ENSG00000167797	11	67273968	67276120	-	2153	2019	CDK2AP2	6246.16	6246.16	5351.8	6815.3	1.33304	0.41472	1.2216	0.288767	0.00538246	0.0409379
ENSG00000078237	12	4430371	4462338	+	31968	1602	C12orf5	929.731	929.731	1060.52	846.504	0.764855	-0.386741	0.824469	-0.278463	0.00539948	0.0410508
ENSG00000164403	5	132157833	132166590	-	8758	4329	SHROOM1	2010.62	2010.62	1483.2	2346.25	1.42679	0.512777	1.24796	0.319567	0.00541814	0.0411736
ENSG00000163159	1	151142463	151167797	-	25335	4545	VPS72	5819.15	5819.15	6606.09	5318.36	0.839542	-0.252325	0.862274	-0.213782	0.00541999	0.0411736
ENSG00000176953	16	28962128	28978418	+	16291	5738	NFATC2IP	5590	5590	4708.19	6151.16	1.22136	0.288487	1.17629	0.234243	0.00542528	0.0411897
ENSG00000160961	19	14800613	14844558	+	43946	11611	ZNF333	1716.84	1716.84	2000.57	1536.28	0.728495	-0.457008	0.810734	-0.3027	0.00542859	0.0411897
ENSG00000215440	20	57264187	57294294	+	30108	7641	NPEPL1	2469.16	2469.16	2076.1	2719.29	1.40719	0.492821	1.24288	0.313683	0.00542863	0.0411897
ENSG00000167207	16	50727514	50766988	+	39475	5747	NOD2	630.423	630.423	480.144	726.055	1.4419	0.527974	1.25158	0.323746	0.00544351	0.041286
ENSG00000205038	8	110374706	110542559	+	167854	13728	PKHD1L1	3428.95	3428.95	2017.52	4327.12	2.19604	1.1349	1.35177	0.434845	0.00545049	0.0413223
ENSG00000103415	16	4524691	4560348	+	35658	3793	HMOX2	3157.78	3157.78	2853.98	3351.11	1.22207	0.289326	1.1766	0.234626	0.00545751	0.0413337
ENSG00000079332	10	71907045	71930279	-	23235	6914	SAR1A	10917.6	10917.6	9886.3	11573.9	1.16564	0.221128	1.14385	0.193896	0.0054576	0.0413337
ENSG00000164002	1	40974413	40982228	+	7816	3092	EXO5	891.607	891.607	965.293	844.716	0.791209	-0.337869	0.836142	-0.25818	0.00545855	0.0413337
ENSG00000173113	11	64083932	64085556	-	1625	1625	TRMT112	12305	12305	11355.1	12909.5	1.2498	0.321694	1.18984	0.250764	0.00546303	0.0413511
ENSG00000137133	9	35812957	35815351	-	2395	2395	HINT2	3184.77	3184.77	2360.26	3709.46	1.39467	0.479925	1.23936	0.309594	0.00547369	0.0414152
ENSG00000154997	7	55861237	55930482	-	69246	3905	SEPT14	5.353	38.7832	80.1874	12.4351	0.327073	-1.61231	0.736448	-0.441344	0.00547693	0.0414231
ENSG00000134153	15	34376218	34394149	-	17932	1538	EMC7	3792.41	3792.41	3405.82	4038.42	1.20881	0.273584	1.16961	0.226029	0.00548252	0.0414488
ENSG00000149480	11	62360686	62369312	-	8627	4236	MTA2	9901.35	9901.35	8823.15	10587.5	1.16193	0.216527	1.14137	0.190764	0.00548647	0.0414618
ENSG00000090661	19	8271620	8327305	+	55686	4059	CERS4	2818.92	2818.92	3701.11	2257.53	0.671325	-0.574916	0.792095	-0.336255	0.00548862	0.0414618
ENSG00000167210	18	44056935	44236996	-	180062	9020	LOXHD1	44.6384	44.6384	58.8594	35.5887	0.608754	-0.716068	0.773328	-0.370848	0.00549102	0.0414634
ENSG00000173457	11	64011956	64014413	-	2458	1651	PPP1R14B	11474.7	11474.7	9851.35	12507.7	1.3711	0.455331	1.23274	0.301868	0.00549573	0.0414823
ENSG00000109771	4	186285032	186317053	-	32022	7361	LRP2BP	260.416	260.416	318.588	223.397	0.717917	-0.47811	0.807254	-0.308905	0.00550253	0.0415171
ENSG00000188735	12	122150658	122220907	+	70250	8449	TMEM120B	2130.14	2130.14	2397.54	1959.97	0.795203	-0.330605	0.838108	-0.254792	0.00550475	0.0415173
ENSG00000132436	7	50511831	50518088	-	6258	4951	FIGNL1	1901.77	1901.77	2048.5	1808.41	0.806617	-0.310043	0.843776	-0.245068	0.00550764	0.0415225
ENSG00000112576	6	41902671	42018095	-	115425	5300	CCND3	6149.92	6149.92	5239.65	6729.19	1.29928	0.377712	1.20967	0.274613	0.00551328	0.0415485
ENSG00000256060	19	57874879	57876721	+	1843	1843	TRAPPC2P1	612.76	612.76	525.437	668.33	1.30528	0.384361	1.21179	0.277141	0.00552452	0.0416166
ENSG00000082175	11	100900355	101001255	-	100901	15305	PGR	1605.35	1605.35	1042.43	1963.57	2.17199	1.11902	1.34912	0.432017	0.0055366	0.0416874
ENSG00000110013	11	124503009	124565603	-	62595	7911	SIAE	3768.44	3768.44	3235.11	4107.83	1.37231	0.456607	1.23292	0.302084	0.00553833	0.0416874
ENSG00000197409	6	26197068	26199521	-	2454	865	HIST1H3D	173.006	173.006	131.581	199.367	1.65781	0.729281	1.29529	0.373278	0.00554503	0.0417212
ENSG00000125885	20	5931298	5975852	+	44555	3920	MCM8	2382.53	2382.53	2577.03	2258.76	0.768259	-0.380336	0.826164	-0.2755	0.0055541	0.0417729
ENSG00000204560	6	30620896	30640814	-	19919	4008	DHX16	5495.12	5495.12	6120.34	5097.25	0.829563	-0.269576	0.856402	-0.22364	0.00556622	0.0418474
ENSG00000160886	8	143781529	143786545	+	5017	4049	LY6K	1086.67	1086.67	570.244	1415.3	2.42035	1.27521	1.35587	0.439216	0.00559564	0.0420518
ENSG00000188305	19	2274631	2282181	-	7551	2767	C19orf35	28.0451	28.0451	21.0621	32.4889	1.51835	0.602507	1.26805	0.34261	0.00560716	0.0421217
ENSG00000137473	4	147627790	147867034	-	239245	3332	TTC29	53.8098	53.8098	84.3335	34.3856	0.409876	-1.28674	0.737526	-0.439234	0.00561095	0.0421334
ENSG00000139687	13	48877887	49056122	+	178236	6169	RB1	4130.88	4130.88	4985.12	3587.27	0.739664	-0.435058	0.815201	-0.294773	0.00562065	0.0421895
ENSG00000083168	8	41786997	41909508	-	122512	11852	KAT6A	6580.84	6580.84	7524.48	5980.35	0.741883	-0.430736	0.816042	-0.293285	0.00563336	0.0422681
ENSG00000141699	17	40731531	40762641	-	31111	5145	FAM134C	4990.04	4990.04	4309.23	5423.28	1.26901	0.343706	1.19771	0.260274	0.00563967	0.0422944
ENSG00000014138	11	65029233	65073060	+	43828	5726	POLA2	2768.65	2768.65	2308.12	3061.72	1.24772	0.319294	1.18857	0.249222	0.00564134	0.0422944
ENSG00000171855	9	21077104	21077943	-	840	840	IFNB1	11.3091	11.3091	7.03156	14.0312	1.82938	0.871351	1.3193	0.399774	0.00565864	0.0424073
ENSG00000167157	9	132427920	132484875	+	56956	1233	PRRX2	1077.08	1077.08	927.33	1172.38	1.59661	0.675009	1.28331	0.359874	0.00566323	0.0424249
ENSG00000183668	19	43715943	43773682	-	57740	5048	PSG9	1.04929	1.33257	1.92779	0.953785	0.271653	-1.88017	0.744699	-0.42527	0.00566846	0.0424473
ENSG00000143418	1	150933059	150947479	-	14421	4643	CERS2	11797.2	11797.2	12645.7	11257.3	0.827283	-0.273548	0.855184	-0.225693	0.00567481	0.042478
ENSG00000204533	19	56662314	56663250	-	937	717	AC024580.1	14.4748	14.4748	22.1253	9.60632	0.571203	-0.807925	0.764123	-0.388123	0.00567717	0.0424788
ENSG00000198604	14	35221937	35344853	-	122917	7725	BAZ1A	4939.68	4939.68	4148.9	5442.9	1.30453	0.383528	1.2111	0.276312	0.00568267	0.0424854
ENSG00000070718	8	42010464	42029191	+	18728	6276	AP3M2	3375.39	3375.39	3836.34	3082.05	0.776827	-0.364335	0.830017	-0.268788	0.00568346	0.0424854
ENSG00000197712	4	38869298	38947360	+	78063	4871	FAM114A1	4142.61	4142.61	3654.02	4453.53	1.2241	0.291718	1.17728	0.235455	0.00568479	0.0424854
ENSG00000135069	9	80912059	80945009	+	32951	2188	PSAT1	11390.7	11390.7	14238.4	9578.57	0.670561	-0.576559	0.79258	-0.335371	0.00569187	0.0425157
ENSG00000212864	9	140114707	140116033	-	1327	1142	RNF208	817.149	817.149	699.4	892.079	1.44998	0.536029	1.25228	0.324559	0.00569334	0.0425157
ENSG00000073614	12	389295	498620	-	109326	12091	KDM5A	8560.39	8560.39	9856.85	7735.36	0.773879	-0.369821	0.82879	-0.270921	0.00570483	0.0425733
ENSG00000101846	X	7137497	7272851	+	135355	6521	STS	1286.98	1286.98	990.783	1475.47	1.36606	0.450019	1.23052	0.29927	0.00570649	0.0425733
ENSG00000141738	17	37894180	37903544	+	9365	3597	GRB7	8892.91	13784	24094.4	7222.85	0.637455	-0.649604	0.782683	-0.353499	0.00570781	0.0425733
ENSG00000147394	X	152082986	152142024	+	59039	4795	ZNF185	5391.09	5391.09	4827.58	5749.69	1.34245	0.424867	1.22349	0.291008	0.00571222	0.0425894
ENSG00000253831	1	157061836	157069600	-	7765	1976	ETV3L	7.29371	7.29371	5.15241	8.65635	2.0435	1.03104	1.33848	0.420592	0.00573089	0.0427118
ENSG00000185352	13	96743093	97485671	+	742579	1659	HS6ST3	16.3733	16.3733	20.5106	13.7405	0.437103	-1.19395	0.740654	-0.433129	0.00573385	0.0427169
ENSG00000224712	16	14802801	14820195	+	17395	1473	NPIPA3	3.48173	3.48173	2.11032	4.35445	1.98839	0.991599	1.33425	0.416028	0.00573782	0.0427297
ENSG00000111962	6	149068464	149398126	+	329663	4563	UST	706.396	706.396	883.508	593.689	0.691333	-0.532547	0.799222	-0.323331	0.00574222	0.0427456
ENSG00000128285	22	41074754	41078818	+	4065	2961	MCHR1	51.3379	51.3379	33.5413	62.663	1.81536	0.860252	1.31647	0.396671	0.00575588	0.0428221
ENSG00000120278	6	150920999	151164799	+	243801	7396	PLEKHG1	3264.93	3264.93	3863.15	2884.24	0.772334	-0.372703	0.828227	-0.271901	0.00575702	0.0428221
ENSG00000167236	17	34340096	34345005	-	4910	738	CCL23	13.5187	13.5187	9.38631	16.1483	1.77848	0.830643	1.31149	0.391211	0.005777	0.0429395
ENSG00000144959	3	172348039	172429008	-	80970	4808	NCEH1	2948.93	2948.93	3409.59	2655.78	0.704806	-0.504703	0.803646	-0.315368	0.00577735	0.0429395
ENSG00000197386	4	3076408	3245676	+	169269	18118	HTT	7406.58	7406.58	6288.85	8117.86	1.26456	0.338637	1.19556	0.257681	0.00578881	0.0430004
ENSG00000173992	11	66360292	66373490	+	13199	2474	CCS	3826.13	3826.13	3316.32	4150.56	1.37585	0.460321	1.23298	0.302144	0.0057901	0.0430004
ENSG00000111203	12	2921788	2968957	+	47170	6250	ITFG2	4014.72	4014.72	4784.17	3525.06	0.749068	-0.416831	0.819056	-0.287966	0.00579348	0.0430087
ENSG00000171148	3	9821544	9834695	-	13152	4234	TADA3	9812.88	9812.88	9006.96	10325.7	1.21563	0.281704	1.17279	0.22994	0.00580412	0.0430484
ENSG00000151320	14	32798479	33300567	+	502089	13428	AKAP6	610.065	610.065	822.524	474.864	0.615366	-0.700484	0.776743	-0.36449	0.0058043	0.0430484
ENSG00000156876	1	100549119	100598511	-	49393	3972	SASS6	1351.8	1351.8	1550.88	1225.11	0.786816	-0.345901	0.834633	-0.260787	0.00580566	0.0430484
ENSG00000088280	1	23755056	23811061	-	56006	4988	ASAP3	3906.07	3906.07	4641.28	3438.22	0.758023	-0.399687	0.822558	-0.281811	0.00582867	0.0432021
ENSG00000179813	13	43355686	43365683	+	9998	3306	FAM216B	98.8474	98.8474	168.496	54.5255	0.36831	-1.44101	0.739235	-0.435895	0.00583176	0.0432081
ENSG00000182220	X	40440146	40465889	+	25744	2587	ATP6AP2	14391.1	14391.1	13238.1	15124.9	1.22257	0.289916	1.17629	0.234241	0.00583446	0.0432111
ENSG00000100258	22	50941376	50946135	-	4760	3071	LMF2	4692.05	4692.05	3831.48	5239.68	1.27879	0.35478	1.20116	0.264434	0.00584088	0.0432417
ENSG00000156467	8	97238148	97247862	-	9715	9715	UQCRB	32337.3	32337.3	28219.8	34957.5	1.43309	0.519126	1.24753	0.319072	0.00584547	0.0432426
ENSG00000182871	21	46825052	46933634	+	108583	8525	COL18A1	41043.4	41043.4	50233.8	35195	0.733639	-0.446858	0.813561	-0.297678	0.00584752	0.0432426
ENSG00000176978	9	140004994	140009629	-	4636	2820	DPP7	8271.77	8271.77	7167.37	8974.56	1.36142	0.445107	1.22869	0.297119	0.00584786	0.0432426
ENSG00000204020	10	90521163	90537999	+	16837	1197	LIPN	6.0963	6.0963	8.2799	4.70673	0.442591	-1.17595	0.742292	-0.429941	0.00585307	0.0432642
ENSG00000157985	2	236402733	237040444	+	637712	13896	AGAP1	4442.29	4442.29	5147.28	3993.66	0.777258	-0.363535	0.830501	-0.267946	0.00586433	0.0433125
ENSG00000103978	15	42502730	42565861	-	63132	5588	TMEM87A	7019.34	7019.34	6167.32	7561.54	1.20992	0.274915	1.1697	0.226142	0.00586519	0.0433125
ENSG00000115009	2	228678558	228682272	+	3715	1335	CCL20	696.651	696.651	475.648	837.289	1.94032	0.956294	1.3284	0.409685	0.00586717	0.0433125
ENSG00000175264	11	45670427	45687172	-	16746	3478	CHST1	1690.85	1690.85	1316.35	1929.17	1.60644	0.683865	1.2836	0.360197	0.00586877	0.0433125
ENSG00000073711	3	135684515	135866733	+	182219	7839	PPP2R3A	2504.59	2504.59	2863.72	2276.05	0.762137	-0.391878	0.824276	-0.278801	0.00587922	0.0433653
ENSG00000120616	10	32556679	32667726	-	111048	11286	EPC1	4181.16	4181.16	4575.61	3930.15	0.85273	-0.229839	0.871042	-0.199185	0.00588051	0.0433653
ENSG00000203995	1	53308183	53360670	+	52488	4694	ZYG11A	322.562	322.562	410.524	266.586	0.55148	-0.858618	0.76063	-0.394733	0.00589214	0.0434181
ENSG00000173041	7	63980262	64023484	-	43223	5586	ZNF680	1647.5	1647.5	1895.78	1489.5	0.798441	-0.324742	0.840202	-0.251191	0.00589236	0.0434181
ENSG00000122783	7	134777115	134855547	-	78433	5195	C7orf49	3820.14	3820.14	3210.24	4208.26	1.21575	0.281851	1.17273	0.229866	0.00589456	0.0434181
ENSG00000112658	6	43139037	43149243	+	10207	4262	SRF	6671.02	6671.02	6001.08	7097.35	1.20404	0.267878	1.16648	0.222156	0.00590421	0.0434609
ENSG00000160256	21	46359925	46396904	+	36980	1402	FAM207A	1750.85	1750.85	1529.1	1891.97	1.3551	0.438403	1.22666	0.294735	0.00590502	0.0434609
ENSG00000102125	X	153639854	153650065	+	10212	4825	TAZ	3160.29	3160.29	2492.67	3585.14	1.40129	0.486755	1.23933	0.309558	0.00590727	0.0434609
ENSG00000186007	1	205350506	205425082	-	74577	1063	LEMD1	1770.21	1770.21	1351.43	2036.71	1.86956	0.902699	1.32088	0.401502	0.00591324	0.0434846
ENSG00000129204	17	5019733	5078329	+	58597	11270	USP6	355.183	355.183	541.859	236.39	0.501397	-0.995975	0.750607	-0.41387	0.00591508	0.0434846
ENSG00000124785	6	5998232	6007200	-	8969	1762	NRN1	518.018	518.018	782.072	349.984	0.498523	-1.00427	0.750158	-0.414733	0.00592023	0.0435055
ENSG00000131100	22	18074902	18111584	-	36683	3212	ATP6V1E1	8231.45	8231.45	7057.67	8978.4	1.27214	0.347253	1.19836	0.261059	0.00592276	0.0435072
ENSG00000155428	7	72430016	72439997	-	9982	1471	TRIM74	88.049	88.049	62.8061	104.113	1.76473	0.819448	1.30799	0.387349	0.00593805	0.0435863
ENSG00000130653	9	140354404	140444986	-	90583	8971	PNPLA7	723.252	723.252	534.225	843.543	1.57158	0.652217	1.27663	0.352343	0.00593814	0.0435863
ENSG00000049618	6	157099063	157531913	+	432851	16334	ARID1B	6556.3	6556.3	7221.01	6133.31	0.814041	-0.296826	0.848164	-0.237585	0.00595002	0.0436565
ENSG00000137764	15	67835047	68099461	+	264415	5031	MAP2K5	1525.68	1525.68	1321.78	1655.44	1.25786	0.330975	1.1924	0.253867	0.00595944	0.0437009
ENSG00000185504	17	79506911	79520987	-	14077	5380	C17orf70	3911.3	3911.3	3416.23	4226.34	1.23727	0.307163	1.18322	0.242713	0.00596087	0.0437009
ENSG00000165181	9	114448453	114557288	-	108836	6164	C9orf84	23.1921	23.1921	15.3429	28.1871	1.92976	0.948425	1.32617	0.407269	0.00596567	0.0437009
ENSG00000119392	9	131266979	131304567	+	37589	3527	GLE1	4136.53	4136.53	3705.45	4410.85	1.22516	0.292973	1.17738	0.235584	0.00596709	0.0437009
ENSG00000170881	8	125486979	125500155	+	13177	2700	RNF139	5392.84	5392.84	4958.3	5669.36	1.32763	0.408858	1.21806	0.284585	0.00596762	0.0437009
ENSG00000162852	1	246729746	246831886	+	102141	5922	CNST	2765.68	2765.68	3063.27	2576.31	0.825604	-0.276478	0.854516	-0.22682	0.00597665	0.0437501
ENSG00000185624	17	79801035	79818570	-	17536	5303	P4HB	53745.6	53745.6	46407.7	58415.1	1.23538	0.304951	1.18229	0.241586	0.00598189	0.0437715
ENSG00000071894	8	145618444	145634753	-	16310	6096	CPSF1	18464.7	18464.7	15947	20066.9	1.3118	0.391547	1.21273	0.278261	0.00600935	0.0439554
ENSG00000241598	11	1642188	1643368	-	1181	1181	KRTAP5-4	2.16883	2.16883	1.29646	2.72397	2.58593	1.37068	1.34923	0.432135	0.00601236	0.0439604
ENSG00000106028	7	141438121	141487722	+	49602	4961	SSBP1	9079.38	9079.38	7820.65	9880.38	1.26526	0.339432	1.19533	0.257403	0.00604174	0.0441582
ENSG00000155304	21	15743436	15755805	-	12370	4194	HSPA13	2813.52	2813.52	3259.61	2529.63	0.732232	-0.449626	0.813534	-0.297725	0.00605075	0.0441931
ENSG00000228259	5	179078298	179079445	+	1148	928	AC136604.1	1.88219	1.88219	1.15204	2.34683	2.27969	1.18884	1.3444	0.426967	0.00605212	0.0441931
ENSG00000134070	3	10206549	10285427	+	78879	3483	IRAK2	707.206	707.206	504.457	836.229	1.60255	0.680374	1.28156	0.357897	0.00605352	0.0441931
ENSG00000146674	7	45951949	45961473	-	9525	4466	IGFBP3	19500.9	19500.9	23932.9	16680.6	0.693092	-0.528881	0.800719	-0.320633	0.00605594	0.0441936
ENSG00000178802	15	75182346	75191798	+	9453	6328	MPI	3598.47	3598.47	3190.93	3857.82	1.24733	0.318845	1.18763	0.248089	0.00605986	0.0442052
ENSG00000146587	7	5085452	5109119	+	23668	6960	RBAK	2405.62	2405.62	2756.26	2182.48	0.781259	-0.356126	0.832555	-0.264382	0.00606621	0.0442345
ENSG00000060971	3	38144620	38178733	-	34114	7106	ACAA1	4528.34	4528.34	3957.49	4891.61	1.2334	0.302639	1.18122	0.240273	0.00606919	0.0442391
ENSG00000171490	16	11929056	11945442	-	16387	4818	RSL1D1	15620.6	15620.6	14302.2	16459.5	1.23415	0.303512	1.18155	0.240685	0.00607934	0.0442737
ENSG00000107679	10	124134212	124191867	+	57656	13780	PLEKHA1	3639.24	3639.24	4246.22	3252.98	0.784902	-0.349416	0.834182	-0.261565	0.00608059	0.0442737
ENSG00000156973	2	232597135	232650982	-	53848	2850	PDE6D	1440.02	1440.02	1592.78	1342.81	0.821106	-0.28436	0.852114	-0.230882	0.00608448	0.0442737
ENSG00000019582	5	149781200	149792492	-	11293	3184	CD74	171244	171244	128878	198204	1.50118	0.586098	1.26165	0.335314	0.0060861	0.0442737
ENSG00000130045	9	91150016	91199189	+	49174	2339	NXNL2	1390.78	1390.78	986.684	1647.93	1.70355	0.768548	1.29789	0.376167	0.00608726	0.0442737
ENSG00000213204	6	88117730	88221352	+	103623	3530	C6orf165	46.0037	46.0037	56.2718	39.4694	0.688357	-0.538772	0.799351	-0.323099	0.00609021	0.0442737
ENSG00000140961	16	83981887	83999937	+	18051	3460	OSGIN1	220.16	220.16	175.829	248.371	1.41517	0.500975	1.24209	0.312766	0.00609036	0.0442737
ENSG00000103740	15	78459810	78538030	-	78221	8230	ACSBG1	61.6952	61.6952	37.3594	77.1816	1.56237	0.643734	1.27386	0.349206	0.00609266	0.0442737
ENSG00000184009	17	79476997	79490873	-	13877	2976	ACTG1	225466	225466	201805	240523	1.23093	0.299749	1.17999	0.238774	0.00610076	0.0443154
ENSG00000132821	20	36531499	36573752	+	42254	1966	VSTM2L	758.455	758.455	1144.91	512.527	0.468118	-1.09506	0.747269	-0.4203	0.00610615	0.0443303
ENSG00000268885	5	667759	668839	+	1081	744	AC026740.1	159.569	159.569	132.379	176.872	1.40094	0.486394	1.23844	0.308526	0.00610749	0.0443303
ENSG00000155959	X	154425284	154468098	+	42815	2562	VBP1	4360.45	4360.45	3838.4	4692.66	1.22369	0.291241	1.17644	0.234428	0.00611336	0.0443559
ENSG00000075420	3	171757418	172119455	+	362038	13299	FNDC3B	9605.44	9605.44	10284	9173.6	0.798559	-0.324529	0.840558	-0.25058	0.00612138	0.044397
ENSG00000142945	1	45205490	45233439	+	27950	3658	KIF2C	4636.79	4636.79	5412	4143.48	0.725214	-0.463522	0.811298	-0.301696	0.00612408	0.0443996
ENSG00000111450	12	131274145	131323811	-	49667	3723	STX2	1077.11	1077.11	1197.78	1000.32	0.740989	-0.432477	0.816828	-0.291895	0.0061444	0.0445298
ENSG00000101222	20	3758151	3762095	-	3945	1925	SPEF1	454.467	454.467	567.878	382.296	0.583944	-0.776097	0.770021	-0.37703	0.00614859	0.0445431
ENSG00000184454	1	24882602	24935819	+	53218	4122	NCMAP	282.457	282.457	209.348	328.981	1.62463	0.700113	1.28467	0.361398	0.00615716	0.0445881
ENSG00000108960	17	53469974	53499353	-	29380	3177	MMD	2547.4	2547.4	1943.01	2932.01	1.43246	0.518491	1.24595	0.317246	0.00616588	0.0446342
ENSG00000084774	2	27440258	27466811	+	26554	8422	CAD	9098.38	9098.38	10212	8389.72	0.799961	-0.321998	0.841304	-0.249301	0.0061756	0.0446874
ENSG00000118804	4	77172886	77232752	+	59867	4003	FAM47E-STBD1	196.043	196.043	170.393	212.365	1.36751	0.451556	1.22927	0.297807	0.00617964	0.0446995
ENSG00000130724	19	59062933	59066491	-	3559	2129	CHMP2A	9350.68	9350.68	7925.14	10257.8	1.32904	0.410379	1.21787	0.284365	0.00618532	0.0447235
ENSG00000163898	3	185224050	185270401	-	46352	4122	LIPH	743.304	743.304	1020.91	566.645	0.556893	-0.844527	0.763811	-0.388713	0.00620709	0.0448599
ENSG00000179934	3	39371197	39375171	+	3975	1487	CCR8	91.2557	91.2557	124.01	70.4118	0.475035	-1.07389	0.749	-0.416963	0.00621102	0.0448599
ENSG00000203691	1	225600404	225602040	+	1637	1637	AC092811.1	8.96375	8.96375	14.4679	5.46112	0.533585	-0.906209	0.758789	-0.39823	0.00621129	0.0448599
ENSG00000167552	12	49578579	49583107	-	4529	3421	TUBA1A	17218	17218	22230.3	14028.3	0.679254	-0.557976	0.796977	-0.32739	0.0062206	0.0448995
ENSG00000185499	1	155158300	155162707	-	4408	2401	MUC1	57308.1	57308.1	43878.3	65854.3	1.57567	0.655966	1.27551	0.351071	0.00622295	0.0448995
ENSG00000269343	19	58331099	58370018	+	38920	4595	ZNF587B	884.503	884.503	719.312	989.625	1.29389	0.371713	1.20594	0.270152	0.00622391	0.0448995
ENSG00000101489	18	34823010	35146000	-	322991	6532	CELF4	401.259	401.259	336.45	442.502	1.49417	0.579342	1.25941	0.332744	0.00622988	0.0449255
ENSG00000097021	1	6324329	6454451	-	130123	4892	ACOT7	2037.36	2037.36	1635.61	2293.02	1.31487	0.394919	1.21316	0.278772	0.00623353	0.0449346
ENSG00000139718	12	122242086	122270562	+	28477	8386	SETD1B	4441.75	4441.75	4702.26	4275.96	0.818491	-0.288962	0.850854	-0.233017	0.00624649	0.045004
ENSG00000204482	6	31553901	31556686	+	2786	2281	LST1	1013.54	1013.54	754.685	1178.26	1.56534	0.646479	1.27343	0.348717	0.00624791	0.045004
ENSG00000067704	1	220267444	220321380	+	53937	4162	IARS2	11547.3	11547.3	13316.3	10421.5	0.812881	-0.298883	0.847907	-0.238022	0.00627206	0.0451564
ENSG00000130656	16	202686	204502	+	1817	755	HBZ	1.31325	1.31325	0.686881	1.71184	3.28683	1.71669	1.33636	0.418306	0.00627384	0.0451564
ENSG00000104067	15	29991571	30261068	-	269498	11340	TJP1	9709.91	9709.91	10710.4	9073.21	0.789119	-0.341685	0.836359	-0.257805	0.0062766	0.0451581
ENSG00000132915	5	149237519	149324356	-	86838	7414	PDE6A	97.2478	97.2478	139.355	70.452	0.606159	-0.722231	0.77644	-0.365053	0.00627885	0.0451581
ENSG00000178665	7	55955169	56009918	+	54750	6155	ZNF713	492.965	492.965	536.188	465.459	0.775809	-0.366226	0.830561	-0.267842	0.00628547	0.0451885
ENSG00000168671	5	36035119	36071460	-	36342	2694	UGT3A2	42.7415	42.7415	54.8327	35.0471	0.549571	-0.863622	0.762874	-0.390484	0.00632405	0.0454486
ENSG00000049247	1	7903143	7913572	-	10430	1783	UTS2	39.6679	39.6679	25.8753	48.4451	2.03511	1.02511	1.32948	0.410861	0.00632875	0.045465
ENSG00000079950	6	132767006	132834337	-	67332	16387	STX7	4898.95	4898.95	5417.37	4569.05	0.828551	-0.271337	0.856538	-0.223411	0.00635553	0.0456366
ENSG00000217442	22	50989541	51001334	-	11794	475	SYCE3	77.7898	77.7898	51.532	94.4992	1.82918	0.871197	1.31156	0.391279	0.00635746	0.0456366
ENSG00000165972	12	96260826	96336752	-	75927	5296	CCDC38	10.5615	10.5615	13.6031	8.62588	0.62471	-0.678741	0.781833	-0.355067	0.00636724	0.0456895
ENSG00000138439	2	203499901	203634480	+	134580	5996	FAM117B	2238.35	2238.35	2518.07	2060.35	0.787691	-0.344299	0.835852	-0.258681	0.00637383	0.045704
ENSG00000103769	15	66018392	66184329	+	165938	5691	RAB11A	12335.2	12335.2	11161.8	13081.9	1.20782	0.272409	1.16795	0.223974	0.0063741	0.045704
ENSG00000106070	7	50657760	50861159	-	203400	9944	GRB10	3586.57	3586.57	4083.18	3270.55	0.763637	-0.38904	0.825784	-0.276164	0.00638955	0.0457974
ENSG00000042062	20	49202645	49308065	-	105421	6009	FAM65C	462.961	700.582	626.326	747.835	0.618916	-0.692185	0.780375	-0.357761	0.00639484	0.045818
ENSG00000134077	3	9404526	9428475	+	23950	5365	THUMPD3	4071.46	4071.46	3670.72	4326.47	1.17107	0.227827	1.14659	0.197347	0.00640729	0.0458898
ENSG00000179796	3	26664297	26752267	+	87971	3271	LRRC3B	170.037	170.037	98.1448	215.787	2.29474	1.19833	1.33869	0.420827	0.00642546	0.0460025
ENSG00000197121	2	197697728	197792520	-	94793	12761	PGAP1	1651.28	1651.28	1890.39	1499.12	0.720323	-0.473284	0.81039	-0.303312	0.00642827	0.0460052
ENSG00000132563	5	137774706	137782658	+	7953	3284	REEP2	777.136	777.136	1019.54	622.878	0.620198	-0.689198	0.780879	-0.356829	0.00643196	0.0460142
ENSG00000115661	2	220110177	220115059	+	4883	4368	STK16	2791.88	2791.88	2616.51	2903.48	1.20181	0.265211	1.16464	0.219878	0.00643577	0.046024
ENSG00000091039	12	76745577	76953589	-	208013	9198	OSBPL8	3823.62	3823.62	4337.85	3496.38	0.753677	-0.407982	0.822081	-0.282647	0.00645377	0.0461219
ENSG00000090512	3	186353758	186370930	+	17173	2024	FETUB	11.5872	11.5872	6.4068	14.8837	2.57776	1.36612	1.34103	0.423341	0.00645433	0.0461219
ENSG00000139629	12	51745031	51786651	-	41621	7347	GALNT6	5691.47	5691.47	4692.42	6327.23	1.38788	0.472885	1.23374	0.303043	0.00646467	0.0461783
ENSG00000249961	16	66788879	66835523	-	46645	3115	CCDC79	8.00648	8.00648	5.53877	9.57685	1.95632	0.968139	1.32213	0.402862	0.0064727	0.0462182
ENSG00000221887	18	61616535	61649008	+	32474	1498	HMSD	39.6775	39.6775	47.2312	34.8707	0.532145	-0.910107	0.760249	-0.395456	0.00648209	0.0462539
ENSG00000168994	6	3722848	3752260	-	29413	2474	PXDC1	3663.3	3663.3	4298.23	3259.25	0.739217	-0.43593	0.816912	-0.291747	0.00648441	0.0462539
ENSG00000106113	7	30692200	30739745	-	47546	3416	CRHR2	20.6956	20.6956	35.1801	11.4782	0.529457	-0.917415	0.759748	-0.396407	0.00648503	0.0462539
ENSG00000183251	11	5322244	5323226	-	983	983	OR51B4	2.53079	2.53079	3.83735	1.69935	0.390032	-1.35834	0.74603	-0.422695	0.00648823	0.0462592
ENSG00000117597	1	210001352	210030910	+	29559	10376	DIEXF	3678.54	3678.54	4214.22	3337.65	0.815011	-0.295108	0.849253	-0.235733	0.00649125	0.0462633
ENSG00000145740	5	68389473	68426896	+	37424	5784	SLC30A5	4324.79	4324.79	4933.64	3937.34	0.831284	-0.266587	0.858237	-0.220553	0.0065058	0.0463496
ENSG00000079432	19	42772689	42799949	+	27261	9494	CIC	10041.3	10041.3	11637.8	9025.39	0.743954	-0.426715	0.818638	-0.288702	0.0065096	0.0463591
ENSG00000104835	19	39405906	39440495	-	34590	3706	SARS2	1042.95	1042.95	1398.61	816.629	0.694189	-0.526599	0.802359	-0.317679	0.00651324	0.0463676
ENSG00000213920	14	24683143	24685276	-	2134	1072	MDP1	141.164	141.164	126.101	150.75	1.25953	0.332888	1.19202	0.253414	0.0065284	0.046458
ENSG00000163257	4	17802278	17812381	-	10104	4816	DCAF16	4173.17	4173.17	3560.86	4562.83	1.23379	0.303095	1.18067	0.2396	0.00654443	0.0465546
ENSG00000138002	2	27667238	27712656	-	45419	8401	IFT172	5381.25	5381.25	6059.16	4949.85	0.80437	-0.314068	0.843921	-0.244821	0.00656002	0.0466479
ENSG00000134590	X	134166333	134167576	+	1244	1244	FAM127A	7162.51	7162.51	6305.19	7708.08	1.26854	0.343172	1.19557	0.257694	0.00658857	0.0468333
ENSG00000196748	6	35744371	35747329	+	2959	611	CLPSL2	17.2644	17.2644	10.8978	21.3159	1.82611	0.868772	1.30878	0.388221	0.00659558	0.0468483
ENSG00000147099	X	71549366	71792953	-	243588	5386	HDAC8	1643.37	1643.37	1495.52	1737.45	1.17394	0.231353	1.14823	0.199414	0.00659574	0.0468483
ENSG00000100453	14	25100160	25103473	-	3314	1408	GZMB	414.838	414.838	276.777	502.696	1.76854	0.822558	1.30212	0.380867	0.00659811	0.0468483
ENSG00000165323	11	92085262	92629618	+	544357	19420	FAT3	176.21	176.21	112.707	216.621	1.9092	0.932972	1.31655	0.396765	0.00662052	0.0469898
ENSG00000165219	9	128024073	128129486	+	105414	13621	GAPVD1	3906.46	3906.46	3391.79	4233.97	1.18706	0.247396	1.15611	0.209279	0.00662603	0.0470112
ENSG00000213648	16	29467127	29476300	+	9174	3451	SULT1A4	8.09958	8.09958	5.23562	9.92211	1.60012	0.678183	1.27718	0.352959	0.00662995	0.047014
ENSG00000143882	2	10861775	10925236	+	63462	3324	ATP6V1C2	1637.48	1637.48	1184.15	1925.97	1.68056	0.748945	1.28996	0.367323	0.0066314	0.047014
ENSG00000197472	1	247108849	247171395	-	62547	3756	ZNF695	299.43	299.43	365.898	257.132	0.708288	-0.497592	0.80708	-0.309216	0.00665322	0.0471511
ENSG00000121104	17	47787694	47866542	-	78849	3836	FAM117A	1694.54	1694.54	1923.43	1548.88	0.805726	-0.311639	0.844701	-0.243488	0.00665739	0.0471615
ENSG00000240065	6	32811913	32827362	+	15450	3072	PSMB9	5531.18	5531.18	3839.85	6607.48	1.52332	0.607216	1.263	0.336854	0.00666114	0.0471615
ENSG00000105875	7	134868590	134896316	-	27727	6063	WDR91	6733.66	6733.66	5643.08	7427.67	1.34276	0.425207	1.22068	0.287683	0.00666217	0.0471615
ENSG00000161677	19	51009255	51014610	-	5356	1514	JOSD2	1404.86	1404.86	1238.56	1510.68	1.34859	0.431451	1.22235	0.289656	0.00667113	0.0472073
ENSG00000068985	X	49452053	49460596	-	8544	665	PAGE1	8.6963	44.9965	89.6575	16.5758	0.212901	-2.23175	0.769286	-0.378408	0.00668231	0.0472603
ENSG00000165704	X	133594183	133654543	+	60361	1624	HPRT1	3553.27	3553.27	3059.84	3867.26	1.26981	0.344612	1.19588	0.258074	0.00668363	0.0472603
ENSG00000172830	11	67070919	67080078	+	9160	3641	SSH3	4620.58	4620.58	4087.84	4959.6	1.27789	0.353768	1.199	0.261829	0.00668776	0.0472718
ENSG00000100918	14	24641062	24649463	+	8402	3841	REC8	8760.03	8760.03	6790.3	10013.5	1.6006	0.678614	1.27673	0.352448	0.00671142	0.0474075
ENSG00000180884	19	35447258	35454953	-	7696	4234	ZNF792	508.25	508.25	584.507	459.723	0.778731	-0.360804	0.832442	-0.264578	0.00671197	0.0474075
ENSG00000138614	15	65871091	65903627	-	32537	4210	VWA9	4862.37	4862.37	4424.3	5141.14	1.19857	0.261313	1.16252	0.21725	0.00674664	0.0476346
ENSG00000163798	2	27886338	27917840	+	31503	5204	SLC4A1AP	3614.04	3614.04	3985.63	3377.57	0.863024	-0.212528	0.878469	-0.186936	0.00675548	0.0476792
ENSG00000144048	2	73989311	74007284	-	17974	3544	DUSP11	2699.52	2699.52	3114.76	2435.27	0.81019	-0.303667	0.847047	-0.239487	0.00675837	0.0476818
ENSG00000188508	19	35978226	35986460	-	8235	661	KRTDAP	67.6854	67.6854	109.883	40.8323	0.50963	-0.972479	0.758076	-0.399585	0.00676336	0.0476993
ENSG00000125787	20	3024268	3026393	+	2126	823	GNRH2	26.6721	26.6721	35.4325	21.0973	0.612172	-0.707991	0.780214	-0.358058	0.00677489	0.0477513
ENSG00000101003	20	25388363	25433264	+	44902	4190	GINS1	2196.27	2196.27	2348.36	2099.48	0.799236	-0.323307	0.841696	-0.248629	0.00677638	0.0477513
ENSG00000164919	8	100885428	100906290	-	20863	3066	COX6C	24455.1	24455.1	20188.6	27170.2	1.46276	0.548697	1.25008	0.322021	0.00677832	0.0477513
ENSG00000110321	11	10818597	10830657	-	12061	8655	EIF4G2	58513.5	58513.5	63556.8	55304.1	0.834136	-0.261645	0.860125	-0.217382	0.00678935	0.0478112
ENSG00000184056	15	91541646	91565833	-	24188	4012	VPS33B	1730.1	1730.1	1530.81	1856.92	1.23455	0.303981	1.18063	0.239554	0.00680518	0.0479048
ENSG00000223865	6	33043703	33054978	+	11276	2862	HLA-DPB1	19701.2	19701.2	14614.3	22938.4	1.5552	0.637096	1.26813	0.3427	0.00681433	0.0479514
ENSG00000171135	3	9932238	9936033	+	3796	1799	JAGN1	3905.82	3905.82	3640.15	4074.89	1.21559	0.281656	1.17142	0.228262	0.00682432	0.0479928
ENSG00000183762	22	29469066	29564321	+	95256	7977	KREMEN1	2018.32	2018.32	2256.71	1866.61	0.748031	-0.41883	0.82071	-0.285055	0.00682685	0.0479928
ENSG00000116127	2	73612886	73837920	+	225035	14066	ALMS1	3649.28	3649.28	3909.59	3483.64	0.783745	-0.351544	0.834749	-0.260586	0.00682783	0.0479928
ENSG00000204424	6	31674640	31685581	+	10942	1289	LY6G6F	4.32553	4.32553	3.65642	4.75132	1.98107	0.986281	1.31948	0.399975	0.00684604	0.0480931
ENSG00000183914	17	7620672	7737062	+	116391	17231	DNAH2	645.275	645.275	792.106	551.838	0.605001	-0.72499	0.778697	-0.360866	0.00684719	0.0480931
ENSG00000164597	7	106842000	107204959	-	362960	8467	COG5	3761.71	3761.71	4035.35	3587.58	0.815343	-0.294521	0.849791	-0.23482	0.00685049	0.0480984
ENSG00000100029	22	30972612	31003070	-	30459	4557	PES1	6874.57	6874.57	6286.6	7248.74	1.2538	0.326311	1.18904	0.249803	0.00685824	0.0481192
ENSG00000185753	X	40488285	40506819	-	18535	3944	CXorf38	1437.25	1437.25	1220.96	1574.89	1.28509	0.361874	1.20132	0.26462	0.00686104	0.0481192
ENSG00000179965	16	30418618	30440920	+	22303	4128	ZNF771	750.255	750.255	652.673	812.352	1.30936	0.388858	1.20974	0.274702	0.00686231	0.0481192
ENSG00000121152	2	97001525	97039583	+	38059	3278	NCAPH	1835.42	1835.42	2081.21	1679	0.750815	-0.413471	0.821787	-0.283163	0.00686577	0.0481192
ENSG00000189252	X	142596564	142605303	-	8740	590	SPANXN3	2.05017	14.7111	1.09759	23.3742	2.63614	1.39843	1.33376	0.415495	0.00686618	0.0481192
ENSG00000174456	12	110465872	110511491	-	45620	5998	C12orf76	1199.69	1199.69	1374.46	1088.47	0.813578	-0.297648	0.848895	-0.236342	0.00687019	0.0481295
ENSG00000163879	1	38022520	38032458	+	9939	4456	DNALI1	4142.13	4142.13	5493.41	3282.23	0.579637	-0.786778	0.772724	-0.371974	0.00688606	0.0482169
ENSG00000175183	12	77252495	77272840	-	20346	5873	CSRP2	1683.23	1683.23	1926.66	1528.31	0.691008	-0.533226	0.802428	-0.317556	0.00688776	0.0482169
ENSG00000073417	15	85523671	85682376	+	158706	7886	PDE8A	2107.12	2107.12	1638.48	2405.34	1.3304	0.411856	1.21632	0.282526	0.00689719	0.0482488
ENSG00000168564	4	184365744	184369351	+	3608	3193	CDKN2AIP	1784.67	1784.67	2085.55	1593.2	0.802231	-0.31791	0.843269	-0.245935	0.00689743	0.0482488
ENSG00000204022	10	90346510	90366733	+	20224	4528	LIPJ	21.2239	21.2239	28.3189	16.7088	0.589059	-0.763516	0.775048	-0.367642	0.00690692	0.0482974
ENSG00000113838	3	186263862	186288332	-	24471	3405	TBCCD1	1467.7	1467.7	1614.04	1374.58	0.785232	-0.34881	0.835507	-0.259276	0.00691045	0.0482998
ENSG00000243449	4	2043689	2045697	+	2009	571	C4orf48	1050.91	1050.91	766.306	1232.03	1.6163	0.692699	1.27801	0.353896	0.00691238	0.0482998
ENSG00000149474	20	18118762	18169031	+	50270	4251	CSRP2BP	2673.09	2673.09	3030.32	2445.76	0.830902	-0.267249	0.858365	-0.220337	0.00692807	0.0483916
ENSG00000135119	12	117176096	117291436	+	115341	6152	RNFT2	525.577	525.577	627.84	460.501	0.689695	-0.53597	0.802215	-0.317939	0.00695229	0.0485428
ENSG00000119715	14	76776957	76968178	+	191222	4084	ESRRB	58.877	58.877	88.3615	40.1141	0.554294	-0.851276	0.767552	-0.381664	0.00696517	0.0486148
ENSG00000025156	6	122720691	122754264	+	33574	2702	HSF2	1433.47	1433.47	1588.73	1334.67	0.813887	-0.2971	0.849161	-0.23589	0.00697602	0.0486725
ENSG00000166246	16	4784273	4799397	+	15125	3977	C16orf71	116.005	116.005	88.8404	133.291	1.44161	0.527685	1.24459	0.315675	0.00698435	0.0487102
ENSG00000163602	3	72420976	72496069	-	75094	7512	RYBP	5257.3	5257.3	5927.37	4830.89	0.813412	-0.297942	0.848927	-0.236287	0.00698658	0.0487102
ENSG00000144815	3	101498046	101547073	+	49028	9474	NXPE3	993.298	993.298	1107.17	920.834	0.755455	-0.404582	0.82372	-0.279774	0.00699705	0.0487653
ENSG00000250305	8	12803151	12889012	+	85862	14668	KIAA1456	234.342	234.342	150.206	287.884	1.87745	0.908773	1.30972	0.389254	0.00700056	0.0487704
ENSG00000197705	18	30252634	30353025	-	100392	4992	KLHL14	7879.97	7879.97	10000.8	6530.34	0.702986	-0.508432	0.806318	-0.310579	0.00700295	0.0487704
ENSG00000196900	5	125967414	125971979	+	4566	476	C5orf48	1.76856	1.76856	1.16742	2.15111	2.03364	1.02406	1.32062	0.401212	0.00702212	0.0488859
ENSG00000123066	12	116395711	116715143	-	319433	12813	MED13L	6768.26	6768.26	7542.35	6275.65	0.765604	-0.385329	0.827612	-0.272973	0.00702597	0.0488947
ENSG00000140264	15	44069285	44094787	+	25503	7347	SERF2	43413.9	43413.9	36707.4	47681.7	1.37026	0.454447	1.22721	0.295377	0.00703916	0.0489595
ENSG00000008323	12	6419602	6437672	+	18071	4260	PLEKHG6	952.686	952.686	1161.13	820.038	0.660741	-0.597843	0.794207	-0.332412	0.00704063	0.0489595
ENSG00000166847	16	23652713	23681195	+	28483	5159	DCTN5	5237.57	5237.57	4666.17	5601.19	1.19919	0.26206	1.16254	0.217286	0.00704304	0.0489595
ENSG00000186684	2	127941696	127977654	-	35959	4491	CYP27C1	58.264	58.264	79.3622	44.8379	0.583773	-0.776521	0.774522	-0.368622	0.00706012	0.0490602
ENSG00000146453	6	160221298	160241736	+	20439	2189	PNLDC1	44.3599	104.383	159.389	69.3788	0.535156	-0.901968	0.76444	-0.387525	0.0070778	0.049165
ENSG00000240303	3	132276982	132379567	-	102586	5675	ACAD11	171.897	171.897	176.253	169.125	0.712071	-0.489907	0.809316	-0.305225	0.00709156	0.0492425
ENSG00000160716	1	154540257	154552502	+	12246	5867	CHRNB2	42.8414	138.715	147.906	132.867	0.580983	-0.783433	0.774116	-0.369377	0.00711022	0.0493407
ENSG00000148291	9	136223428	136228045	+	4618	1008	SURF2	1631.21	1631.21	1346.42	1812.44	1.38227	0.467039	1.23009	0.298765	0.00711092	0.0493407
ENSG00000182621	20	8112824	8949003	+	836180	10942	PLCB1	1806.3	1806.3	2231.48	1535.74	0.693831	-0.527343	0.803871	-0.314964	0.00711692	0.0493576
ENSG00000183137	6	109416313	109485135	+	68823	6432	CEP57L1	793.447	793.447	857.644	752.594	0.817874	-0.29005	0.851377	-0.23213	0.00711858	0.0493576
ENSG00000185198	19	685521	695460	-	9940	1077	PRSS57	4.32917	4.32917	3.00804	5.16988	2.2778	1.18764	1.32795	0.409203	0.00712317	0.0493713
ENSG00000075886	2	132233666	132240507	+	6842	1598	TUBA3D	47.1109	56.3137	62.9498	52.0907	1.85444	0.890981	1.30629	0.385479	0.00713451	0.0494224
ENSG00000167191	16	19868616	19897489	-	28874	6064	GPRC5B	12444.1	12444.1	10261.4	13833	1.36836	0.452448	1.2264	0.294432	0.00713578	0.0494224
ENSG00000178761	15	75192328	75199462	-	7135	5258	FAM219B	4677.29	4677.29	4206.39	4976.95	1.21664	0.282899	1.17155	0.22842	0.00714644	0.0494782
ENSG00000139318	12	89741009	89747048	-	6040	4632	DUSP6	8999.4	8999.4	7390.14	10023.5	1.45668	0.542686	1.24713	0.31861	0.00715977	0.0495374
ENSG00000158748	1	19991780	20006055	+	14276	1984	HTR6	10.0546	15.9692	6.03869	22.2886	1.92495	0.944819	1.31197	0.391739	0.00716024	0.0495374
ENSG00000138162	10	123748689	124014060	+	265372	18835	TACC2	2896.53	2896.53	3427.98	2558.34	0.735495	-0.443213	0.817018	-0.291561	0.00716735	0.0495685
ENSG00000130489	22	50961997	50964868	-	2872	1361	SCO2	1649.24	1649.24	1308.38	1866.14	1.36675	0.450754	1.22582	0.293745	0.00718732	0.0496885
ENSG00000126778	14	61110133	61124977	-	14845	5430	SIX1	1334.53	1334.53	1759.94	1063.81	0.447698	-1.1594	0.754117	-0.407139	0.0071932	0.0497109
ENSG00000096080	6	43639040	43655528	-	16489	1284	MRPS18A	2631.48	2631.48	2109.19	2963.85	1.26661	0.340977	1.19366	0.255392	0.00719699	0.0497135
ENSG00000064726	15	83685174	83736106	-	50933	4169	BTBD1	7027.02	7027.02	6434.62	7404	1.2321	0.301114	1.17893	0.237473	0.00719895	0.0497135
ENSG00000148154	9	114659046	114697649	+	38604	4615	UGCG	5291.24	5291.24	4355.44	5886.76	1.295	0.372956	1.20412	0.267976	0.00720146	0.0497135
ENSG00000106078	7	51083909	51384515	-	300607	14304	COBL	2404.52	2404.52	2943.12	2061.77	0.667822	-0.582464	0.796714	-0.327867	0.00721617	0.0497969
ENSG00000122687	7	2273866	2281840	-	7975	2842	FTSJ2	2704.79	2704.79	2994.62	2520.34	0.827351	-0.273429	0.856603	-0.223302	0.00722392	0.0498321
ENSG00000167968	16	2285817	2288712	+	2896	2194	DNASE1L2	131.478	131.478	79.8759	164.316	1.71182	0.77553	1.28967	0.366998	0.00722729	0.0498372
ENSG00000135763	1	229761981	229795946	+	33966	6001	URB2	1969.7	1969.7	2178.58	1836.77	0.790586	-0.339005	0.838289	-0.25448	0.00723713	0.0498869
ENSG00000140287	15	50534144	50558223	-	24080	3956	HDC	59.5625	59.5625	77.5616	48.1086	0.551173	-0.859423	0.768486	-0.379909	0.00725573	0.0499968
ENSG00000169627	16	30204255	30205627	-	1373	1365	BOLA2B	46.0291	46.0291	32.038	54.9325	1.63529	0.709547	1.27866	0.354637	0.00726365	0.0500332
ENSG00000167004	15	44038590	44065477	+	26888	4240	PDIA3	64469.5	64469.5	54429.2	70858.8	1.25852	0.331725	1.1903	0.251323	0.00726726	0.0500398
ENSG00000135960	2	109510927	109605828	-	94902	4426	EDAR	224.448	224.448	159.545	265.749	1.86935	0.902537	1.30626	0.385439	0.00727686	0.0500653
ENSG00000141127	17	18743398	18834581	+	91184	4687	PRPSAP2	1920.51	1920.51	2188.07	1750.25	0.854916	-0.226146	0.873303	-0.195445	0.00727891	0.0500653
ENSG00000187713	9	140098534	140100090	-	1557	1557	TMEM203	3345.58	3345.58	3043.42	3537.87	1.23135	0.300245	1.17847	0.236911	0.0072815	0.0500653
ENSG00000166869	16	23765948	23770272	+	4325	2382	CHP2	82.8245	82.8245	48.5977	104.605	2.25178	1.17107	1.32526	0.406277	0.00728155	0.0500653
ENSG00000119559	19	1461142	1479555	-	18414	5111	C19orf25	1539.59	1539.59	1390.98	1634.16	1.23337	0.302605	1.17937	0.238019	0.00729986	0.0501729
ENSG00000090612	12	133707570	133783698	+	76129	6905	ZNF268	2055.6	2055.6	2271.53	1918.18	0.807514	-0.30844	0.846291	-0.240774	0.00730834	0.050213
ENSG00000114354	3	100428205	100467810	+	39606	4923	TFG	11546.7	11546.7	12878.9	10698.9	0.866901	-0.206061	0.881413	-0.18211	0.00731303	0.0502244
ENSG00000084453	12	21417534	21572528	-	154995	11637	SLCO1A2	342.28	342.28	522.803	227.402	0.462024	-1.11396	0.756107	-0.403339	0.00731532	0.0502244
ENSG00000073737	2	169921299	169952677	+	31379	3751	DHRS9	166.088	166.088	227.566	126.966	0.55249	-0.855979	0.769244	-0.378486	0.00735007	0.0504447
ENSG00000206549	3	46753605	46854064	-	100460	2960	PRSS50	1186.72	1186.72	1668.44	880.166	0.518162	-0.948525	0.76318	-0.389905	0.00735541	0.0504631
ENSG00000148942	11	26688566	26744974	-	56409	7544	SLC5A12	203.512	203.512	274.795	158.15	0.499956	-1.00013	0.76066	-0.394676	0.00737668	0.0505791
ENSG00000205336	16	57644564	57698944	+	54381	8319	GPR56	15419.4	15419.4	13031.2	16939.1	1.3717	0.455969	1.22654	0.294589	0.00737768	0.0505791
ENSG00000004809	6	110745890	110797844	-	51955	3791	SLC22A16	43.7653	43.7653	57.9422	34.7436	0.515	-0.957357	0.762972	-0.390297	0.00740231	0.0507296
ENSG00000151239	12	44187526	44200178	-	12653	3932	TWF1	7935.47	7935.47	8966.66	7279.26	0.799518	-0.322797	0.842561	-0.247146	0.00740525	0.0507313
ENSG00000173451	12	72056789	72074419	+	17631	6527	THAP2	880.712	880.712	1072.64	758.574	0.796361	-0.328505	0.841124	-0.24961	0.00742565	0.0508527
ENSG00000213079	6	155054459	155155192	+	100734	5295	SCAF8	3644.76	3644.76	3929	3463.87	0.833966	-0.26194	0.860536	-0.216692	0.00745886	0.0510616
ENSG00000133142	X	102831159	102842657	+	11499	2511	TCEAL4	8129.17	8129.17	7218.9	8708.44	1.27912	0.355154	1.19791	0.26052	0.00746767	0.0510936
ENSG00000185024	14	105675623	105781926	-	106304	27011	BRF1	3600.01	3600.01	3154.62	3883.44	1.23529	0.304852	1.18001	0.238796	0.00747157	0.0510936
ENSG00000119682	14	75120140	75179818	-	59679	7308	AREL1	6396.04	6396.04	6993.17	6016.05	0.815761	-0.293781	0.850608	-0.233434	0.00747164	0.0510936
ENSG00000092607	1	119425669	119532179	-	106511	3806	TBX15	69.1847	69.1847	80.5078	61.979	0.641423	-0.640651	0.790451	-0.339252	0.00747831	0.0511189
ENSG00000213265	7	130353488	130372268	-	18781	2259	TSGA13	4.2609	4.2609	2.62951	5.29905	2.17771	1.12281	1.32088	0.401494	0.00748075	0.0511189
ENSG00000152926	7	64432154	64467062	-	34909	10688	ZNF117	5023.24	5023.24	6024.19	4386.27	0.686704	-0.542239	0.802866	-0.316769	0.00752227	0.0513708
ENSG00000161956	17	7465192	7475287	+	10096	3669	SENP3	2294.84	2294.84	2595.54	2103.49	0.817855	-0.290082	0.851742	-0.231511	0.00752305	0.0513708
ENSG00000169570	5	118173017	118324240	-	151224	4617	DTWD2	585.44	585.44	684.328	522.51	0.775035	-0.367666	0.832094	-0.265182	0.00752627	0.0513743
ENSG00000178127	18	9102628	9134343	+	31716	2711	NDUFV2	1368.13	1368.13	1110.98	1531.77	1.36601	0.449966	1.22456	0.292261	0.00754248	0.0514557
ENSG00000035928	4	39289076	39367995	-	78920	6713	RFC1	5630.74	5630.74	4984.91	6041.72	1.17425	0.231743	1.14769	0.198739	0.00754461	0.0514557
ENSG00000126001	20	34042985	34099804	+	56820	8990	CEP250	4324.85	4324.85	4705.36	4082.71	0.804747	-0.313392	0.845195	-0.242643	0.00754686	0.0514557
ENSG00000114744	3	149456257	149470286	-	14030	4901	COMMD2	3534.8	3534.8	3970.33	3257.64	0.814388	-0.296213	0.849976	-0.234506	0.00754908	0.0514557
ENSG00000108602	17	19641297	19652256	-	10960	3918	ALDH3A1	411.071	411.071	485.267	363.855	0.55805	-0.841534	0.771375	-0.374497	0.00755187	0.0514561
ENSG00000153179	12	65004293	65091347	+	87055	3705	RASSF3	2565.15	2565.15	2826.15	2399.07	0.794057	-0.332685	0.840233	-0.251138	0.00755842	0.0514822
ENSG00000107560	10	119764427	119806114	-	41688	6169	RAB11FIP2	2756.7	2756.7	3322.13	2396.89	0.744498	-0.425661	0.820861	-0.28479	0.00758698	0.0516513
ENSG00000197324	14	23340822	23350789	+	9968	7112	LRP10	15999.4	15999.4	13994.3	17275.4	1.23637	0.306106	1.18033	0.239187	0.00758871	0.0516513
ENSG00000183908	11	56949221	56959191	+	9971	5410	LRRC55	1983.54	1983.54	837.638	2712.75	2.21971	1.15037	1.32047	0.401054	0.0075964	0.0516851
ENSG00000070759	1	45809555	45956872	-	147318	3460	TESK2	740.408	740.408	833.566	681.125	0.76938	-0.378231	0.829981	-0.26885	0.007613	0.0517626
ENSG00000101901	X	110909043	111003877	+	94835	6764	ALG13	2454.91	2454.91	1984.8	2754.08	1.31943	0.399912	1.21116	0.276392	0.00761335	0.0517626
ENSG00000109107	17	26900133	26904282	-	4150	2928	ALDOC	1170.81	1170.81	1461.48	985.835	0.661836	-0.595453	0.796282	-0.328648	0.00761862	0.0517626
ENSG00000181350	17	16344891	16395467	-	50577	3695	FAM211A	520.058	520.058	554.275	498.283	0.729223	-0.455567	0.815855	-0.293615	0.0076194	0.0517626
ENSG00000119285	1	236712305	236767804	-	55500	9049	HEATR1	6352.7	6352.7	6806.66	6063.81	0.759902	-0.396115	0.826401	-0.275087	0.00762149	0.0517626
ENSG00000115290	2	165349322	165478358	-	129037	2969	GRB14	340.675	340.675	241.104	404.038	1.81016	0.856119	1.29756	0.375803	0.00762961	0.0517962
ENSG00000177034	5	79275584	79287082	-	11499	4883	MTX3	854.57	854.57	987.71	769.845	0.686625	-0.542405	0.803141	-0.316275	0.00763675	0.0517962
ENSG00000184208	22	42084943	42094140	+	9198	5341	C22orf46	1072.35	1072.35	954.167	1147.56	1.18189	0.241097	1.1522	0.204388	0.00763734	0.0517962
ENSG00000111300	12	112464500	112546826	-	82327	10121	NAA25	3401.84	3401.84	3642.19	3248.89	0.838953	-0.253338	0.86358	-0.211599	0.00763778	0.0517962
ENSG00000171033	8	79428374	79517502	+	89129	4216	PKIA	414.878	414.878	579.775	309.944	0.571951	-0.806035	0.774633	-0.368415	0.00764013	0.0517962
ENSG00000211450	11	57508825	57510986	+	2162	2162	C11orf31	7362.63	7362.63	6549.22	7880.25	1.28552	0.362347	1.19984	0.262846	0.00766251	0.0519293
ENSG00000103061	16	68318406	68344849	-	26444	5187	SLC7A6OS	1015.15	1015.15	929.697	1069.53	0.823367	-0.280392	0.854793	-0.226352	0.00766983	0.0519504
ENSG00000169607	2	113493930	113522254	-	28325	5473	CKAP2L	1488.46	1488.46	1689.7	1360.39	0.735689	-0.442832	0.818057	-0.289727	0.00767112	0.0519504
ENSG00000152133	2	37311594	37326387	+	14794	4040	GPATCH11	1138.9	1138.9	1259.96	1061.87	0.821992	-0.282803	0.854093	-0.227534	0.0077136	0.0522194
ENSG00000205078	16	77233294	77247112	+	13819	1244	SYCE1L	252.02	252.02	156.944	312.522	1.60871	0.685904	1.27175	0.346815	0.00772495	0.0522748
ENSG00000033011	16	5083703	5137380	+	53678	5786	ALG1	2202.19	2202.19	1892.83	2399.05	1.22283	0.290227	1.17387	0.231269	0.00772848	0.0522748
ENSG00000071054	2	102313312	102511149	+	197838	11918	MAP4K4	8072.06	8072.06	9190.75	7360.17	0.772099	-0.373142	0.831214	-0.266708	0.00773008	0.0522748
ENSG00000261052	16	30205754	30215631	+	9878	4745	SULT1A3	40.0743	40.0743	26.7615	48.5461	1.59784	0.676125	1.26998	0.344803	0.00774135	0.0523323
ENSG00000163166	2	128193783	128284462	-	90680	3990	IWS1	5178.21	5178.21	5793.36	4786.75	0.86186	-0.214474	0.878164	-0.187438	0.00777358	0.0525314
ENSG00000198791	8	17086737	17104387	-	17651	6679	CNOT7	6324.47	6324.47	7199.28	5767.77	0.820891	-0.284738	0.853574	-0.228411	0.00779117	0.0526195
ENSG00000166670	11	102641234	102651359	-	10126	1758	MMP10	241.464	624.288	147.179	927.903	2.25464	1.17289	1.31869	0.399103	0.00779218	0.0526195
ENSG00000101294	20	30102231	30157370	+	55140	5701	HM13	17045.7	17045.7	15886.1	17783.6	1.21442	0.280264	1.16966	0.226092	0.00780762	0.0527049
ENSG00000125912	19	3185561	3209573	+	24013	4175	NCLN	4980.21	4980.21	4547.11	5255.82	1.20563	0.269785	1.16517	0.220546	0.00781585	0.052739
ENSG00000140990	16	2009509	2011976	+	2468	1070	NDUFB10	6220.17	6220.17	5286.55	6814.28	1.35736	0.440801	1.22149	0.288641	0.00781825	0.052739
ENSG00000163520	3	13573824	13679922	+	106099	4996	FBLN2	4285.61	4285.61	5593.42	3453.36	0.608066	-0.717699	0.783493	-0.352008	0.00783606	0.0528403
ENSG00000163626	4	73921797	73935472	-	13676	3258	COX18	1410.68	1410.68	1194.42	1548.29	1.2467	0.318119	1.18446	0.244235	0.00784865	0.0529063
ENSG00000155849	7	36893961	37488852	-	594892	9767	ELMO1	1623.19	1623.19	1215.6	1882.57	1.43883	0.5249	1.24057	0.310999	0.0078655	0.0529814
ENSG00000172732	11	65624597	65635124	+	10528	5476	MUS81	3840.62	3840.62	3480.95	4069.5	1.19982	0.262814	1.16205	0.216678	0.00786613	0.0529814
ENSG00000130779	12	122755979	122907179	-	151201	16293	CLIP1	5088.43	5088.43	5592.21	4767.84	0.794485	-0.331908	0.840785	-0.25019	0.00786819	0.0529814
ENSG00000141499	17	7589389	7606820	+	17432	5087	WRAP53	1102.17	1102.17	1255.36	1004.69	0.787112	-0.345358	0.837608	-0.255653	0.007909	0.0532372
ENSG00000128283	22	37956454	37965412	+	8959	2573	CDC42EP1	5604.7	5604.7	4229.53	6479.82	1.43675	0.52281	1.2399	0.310219	0.00792795	0.0533458
ENSG00000114529	3	111805182	111849851	+	44670	6021	C3orf52	244.848	244.848	273.599	226.551	0.711859	-0.490336	0.81114	-0.301977	0.00793403	0.0533567
ENSG00000156381	14	102973179	102976136	-	2958	2133	ANKRD9	1047.87	1047.87	820.678	1192.44	1.34654	0.429254	1.21825	0.28481	0.00793521	0.0533567
ENSG00000090372	19	47222764	47250251	-	27488	7641	STRN4	7220.18	7220.18	8207.98	6591.58	0.810697	-0.302765	0.848492	-0.237027	0.00793888	0.0533624
ENSG00000153790	7	25174316	25219975	-	45660	3837	C7orf31	422.04	422.04	467.809	392.915	0.790385	-0.339373	0.839084	-0.253112	0.00796247	0.0535019
ENSG00000196507	X	102862379	102884618	+	22240	2305	TCEAL3	2536.82	2536.82	2247.11	2721.19	1.26011	0.333551	1.18975	0.250656	0.0079833	0.0536228
ENSG00000197172	X	151867214	151870825	+	3612	1863	MAGEA6	35.6623	71.886	140.738	28.0713	0.208431	-2.26236	0.78444	-0.350266	0.00799304	0.0536621
ENSG00000186496	18	32946661	32957301	-	10641	6052	ZNF396	360.673	360.673	407.11	331.123	0.773621	-0.370301	0.832183	-0.265027	0.00799482	0.0536621
ENSG00000163913	3	129158968	129239198	+	80231	9395	IFT122	4451.69	4451.69	4946.4	4136.87	0.813456	-0.297863	0.849932	-0.23458	0.00800693	0.0537243
ENSG00000162433	1	65613232	65697828	+	84597	7578	AK4	5743.47	5743.47	4633.41	6449.88	1.39067	0.475782	1.22929	0.297829	0.00801188	0.0537384
ENSG00000167985	11	61197514	61215001	+	17488	2492	SDHAF2	1671.98	1671.98	1445.24	1816.27	1.31829	0.398663	1.20983	0.274802	0.00803829	0.0538871
ENSG00000145107	3	196046213	196065374	-	19162	1896	TM4SF19	22.2519	22.2519	28.6323	18.1917	0.636352	-0.652103	0.791031	-0.338195	0.00803974	0.0538871
ENSG00000008516	16	3096682	3110727	+	14046	4126	MMP25	149.242	149.242	114.179	171.554	1.48087	0.566444	1.24828	0.319945	0.0080505	0.0539401
ENSG00000185963	9	95473645	95527094	-	53450	6427	BICD2	3582.38	3582.38	3266.92	3783.13	1.17264	0.229759	1.14634	0.197035	0.00805793	0.0539707
ENSG00000118217	1	161736084	161933860	+	197777	7890	ATF6	6386.8	6386.8	7094.21	5936.63	0.836843	-0.256972	0.862633	-0.213182	0.0080661	0.0540063
ENSG00000143061	1	117117031	117210375	-	93345	7388	IGSF3	2277.24	2277.24	2650.71	2039.57	0.706844	-0.500536	0.809985	-0.304033	0.00808149	0.0540902
ENSG00000185386	22	50702142	50709196	-	7055	3321	MAPK11	721.088	721.088	572.207	815.83	1.37881	0.463428	1.22621	0.294202	0.00808595	0.0541009
ENSG00000198003	19	11531272	11546603	-	15332	2681	CCDC151	413.592	413.592	602.878	293.138	0.594792	-0.749543	0.781518	-0.355648	0.00809928	0.0541709
ENSG00000197008	7	64254766	64294054	+	39289	2845	ZNF138	1235.7	1235.7	1376.08	1146.37	0.797192	-0.327	0.842269	-0.247647	0.00810475	0.0541883
ENSG00000138315	10	74653339	74692791	+	39453	2365	OIT3	25.1838	37.2599	48.3836	30.1811	1.6331	0.707614	1.27302	0.34826	0.00811376	0.054215
ENSG00000112759	6	44187242	44201888	+	14647	3433	SLC29A1	5050.22	5050.22	6187.81	4326.3	0.724864	-0.464218	0.815456	-0.294321	0.00811447	0.054215
ENSG00000126432	11	64085560	64089283	+	3724	893	PRDX5	26389.9	26389.9	23533.7	28207.6	1.33675	0.41873	1.21504	0.281005	0.00812508	0.0542667
ENSG00000171885	18	24432002	24445782	-	13781	5995	AQP4	66.8019	66.8019	31.509	89.2611	2.08894	1.06277	1.31054	0.390162	0.00812887	0.0542729
ENSG00000197020	19	21905568	21950430	-	44863	6609	ZNF100	1181.31	1181.31	1304.73	1102.77	0.800661	-0.320737	0.843893	-0.244868	0.00813928	0.0543232
ENSG00000132010	19	12203658	12251222	-	47565	4148	ZNF20	104.85	104.85	133.185	86.8182	0.728173	-0.457646	0.816561	-0.292368	0.00815335	0.0543979
ENSG00000128228	22	21996550	21998587	+	2038	1099	SDF2L1	2360.29	2360.29	1930.32	2633.91	1.38393	0.468769	1.22723	0.295405	0.00816031	0.0544251
ENSG00000123352	12	49760367	49921205	+	160839	6838	SPATS2	3334.72	3334.72	3653.77	3131.69	0.806075	-0.311014	0.846488	-0.240438	0.00818912	0.054598
ENSG00000108479	17	73747675	73761792	-	14118	2891	GALK1	1670.21	1670.21	1454.21	1807.67	1.26865	0.343289	1.1927	0.254232	0.00819307	0.054605
ENSG00000160767	1	155216996	155225274	-	8279	4468	FAM189B	4108.83	4108.83	4654.01	3761.9	0.821689	-0.283335	0.854346	-0.227107	0.0082075	0.054682
ENSG00000170759	10	32297938	32345359	-	47422	5877	KIF5B	15772.8	15772.8	18175.9	14243.5	0.801496	-0.319233	0.844368	-0.244057	0.00822329	0.0547607
ENSG00000102053	X	64708615	64727767	+	19153	7256	ZC3H12B	159.278	159.278	199.575	133.634	0.698924	-0.516792	0.808035	-0.30751	0.00822511	0.0547607
ENSG00000111790	12	27091316	27119583	+	28268	5971	FGFR1OP2	3481.92	3481.92	3936.22	3192.82	0.815826	-0.293667	0.85136	-0.232158	0.00826356	0.0549973
ENSG00000178927	17	80400465	80408705	-	8241	7234	C17orf62	6602.79	6602.79	5747.39	7147.14	1.23711	0.306968	1.17972	0.238443	0.00827417	0.0550485
ENSG00000224940	7	127990379	128001739	-	11361	3683	PRRT4	31.5633	31.5633	22.1009	37.5848	1.59845	0.676673	1.26701	0.341428	0.00828946	0.0551309
ENSG00000129351	19	10764937	10803093	+	38157	11024	ILF3	37418.3	37418.3	42535.5	34162	0.793124	-0.334382	0.840665	-0.250398	0.0082942	0.055143
ENSG00000063322	19	39881943	39891277	+	9335	3835	MED29	7680.78	7680.78	9637.71	6435.46	0.775671	-0.366484	0.833399	-0.26292	0.00829746	0.0551453
ENSG00000136193	7	29959719	30029905	-	70187	6046	SCRN1	11016.5	11016.5	13001.9	9753.12	0.750058	-0.414925	0.824022	-0.279245	0.00832538	0.0552858
ENSG00000104375	8	99413631	99955055	-	541425	11898	STK3	3601.84	3601.84	3286.62	3802.44	1.24207	0.312748	1.1818	0.240992	0.00832589	0.0552858
ENSG00000129484	14	20811741	20826064	+	14324	4096	PARP2	3401.22	3401.22	3824.2	3132.06	0.798658	-0.324351	0.843176	-0.246094	0.00833013	0.0552858
ENSG00000124780	6	39266777	39282329	-	15553	2172	KCNK17	47.0742	47.0742	35.1267	54.6772	1.53118	0.614647	1.25611	0.328966	0.00833029	0.0552858
ENSG00000099974	22	24309089	24314721	+	5633	1545	DDTL	274.32	274.32	235.451	299.054	1.40927	0.494951	1.23255	0.301648	0.00833357	0.0552881
ENSG00000214253	7	100882739	100895597	-	12859	1795	FIS1	10116.5	10116.5	9029.41	10808.3	1.31861	0.399021	1.20924	0.274106	0.00834319	0.055326
ENSG00000263809	17	8271956	8286505	-	14550	3087	RP11-849F2.7	12.3503	12.3503	14.1504	11.2048	0.617332	-0.695881	0.787517	-0.344617	0.00834514	0.055326
ENSG00000111605	12	69633317	69668138	+	34822	7190	CPSF6	9309.09	9309.09	10634.6	8465.61	0.823795	-0.279643	0.855581	-0.225024	0.00835394	0.0553579
ENSG00000138347	10	69865912	69971774	+	105863	6742	MYPN	19.0061	19.0061	12.6799	23.0319	2.21861	1.14965	1.31137	0.39107	0.0083558	0.0553579
ENSG00000165102	8	42995556	43057998	+	62443	8985	HGSNAT	7444.67	7444.67	8107.15	7023.08	0.808347	-0.306954	0.847753	-0.238285	0.00836722	0.0553991
ENSG00000148700	10	111756126	111895323	+	139198	6541	ADD3	10121.9	10121.9	11311.7	9364.69	0.808298	-0.30704	0.84773	-0.238324	0.00836787	0.0553991
ENSG00000169271	5	53751445	53752207	+	763	763	HSPB3	16.5919	16.5919	12.3829	19.2703	1.88136	0.911776	1.29724	0.37544	0.00837229	0.0554089
ENSG00000203812	1	149822643	149823191	+	549	549	HIST2H2AA4	21.0749	21.0749	13.2786	26.0363	1.79375	0.842977	1.28986	0.367214	0.00838891	0.0554818
ENSG00000132874	18	42792960	43263072	+	470113	4830	SLC14A2	38.9855	38.9855	66.2691	21.6233	0.503894	-0.988808	0.76722	-0.382288	0.00838995	0.0554818
ENSG00000107447	10	98064085	98098321	+	34237	2040	DNTT	2.26103	2.26103	1.16091	2.9611	2.85402	1.51299	1.30796	0.387317	0.00839496	0.0554818
ENSG00000113318	5	79950467	80172279	+	221813	4709	MSH3	1457.43	1457.43	1606.28	1362.72	0.829036	-0.270493	0.858451	-0.220192	0.00839504	0.0554818
ENSG00000147174	X	70798261	70833433	+	35173	3621	ACRC	298.911	298.911	240.536	336.059	1.43838	0.524449	1.23854	0.308644	0.0084003	0.0554972
ENSG00000101337	20	30697309	30755061	+	57753	5415	TM9SF4	12947.7	12947.7	14258.7	12113.4	0.835365	-0.259522	0.862017	-0.214212	0.00841431	0.0555703
ENSG00000135862	1	182992595	183114727	+	122133	8406	LAMC1	30132.1	30132.1	35184.7	26916.8	0.781141	-0.356346	0.83575	-0.258856	0.00842155	0.0555813
ENSG00000167863	17	73034958	73043080	-	8123	3231	ATP5H	11865.9	11865.9	9931.99	13096.6	1.33157	0.413124	1.21286	0.278411	0.00842186	0.0555813
ENSG00000196711	8	53446597	53478067	-	31471	1217	FAM150A	22.0922	22.0922	12.5398	28.171	2.61863	1.38881	1.31083	0.390476	0.0084261	0.0555899
ENSG00000109046	17	25621102	25640657	+	19556	6307	WSB1	9543.85	9543.85	10732.8	8787.26	0.734844	-0.44449	0.81918	-0.287748	0.00843252	0.0556129
ENSG00000268193	19	19017822	19045206	-	27385	685	AC002985.3	0.665535	0.665535	1.1814	0.337257	0.393019	-1.34733	0.762551	-0.391093	0.00843448	NA
ENSG00000166391	11	75428864	75444003	+	15140	4010	MOGAT2	50.0296	74.3176	21.7457	107.773	2.05872	1.04175	1.30617	0.385344	0.00844212	0.0556347
ENSG00000144559	3	11831916	11888393	-	56478	5925	TAMM41	997.88	997.88	884.493	1070.04	1.22842	0.296805	1.17561	0.233404	0.00844227	0.0556347
ENSG00000176244	10	15119522	15130775	-	11254	1498	ACBD7	332.727	332.727	414.765	280.521	0.62863	-0.669717	0.790492	-0.339177	0.00844466	0.0556347
ENSG00000171466	19	9759330	9785776	-	26447	6175	ZNF562	2506.89	2506.89	2753.8	2349.76	0.790966	-0.338313	0.839916	-0.251683	0.00846366	0.0557405
ENSG00000094975	1	172501489	172580971	+	79483	7835	SUCO	7226.05	7226.05	8281.37	6554.48	0.798858	-0.323989	0.843424	-0.24567	0.00847908	0.0558226
ENSG00000101849	X	9431335	9687780	+	256446	7006	TBL1X	3386.58	3386.58	2740.26	3797.87	1.33535	0.417221	1.21377	0.279494	0.00848949	0.0558707
ENSG00000187531	17	79869815	79879199	-	9385	6152	SIRT7	2745.42	2745.42	2349.96	2997.08	1.28958	0.366902	1.19966	0.262628	0.0084938	0.0558707
ENSG00000162068	16	2521500	2524146	+	2647	1986	NTN3	37.1258	37.1258	47.039	30.8174	0.531433	-0.912041	0.771485	-0.37429	0.00849668	0.0558707
ENSG00000166743	16	20634559	20710212	-	75654	2871	ACSM1	45.6526	88.9326	37.2582	121.816	1.4399	0.525968	1.23851	0.308605	0.00849821	0.0558707
ENSG00000188986	9	140149625	140167998	+	18374	2698	NELFB	6018.05	6018.05	5587.57	6291.99	1.20362	0.267378	1.16343	0.21838	0.00851641	0.0559709
ENSG00000147180	X	84498997	84528368	+	29372	5045	ZNF711	1198.28	1198.28	1506.82	1001.94	0.654917	-0.610615	0.797123	-0.327126	0.00852375	0.0559997
ENSG00000119335	9	131445703	131458679	+	12977	4355	SET	37297.1	37297.1	34102.9	39329.7	1.20778	0.272361	1.16555	0.22101	0.00853126	0.0560295
ENSG00000226180	16	87727144	87729753	-	2610	2610	AC010536.1	64.5972	64.5972	51.475	72.9476	1.42473	0.51069	1.23523	0.304774	0.00853932	0.056063
ENSG00000157999	7	6071007	6076017	+	5011	1257	ANKRD61	31.6068	31.6068	43.354	24.1313	0.67054	-0.576604	0.801193	-0.319779	0.00856102	0.0561806
ENSG00000198917	9	131581930	131592100	-	10171	4593	C9orf114	3094.27	3094.27	2761.57	3305.99	1.19973	0.262708	1.16134	0.215796	0.00856318	0.0561806
ENSG00000100557	14	57936019	57960585	-	24567	4107	C14orf105	18.8162	29.5348	20.2055	35.4716	3.01186	1.59065	1.3026	0.381398	0.00857707	0.0562523
ENSG00000110011	11	63997750	64001758	+	4009	2807	DNAJC4	4121.15	4121.15	3680.74	4401.42	1.33044	0.411908	1.21215	0.277566	0.00859063	0.0563217
ENSG00000248485	1	161228517	161255240	+	26724	1424	PCP4L1	58.3818	58.3818	40.4273	69.8073	1.78071	0.832454	1.28708	0.3641	0.0085974	0.0563372
ENSG00000124614	6	34385231	34393902	-	8672	1637	RPS10	33493	33493	29546.9	36004.2	1.39905	0.484448	1.22944	0.297997	0.00859896	0.0563372
ENSG00000172987	10	100218875	100995619	-	776745	2365	HPSE2	47.5239	81.5024	143.179	42.2538	0.376278	-1.41013	0.764474	-0.387461	0.00860274	0.0563424
ENSG00000184110	16	28699879	28747051	+	47173	6982	EIF3C	1209.88	1209.88	1074.76	1295.87	1.2797	0.355804	1.19601	0.258232	0.00861805	0.0564142
ENSG00000196119	11	124439893	124441037	+	1145	1145	OR8A1	4.61754	4.61754	7.73085	2.63634	0.181084	-2.46527	0.798108	-0.325343	0.00861966	0.0564142
ENSG00000116396	1	110753965	110825722	+	71758	9343	KCNC4	826.837	826.837	690.691	913.476	1.34291	0.42536	1.2155	0.281551	0.00863532	0.0564779
ENSG00000076864	1	21922708	21995801	-	73094	5650	RAP1GAP	4812.06	4812.06	5992.05	4061.15	0.688435	-0.538608	0.806097	-0.310975	0.00863791	0.0564779
ENSG00000126254	19	36119932	36128588	+	8657	2206	RBM42	8541	8541	10555.7	7258.9	0.774406	-0.368837	0.83335	-0.263005	0.00863836	0.0564779
ENSG00000011566	2	39476407	39664453	-	188047	6067	MAP4K3	3730.57	3730.57	4271.84	3386.12	0.784174	-0.350755	0.837334	-0.256125	0.00870404	0.0568877
ENSG00000168874	2	85978467	86015189	+	36723	6076	ATOH8	542.405	542.405	726.367	425.338	0.616549	-0.697712	0.788614	-0.342609	0.00871424	0.0569346
ENSG00000083720	5	41730167	41870621	-	140455	4194	OXCT1	3164.51	3164.51	3547.76	2920.63	0.709612	-0.494898	0.81214	-0.300199	0.00872155	0.0569627
ENSG00000134802	11	57174427	57195053	-	20627	3664	SLC43A3	4136.51	4136.51	3373.74	4621.91	1.35101	0.43404	1.21742	0.28383	0.00873154	0.0570083
ENSG00000169902	7	65670186	65885530	+	215345	2871	TPST1	1664.73	1664.73	1894.19	1518.7	0.780933	-0.35673	0.836061	-0.258319	0.00874249	0.0570601
ENSG00000166160	X	153485225	153498755	+	13531	1261	OPN1MW2	0.800536	0.800536	0.18617	1.1915	3.7877	1.92132	1.2839	0.360532	0.00874866	NA
ENSG00000172543	11	65647280	65651212	+	3933	1719	CTSW	449.354	449.354	321.606	530.648	1.65914	0.730434	1.27261	0.347792	0.00877005	0.0572202
ENSG00000153310	8	130851839	131029375	-	177537	9129	FAM49B	9286.38	9286.38	8201.51	9976.75	1.30159	0.380278	1.20307	0.266717	0.00877895	0.0572466
ENSG00000112029	6	153291664	153304714	-	13051	3823	FBXO5	1229.28	1229.28	1321.84	1170.38	0.781182	-0.356269	0.836208	-0.258067	0.0087803	0.0572466
ENSG00000111181	12	299243	323736	-	24494	5683	SLC6A12	1407.34	1407.34	1921.39	1080.21	0.642305	-0.63867	0.794795	-0.331345	0.00878318	0.0572466
ENSG00000157445	3	54156574	55108584	+	952011	4670	CACNA2D3	698.775	698.775	580.64	773.953	1.5267	0.610414	1.25331	0.325739	0.00878863	0.0572624
ENSG00000257017	16	72088491	72094954	+	6464	5405	HP	8380.74	8380.74	4211.97	11033.6	2.3965	1.26093	1.307	0.386261	0.00884879	0.0576345
ENSG00000171150	2	46926091	46990268	+	64178	5034	SOCS5	2912.18	2912.18	3330.63	2645.89	0.805042	-0.312864	0.846653	-0.240158	0.00886123	0.0576956
ENSG00000076258	1	171283347	171311223	+	27877	2517	FMO4	467.76	467.76	521.537	433.539	0.796222	-0.328757	0.842662	-0.246974	0.00887858	0.0577791
ENSG00000157837	12	121200313	121342174	-	141862	6672	SPPL3	5543.53	5543.53	6148.86	5158.32	0.827643	-0.27292	0.858047	-0.220872	0.00888016	0.0577791
ENSG00000167258	17	37617764	37721160	+	103397	12773	CDK12	5885.12	5885.12	7024.5	5160.06	0.734305	-0.445549	0.819812	-0.286635	0.00889016	0.0578243
ENSG00000197603	5	37106330	37249530	-	143201	15146	C5orf42	3484.1	3484.1	3937.47	3195.58	0.778306	-0.36159	0.835207	-0.259794	0.00889964	0.057866
ENSG00000204669	9	74666292	74687733	-	21442	1659	C9orf57	0.800376	0.800376	0.299903	1.11886	4.73996	2.24487	1.26264	0.336448	0.00890903	NA
ENSG00000111596	12	70636774	70748773	+	112000	13186	CNOT2	7629.61	7629.61	8554.04	7041.34	0.816206	-0.292995	0.852109	-0.230891	0.00891143	0.0579082
ENSG00000111424	12	48235320	48336831	-	101512	5674	VDR	2276.52	2276.52	1729.14	2624.85	1.38567	0.470583	1.22546	0.293321	0.00891528	0.0579082
ENSG00000184903	7	110303110	111202573	-	899464	3404	IMMP2L	1273.01	1273.01	1085.11	1392.58	1.31712	0.397386	1.20756	0.272101	0.00891532	0.0579082
ENSG00000268744	19	12490003	12512088	-	22086	2593	CTD-3105H18.14	18.7402	18.7402	13.792	21.8891	1.67062	0.740386	1.27313	0.348385	0.00892136	0.0579275
ENSG00000182405	15	34394274	34396591	+	2318	2318	PGBD4	208.225	208.225	179.234	226.673	1.28737	0.364425	1.1981	0.260753	0.00893579	0.0579728
ENSG00000179335	15	74890841	74932057	+	41217	10800	CLK3	4911.09	4911.09	4378.62	5249.93	1.21471	0.280606	1.16857	0.224748	0.00893651	0.0579728
ENSG00000233539	7	46713383	46799449	-	86067	2791	AC011294.3	12.1989	12.1989	16.1171	9.7055	0.530322	-0.915061	0.773497	-0.370533	0.00893753	0.0579728
ENSG00000143110	1	112016414	112021134	+	4721	2768	C1orf162	1555.31	1555.31	1238.41	1756.98	1.37802	0.462593	1.22356	0.291089	0.00895294	0.0580529
ENSG00000151092	3	25760435	25831530	-	71096	8326	NGLY1	4163.41	4163.41	3754.77	4423.45	1.19477	0.256731	1.15835	0.212065	0.00895785	0.0580648
ENSG00000167930	16	284545	319942	+	35398	5157	ITFG3	5275.68	5275.68	4683.74	5652.36	1.29478	0.372708	1.20051	0.263648	0.00896685	0.0581032
ENSG00000255552	6	31679548	31681842	-	2295	1104	LY6G6E	4.94196	4.94196	3.50116	5.85884	1.89163	0.919634	1.29287	0.370575	0.00898111	0.0581757
ENSG00000155755	2	202484907	202508293	-	23387	7642	TMEM237	2480.46	2480.46	2820.4	2264.13	0.786979	-0.345603	0.838821	-0.253564	0.00898765	0.0581981
ENSG00000173213	18	47225	73545	-	26321	2753	RP11-683L23.1	59.5384	59.5384	80.8769	45.9594	0.536099	-0.899428	0.774591	-0.368493	0.00899339	0.0582153
ENSG00000165409	14	81421333	81612646	+	191314	5519	TSHR	299.8	299.8	435.869	213.211	0.461914	-1.1143	0.767226	-0.382277	0.00900914	0.0582973
ENSG00000174606	1	213165524	213189168	-	23645	7349	ANGEL2	2928.83	2928.83	3157.39	2783.38	0.829959	-0.268888	0.859415	-0.218573	0.00903132	0.0584209
ENSG00000196247	7	64126511	64171404	+	44894	6556	ZNF107	1653.48	1653.48	1849.66	1528.64	0.758352	-0.399061	0.827976	-0.272339	0.0090357	0.0584292
ENSG00000088325	20	30327074	30389608	+	62535	3605	TPX2	9671.19	9671.19	10611.9	9072.58	0.765208	-0.386075	0.830428	-0.268072	0.0090401	0.0584377
ENSG00000135643	12	70760056	70828072	+	68017	4874	KCNMB4	691.725	691.725	526.699	796.741	1.64106	0.714624	1.26872	0.343369	0.00905342	0.0585038
ENSG00000213064	1	168195176	168222263	+	27088	11221	SFT2D2	9932.46	9932.46	10501.5	9570.34	0.826938	-0.274149	0.857798	-0.22129	0.00906055	0.0585299
ENSG00000143106	1	109941653	109969062	-	27410	5737	PSMA5	10656	10656	9651.23	11295.4	1.20167	0.265043	1.16186	0.216442	0.00910382	0.0587731
ENSG00000029993	X	150148982	150159248	+	10267	3967	HMGB3	7397.82	7397.82	6248.96	8128.91	1.2909	0.368374	1.19898	0.26181	0.00910442	0.0587731
ENSG00000085274	3	169490619	169507504	+	16886	5730	MYNN	3220.69	3220.69	3483.5	3053.46	0.825239	-0.277116	0.856928	-0.222754	0.00911033	0.0587912
ENSG00000143614	1	153777201	153895451	-	118251	7478	GATAD2B	4372.41	4372.41	4567.13	4248.5	0.861585	-0.214936	0.87858	-0.186754	0.00912737	0.058881
ENSG00000078687	17	76000249	76104916	+	104668	11058	TNRC6C	1614.02	1614.02	1276.5	1828.81	1.31425	0.394239	1.20626	0.27054	0.009134	0.0589037
ENSG00000156194	4	76781020	76823724	-	42705	4976	PPEF2	6.84569	6.84569	4.7342	8.18937	1.95776	0.969203	1.29531	0.373298	0.00913942	0.0589185
ENSG00000152359	5	74969949	75013313	-	43365	3455	POC5	999.732	999.732	1136.14	912.925	0.825093	-0.277371	0.856892	-0.222815	0.00916553	0.059056
ENSG00000107593	10	102047903	102090243	-	42341	3073	PKD2L1	57.1122	57.1122	43.3126	65.8938	1.52768	0.611342	1.25184	0.324052	0.00916725	0.059056
ENSG00000157637	17	79218800	79269347	-	50548	7716	SLC38A10	9196.71	9196.71	8413.71	9694.99	1.19902	0.26186	1.16042	0.214652	0.00917012	0.059056
ENSG00000154175	3	100468000	100712359	-	244360	10978	ABI3BP	1526.01	1526.01	1825.27	1335.56	0.601314	-0.733809	0.786945	-0.345665	0.00917825	0.0590883
ENSG00000183496	15	82334119	82338482	-	4364	4364	MEX3B	388.438	388.438	480.896	329.601	0.661653	-0.595854	0.800592	-0.32086	0.00918927	0.0591391
ENSG00000205856	22	32544993	32555309	-	10317	2055	C22orf42	1.61071	1.61071	0.927078	2.04574	2.28683	1.19335	1.3029	0.381724	0.00919875	0.05918
ENSG00000198886	MT	10760	12137	+	1378	1378	MT-ND4	838187	838187	701398	925234	1.3363	0.418241	1.21238	0.277837	0.00920703	0.0592131
ENSG00000212743	10	6392278	6394723	+	2446	2446	DKFZP667F0711	58.1119	58.1119	42.4286	68.0923	1.6135	0.690195	1.26415	0.338165	0.00923628	0.059381
ENSG00000059728	2	70124820	70170077	+	45258	6321	MXD1	1702.51	1702.51	1817.37	1629.41	0.840119	-0.251335	0.865288	-0.208748	0.00924336	0.0593967
ENSG00000179941	12	76738254	76742222	-	3969	3595	BBS10	1759.99	1759.99	2073.94	1560.2	0.767146	-0.382428	0.831412	-0.266365	0.00924686	0.0593967
ENSG00000095787	10	28821422	28912041	+	90620	12188	WAC	14868.4	14868.4	16400.4	13893.6	0.853126	-0.229169	0.873169	-0.195667	0.00924814	0.0593967
ENSG00000205765	5	41904290	41921738	+	17449	5572	C5orf51	3929.24	3929.24	4231.77	3736.71	0.818625	-0.288726	0.853613	-0.228346	0.00925954	0.0594358
ENSG00000163746	3	146109208	146213778	-	104571	2544	PLSCR2	69.8836	69.8836	52.3318	81.0529	1.45997	0.545941	1.23975	0.310047	0.00926261	0.0594358
ENSG00000065328	10	13203554	13253104	+	49551	5454	MCM10	1345.56	1345.56	1531.41	1227.29	0.749105	-0.416759	0.825167	-0.277242	0.00926365	0.0594358
ENSG00000137860	15	45544428	45568149	+	23722	3298	SLC28A2	113.598	113.598	134.271	100.441	0.401968	-1.31485	0.768155	-0.380531	0.0092673	0.059439
ENSG00000139433	12	110288748	110318293	-	29546	2696	GLTP	3802.8	3802.8	4292.18	3491.37	0.822176	-0.282481	0.855454	-0.225238	0.00928656	0.0595423
ENSG00000242550	18	61564408	61603345	+	38938	2700	SERPINB10	9.01029	9.01029	14.0847	5.78114	0.433726	-1.20514	0.768179	-0.380485	0.00931333	0.0596937
ENSG00000079931	6	132617194	132722684	-	105491	5293	MOXD1	1401.01	1401.01	1809.51	1141.05	0.572629	-0.804328	0.781953	-0.354846	0.00931988	0.0597154
ENSG00000040531	17	3539762	3564836	+	25075	3398	CTNS	1448.82	1448.82	1599.96	1352.63	0.836209	-0.258065	0.863099	-0.212402	0.00933656	0.0597872
ENSG00000163249	2	208576264	208626563	+	50300	4707	CCNYL1	1746.08	1746.08	1962.15	1608.58	0.77074	-0.375685	0.832855	-0.263863	0.0093374	0.0597872
ENSG00000169446	X	135044229	135056222	-	11994	3738	MMGT1	3484.62	3484.62	2975.11	3808.85	1.28115	0.357438	1.19528	0.257348	0.00934245	0.0597883
ENSG00000102349	X	56258854	56314322	+	55469	9022	KLF8	838.51	838.51	974.242	752.136	0.721984	-0.469962	0.816901	-0.291767	0.0093439	0.0597883
ENSG00000130159	19	11616731	11639989	-	23259	2370	ECSIT	4467.32	4467.32	5878.92	3569.03	0.691883	-0.5314	0.808622	-0.306463	0.00935346	0.0597947
ENSG00000143036	1	95285898	95360802	+	74905	2869	SLC44A3	891.186	891.186	749.065	981.627	1.38026	0.46494	1.22301	0.290434	0.00935449	0.0597947
ENSG00000090554	19	49977464	49989488	+	12025	2902	FLT3LG	150.882	150.882	118.901	171.234	1.36941	0.453553	1.22045	0.287419	0.00935577	0.0597947
ENSG00000144677	3	37903451	38025960	+	122510	5796	CTDSPL	5052.71	5052.71	4294.49	5535.2	1.27896	0.35497	1.19449	0.256398	0.00936001	0.0597947
ENSG00000188229	9	140135665	140138159	+	2495	2111	TUBB4B	28285.6	28285.6	25055.4	30341.2	1.26728	0.341734	1.19032	0.251344	0.00936071	0.0597947
ENSG00000100304	22	43562628	43583139	-	20512	4622	TTLL12	4468.53	4468.53	4049.17	4735.4	1.23787	0.307865	1.17863	0.237109	0.00938114	0.0599049
ENSG00000103152	16	127006	135852	+	8847	1661	MPG	2258.76	2258.76	2001.5	2422.46	1.24473	0.315829	1.1815	0.240614	0.00938693	0.0599152
ENSG00000100522	14	53241912	53258386	-	16475	4009	GNPNAT1	3787.35	3787.35	3006.16	4284.46	1.26853	0.343158	1.19073	0.251847	0.00938908	0.0599152
ENSG00000078043	18	44388353	44500123	-	111771	9236	PIAS2	3012.43	3012.43	3273.63	2846.22	0.798806	-0.324082	0.844328	-0.244125	0.00939461	0.0599303
ENSG00000197622	1	151023447	151042801	-	19355	4184	CDC42SE1	10473.5	10473.5	11116.9	10064.1	0.846951	-0.23965	0.869441	-0.201841	0.00941567	0.0600443
ENSG00000230797	X	21874105	21876845	+	2741	2741	YY2	109.919	109.919	89.1319	123.148	1.34849	0.431347	1.21505	0.281014	0.00944717	0.0602104
ENSG00000092969	1	218519577	218617961	+	98385	5151	TGFB2	2362.18	2362.18	3326.83	1748.3	0.621575	-0.686	0.792106	-0.336234	0.00944807	0.0602104
ENSG00000205853	22	32755893	32778039	-	22147	1790	RFPL3S	73.7678	73.7678	52.2061	87.4889	1.5713	0.651958	1.25722	0.330239	0.00945708	0.0602441
ENSG00000136383	15	85359911	85416713	+	56803	10940	ALPK3	1239.94	1239.94	1408.58	1132.63	0.604533	-0.726107	0.788572	-0.342685	0.00945975	0.0602441
ENSG00000171368	5	660883	693510	-	32628	5116	TPPP	645.482	645.482	825.994	530.61	0.621911	-0.68522	0.792277	-0.335924	0.00947947	0.0603477
ENSG00000118849	3	158414681	158450485	-	35805	2236	RARRES1	4463.82	4463.82	6206.76	3354.68	0.574679	-0.799172	0.782954	-0.353001	0.00948313	0.0603477
ENSG00000255098	8	11870545	11873043	-	2499	425	RP11-481A20.11	14.4688	14.4688	9.80084	17.4393	1.76007	0.815633	1.27906	0.355084	0.00948559	0.0603477
ENSG00000203896	20	62366815	62370456	+	3642	2653	LIME1	590.081	590.081	471.438	665.581	1.40922	0.494894	1.229	0.297485	0.00949062	0.0603594
ENSG00000125910	19	3172344	3180329	+	7986	1693	S1PR4	165.747	165.747	123.888	192.384	1.5958	0.674279	1.26046	0.333952	0.00949803	0.0603863
ENSG00000129467	14	24787555	24804299	-	16745	8067	ADCY4	922.456	922.456	655.005	1092.65	1.52193	0.605907	1.24938	0.321214	0.00954003	0.0606329
ENSG00000139648	12	52937693	52946931	-	9239	2265	KRT71	2.83804	2.83804	4.43066	1.82455	0.454649	-1.13718	0.77011	-0.376864	0.00955645	0.0607168
ENSG00000171596	2	232387871	232395206	-	7336	3298	NMUR1	58.0312	58.0312	65.5945	53.2182	0.615657	-0.6998	0.791223	-0.337843	0.00956754	0.0607669
ENSG00000086288	7	37888199	37940003	+	51805	2439	NME8	117.782	117.782	78.2851	142.916	1.75153	0.808619	1.27771	0.35356	0.0095748	0.0607761
ENSG00000112699	6	1624041	2245926	-	621886	4304	GMDS	2729.92	2729.92	2193.92	3071.01	1.34508	0.427696	1.21387	0.279619	0.00957542	0.0607761
ENSG00000117450	1	45976708	45988719	-	12012	1522	PRDX1	32663	32663	29505	34672.6	1.2263	0.294317	1.17329	0.230563	0.00959958	0.060909
ENSG00000206075	18	61143994	61172318	+	28325	3939	SERPINB5	221.084	221.084	300.685	170.429	0.502535	-0.992704	0.773584	-0.370371	0.00962284	0.0610361
ENSG00000186908	12	77157368	77247476	+	90109	8802	ZDHHC17	3193.47	3193.47	3572.66	2952.17	0.804216	-0.314345	0.84699	-0.239582	0.00963283	0.061079
ENSG00000085276	3	168801287	169381406	-	580120	9103	MECOM	13932.7	13932.7	16437.8	12338.5	0.722718	-0.468496	0.817651	-0.290444	0.00964484	0.0611346
ENSG00000171792	12	2985424	2998626	+	13203	2580	RHNO1	4147.12	4147.12	4773	3748.83	0.760168	-0.395611	0.829485	-0.269713	0.00966362	0.0612332
ENSG00000100889	14	24563262	24579807	+	16546	4189	PCK2	2727.28	2727.28	2237.98	3038.66	1.25421	0.32678	1.18488	0.244737	0.00969983	0.061442
ENSG00000165140	9	97365415	97402531	-	37117	1668	FBP1	1001.85	1001.85	761.152	1155.02	1.47984	0.565445	1.24172	0.312342	0.00971599	0.0615237
ENSG00000066651	6	126307576	126360422	+	52847	2690	TRMT11	1956.01	1956.01	2288.04	1744.72	0.759121	-0.397598	0.829207	-0.270196	0.00972532	0.0615622
ENSG00000183558	1	149813505	149814478	-	974	974	HIST2H2AA3	30.3146	30.3146	17.931	38.1951	1.6333	0.707787	1.26413	0.338145	0.00973706	0.0616159
ENSG00000147065	X	64808257	64961791	+	153535	5969	MSN	30278.9	30278.9	24917	33691	1.29496	0.372905	1.19914	0.262001	0.00975591	0.0617145
ENSG00000124749	6	55921388	56258892	-	337505	7081	COL21A1	175.628	231.466	272.221	205.531	1.66713	0.737364	1.26787	0.342405	0.00978292	0.0618647
ENSG00000164180	5	87485450	87565293	-	79844	9598	TMEM161B	1828.78	1828.78	2168.24	1612.77	0.783656	-0.351707	0.838368	-0.254345	0.00979095	0.0618948
ENSG00000182095	7	5346421	5465045	-	118625	12572	TNRC18	11805.1	11805.1	13556.3	10690.7	0.780555	-0.357427	0.83715	-0.256442	0.00979588	0.0619052
ENSG00000254995	20	57226490	57290466	+	63977	3859	STX16-NPEPL1	263.502	263.502	209.38	297.943	1.54712	0.629588	1.25217	0.324427	0.00980437	0.0619382
ENSG00000116703	1	186412698	186430254	-	17557	1339	PDC	3.25025	3.25025	4.82289	2.24947	0.572945	-0.803532	0.783926	-0.35121	0.00981787	0.0619959
ENSG00000157193	1	53711217	53793742	-	82526	7077	LRP8	2546.65	2546.65	1905.71	2954.52	1.4248	0.51076	1.2312	0.300068	0.00982007	0.0619959
ENSG00000271605	17	62461569	62464760	+	3192	920	MILR1	297.061	297.061	216.544	348.299	1.47247	0.558242	1.24002	0.31036	0.00983616	0.0620679
ENSG00000166478	11	9481866	9550071	+	68206	4233	ZNF143	1462.3	1462.3	1588.92	1381.73	0.885913	-0.174763	0.895996	-0.158435	0.0098387	0.0620679
ENSG00000163599	2	204732509	204738683	+	6175	2120	CTLA4	207.875	207.875	134.937	254.291	1.69849	0.764256	1.27093	0.345887	0.00984131	0.0620679
ENSG00000071655	19	1576639	1592882	-	16244	5173	MBD3	4857.76	4857.76	4214.6	5267.05	1.25064	0.322667	1.18326	0.242768	0.00985964	0.0621628
ENSG00000181322	3	137980279	138048728	-	68450	3738	NME9	106.807	106.807	133.793	89.6336	0.612949	-0.70616	0.791603	-0.337152	0.00986489	0.0621751
ENSG00000162687	1	196194909	196578355	-	383447	7124	KCNT2	295.719	295.719	356.692	256.918	0.622075	-0.684839	0.79354	-0.333625	0.00988214	0.0622631
ENSG00000174780	4	57333081	57369839	+	36759	4685	SRP72	9372.86	9372.86	8453.04	9958.2	1.18526	0.245199	1.15239	0.20463	0.00990311	0.0623677
ENSG00000163576	3	19920964	19988517	-	67554	4163	EFHB	164.334	164.334	217.264	130.652	0.617388	-0.695752	0.792636	-0.335269	0.00990534	0.0623677
ENSG00000164332	5	158690089	158713044	+	22956	2672	UBLCP1	2285.54	2285.54	2614.58	2076.15	0.82756	-0.273065	0.858737	-0.219711	0.00992409	0.0624649
ENSG00000157470	15	59664892	59815748	+	150857	5578	FAM81A	381.008	381.008	260.116	457.94	1.53172	0.615151	1.24929	0.321109	0.00994185	0.0625559
ENSG00000148362	9	139886870	139888436	+	1567	1367	C9orf142	3827.12	3827.12	3119.21	4277.6	1.3739	0.458277	1.21992	0.286787	0.00998735	0.0628213
ENSG00000080802	7	135046547	135194875	-	148329	6999	CNOT4	2841.25	2841.25	2532.94	3037.44	1.16028	0.214468	1.13749	0.185859	0.00999887	0.0628728
ENSG00000132702	1	156589086	156595517	+	6432	2241	HAPLN2	41.0039	41.0039	45.6808	38.0277	0.527043	-0.924008	0.778069	-0.36203	0.0100196	0.062982
ENSG00000129968	19	1876809	1885546	-	8738	6139	ABHD17A	3649.27	3649.27	3353.4	3837.55	1.19609	0.258324	1.15815	0.211816	0.0100422	0.0631034
ENSG00000164181	5	60047618	60140216	-	92599	4586	ELOVL7	901.479	901.479	1038.87	814.048	0.701168	-0.512168	0.812478	-0.2996	0.0100463	0.0631079
ENSG00000171962	17	17876127	17920203	+	44077	7332	LRRC48	579.238	579.238	710.384	495.781	0.715092	-0.483798	0.816251	-0.292916	0.0100663	0.0632012
ENSG00000166831	15	65032091	65067786	-	35696	2101	RBPMS2	334.018	334.018	241.83	392.683	1.44103	0.527101	1.23357	0.302842	0.0100678	0.0632012
ENSG00000028839	6	134273308	134311570	+	38263	5039	TBPL1	1677.31	1677.31	1917.56	1524.42	0.814313	-0.296345	0.852135	-0.230846	0.0100906	0.0633233
ENSG00000167280	17	77071021	77084681	+	13661	6173	ENGASE	3567.65	3567.65	2894.89	3995.77	1.3894	0.474459	1.2231	0.290537	0.0100989	0.0633417
ENSG00000186766	10	129535499	129539450	+	3952	3217	FOXI2	13.8184	13.8184	9.81916	16.3633	1.91039	0.93387	1.28533	0.36214	0.0101002	0.0633417
ENSG00000189079	12	46123448	46301823	+	178376	12127	ARID2	4294.15	4294.15	4785.09	3981.73	0.799602	-0.322646	0.845357	-0.242367	0.010105	0.0633507
ENSG00000111647	12	100422233	100536626	-	114394	6616	UHRF1BP1L	1470.26	1470.26	1532.74	1430.5	0.820358	-0.285674	0.855145	-0.22576	0.0101152	0.0633774
ENSG00000104903	19	13209847	13213975	-	4129	3119	LYL1	356.424	356.424	288.577	399.599	1.42255	0.508484	1.22989	0.298526	0.010116	0.0633774
ENSG00000118200	1	200708686	200829832	+	121147	7777	CAMSAP2	5116.09	5116.09	5680.02	4757.22	0.827651	-0.272906	0.85892	-0.219404	0.0101231	0.0634011
ENSG00000197548	3	11313995	11599139	+	285145	8833	ATG7	2398.39	2398.39	2152.79	2554.69	1.17613	0.234043	1.14703	0.197907	0.0101343	0.0634502
ENSG00000130513	19	18485541	18499986	+	14446	2087	GDF15	1023.11	1023.11	1365.48	805.228	0.606132	-0.722297	0.791172	-0.337937	0.010158	0.063576
ENSG00000196700	20	62588055	62680113	-	92059	6018	ZNF512B	7384.52	7384.52	6683.98	7830.32	1.22853	0.296933	1.17366	0.23102	0.0101633	0.063576
ENSG00000167103	9	130683158	130693076	-	9919	3341	PIP5KL1	336.504	336.504	294.852	363.011	1.32472	0.40569	1.20719	0.27165	0.0101645	0.063576
ENSG00000142279	19	34971874	34997258	+	25385	8262	WTIP	2283.47	2283.47	2876.64	1905.99	0.74389	-0.426839	0.82487	-0.277761	0.0101873	0.0636925
ENSG00000171812	1	36560837	36590821	-	29985	4670	COL8A2	3625.16	3625.16	4377.23	3146.57	0.649395	-0.622833	0.800306	-0.321376	0.0101899	0.0636925
ENSG00000171405	X	52841228	52847325	+	6098	1115	XAGE5	2.94475	18.1209	30.2258	10.4179	5.11927	2.35594	1.24024	0.310618	0.0102094	0.0637884
ENSG00000204387	6	31802385	31807541	+	5157	1795	C6orf48	15994.8	15994.8	19711.3	13629.8	0.745317	-0.424074	0.825362	-0.276901	0.010218	0.0637884
ENSG00000169410	15	75759462	75871630	-	112169	4762	PTPN9	3892.77	3892.77	3407.32	4201.7	1.22351	0.291031	1.17136	0.22819	0.0102189	0.0637884
ENSG00000175097	11	36597124	36619829	-	22706	3502	RAG2	11.667	11.667	14.2942	9.9952	0.533099	-0.907524	0.779678	-0.359049	0.0102225	0.0637884
ENSG00000198643	3	58619673	58652575	-	32903	1640	FAM3D	72.3223	279.023	63.362	416.261	1.86589	0.899867	1.28198	0.35837	0.010226	0.0637884
ENSG00000217930	16	4381550	4405608	-	24059	2383	PAM16	856.343	856.343	718.374	944.141	1.32964	0.411039	1.2084	0.273098	0.0102277	0.0637884
ENSG00000110693	11	15987995	16761138	-	773144	19632	SOX6	985.491	985.491	1273.32	802.326	0.672815	-0.571718	0.805794	-0.311516	0.0102288	0.0637884
ENSG00000173511	11	64002010	64006259	+	4250	1539	VEGFB	6725.62	6725.62	5722.97	7363.67	1.26774	0.342253	1.18911	0.249886	0.01028	0.0640757
ENSG00000260300	16	83941738	83985058	+	43321	1586	RP11-505K9.4	15.0749	15.0749	11.7724	17.1764	1.5278	0.611453	1.24736	0.318881	0.0102822	0.0640757
ENSG00000167881	17	74035184	74068734	-	33551	7313	SRP68	7675.78	7675.78	6993.07	8110.22	1.18722	0.247592	1.1532	0.205641	0.0102894	0.0640757
ENSG00000166035	15	58702768	58861151	+	158384	4293	LIPC	105.16	105.16	91.196	114.046	1.48874	0.574087	1.24118	0.311716	0.0102953	0.0640757
ENSG00000255823	11	10529434	10530723	-	1290	1290	MTRNR2L8	564.284	564.284	372.572	686.284	1.57469	0.655065	1.25397	0.326506	0.0102974	0.0640757
ENSG00000211584	12	48147699	48176536	+	28838	4921	SLC48A1	5618.97	5618.97	4885.43	6085.78	1.31565	0.395772	1.20438	0.268295	0.0102997	0.0640757
ENSG00000188000	19	9296279	9299493	+	3215	3215	OR7D2	22.066	47.8345	103.237	12.5781	0.487244	-1.03728	0.775708	-0.366414	0.0103026	0.0640757
ENSG00000101079	20	35280169	35374481	-	94313	3248	NDRG3	4673.42	4673.42	5184.3	4348.32	0.833471	-0.262796	0.862177	-0.213944	0.0103078	0.0640757
ENSG00000256618	17	22022437	22023991	+	1555	1555	MTRNR2L1	120.935	120.935	87.5654	142.169	1.81387	0.859073	1.27806	0.353957	0.0103082	0.0640757
ENSG00000162927	2	61167357	61245394	-	78038	7651	PUS10	769.991	769.991	858.645	713.574	0.841591	-0.248809	0.866755	-0.206304	0.0103138	0.0640757
ENSG00000127364	7	141478242	141479235	+	994	994	TAS2R4	29.6345	29.6345	20.841	35.2303	1.6143	0.690911	1.25897	0.332244	0.0103189	0.0640757
ENSG00000106631	7	44178463	44180931	-	2469	1458	MYL7	28.8446	28.8446	51.0431	14.7182	0.450668	-1.14986	0.774262	-0.369106	0.0103236	0.0640757
ENSG00000104427	8	79578282	79632000	+	53719	4181	ZC2HC1A	1332.15	1332.15	1654.73	1126.87	0.727301	-0.459375	0.820124	-0.286087	0.0103259	0.0640757
ENSG00000170037	17	7835419	7853236	+	17818	6234	CNTROB	3526.84	3526.84	3761.08	3377.78	0.835847	-0.258689	0.863502	-0.211728	0.0103268	0.0640757
ENSG00000143842	1	204042243	204096863	+	54621	7412	SOX13	4339.63	4339.63	5010.86	3912.48	0.780461	-0.357601	0.837709	-0.255479	0.0103287	0.0640757
ENSG00000174744	11	66104804	66112596	-	7793	2514	BRMS1	5019.43	5019.43	4571.45	5304.51	1.29587	0.373924	1.19844	0.261155	0.0103291	0.0640757
ENSG00000167524	17	26934982	26941218	-	6237	4663	SGK494	177.217	177.217	218.415	151.001	0.635028	-0.655108	0.797559	-0.326337	0.010333	0.0640787
ENSG00000128253	22	32586422	32600718	-	14297	2722	RFPL2	27.1648	27.1648	19.9651	31.7465	1.73108	0.791675	1.27126	0.346255	0.0103378	0.0640794
ENSG00000127663	19	4969125	5153606	+	184482	9743	KDM4B	3869.9	3869.9	4355.62	3560.81	0.824764	-0.277948	0.857557	-0.221696	0.0103399	0.0640794
ENSG00000179066	19	35596873	35598141	+	1269	1269	AC020907.1	127.671	127.671	167.997	102.008	0.538662	-0.892549	0.780914	-0.356765	0.0103519	0.064133
ENSG00000165182	X	23925918	23957624	+	31707	1925	CXorf58	10.7828	10.7828	8.817	12.0338	1.46188	0.54782	1.23643	0.306176	0.0103577	0.0641476
ENSG00000088053	19	55525073	55549632	-	24560	2703	GP6	72.7495	72.7495	57.6061	82.3862	1.5954	0.673921	1.25635	0.329235	0.0103757	0.0642383
ENSG00000196924	X	153576892	153603006	-	26115	10585	FLNA	83418.9	83418.9	69812.5	92077.4	1.27752	0.353346	1.19236	0.253818	0.0103943	0.0643325
ENSG00000241343	X	100645812	100651105	+	5294	3927	RPL36A	19404.6	19404.6	15951.2	21602.1	1.45002	0.53607	1.23419	0.303566	0.0103999	0.0643462
ENSG00000112419	6	143857982	144152322	+	294341	11224	PHACTR2	1970.35	1970.35	2203.17	1822.19	0.767258	-0.382217	0.832951	-0.263697	0.0104282	0.0645
ENSG00000119522	9	126141933	126692431	-	550499	10254	DENND1A	2938.87	2938.87	2615.92	3144.38	1.21458	0.280458	1.16697	0.222767	0.0104864	0.0648304
ENSG00000126003	20	30780306	30795594	-	15289	5705	PLAGL2	6164.12	6164.12	6926.92	5678.7	0.765516	-0.385496	0.832412	-0.26463	0.0104885	0.0648304
ENSG00000113790	3	184908412	184999778	-	91367	4700	EHHADH	1720.03	1720.03	1892.11	1610.52	0.784709	-0.349771	0.839551	-0.252311	0.0105024	0.0648954
ENSG00000186654	22	45064593	45133561	+	68969	4908	PRR5	1117.04	1117.04	1002.27	1190.07	1.2931	0.370839	1.19727	0.259749	0.0105087	0.0649127
ENSG00000174100	17	36452989	36479101	+	26113	2193	MRPL45	3317.84	3876.66	5399.42	2907.63	0.758264	-0.399227	0.829967	-0.268874	0.0105151	0.0649315
ENSG00000105202	19	40325098	40337054	-	11957	2173	FBL	25123.1	25123.1	34080.8	19422.8	0.706622	-0.500988	0.814808	-0.295467	0.0105246	0.0649402
ENSG00000131732	5	80597409	80609116	+	11708	5127	ZCCHC9	1693.23	1693.23	1891.1	1567.31	0.851261	-0.232327	0.872621	-0.196573	0.0105262	0.0649402
ENSG00000242220	21	33948862	33959683	-	10822	1315	TCP10L	145.771	145.771	122.742	160.426	1.49221	0.577451	1.24094	0.311438	0.0105269	0.0649402
ENSG00000136231	7	23349828	23510086	-	160259	8511	IGF2BP3	1800.07	1800.07	2287.42	1489.94	0.47308	-1.07984	0.776076	-0.365729	0.0105356	0.064966
ENSG00000103227	16	903634	1031318	-	127685	7843	LMF1	948.451	948.451	786.822	1051.3	1.35695	0.440364	1.21465	0.280545	0.0105401	0.064966
ENSG00000162236	11	62574369	62599560	-	25192	2257	STX5	4492.47	4492.47	4101.81	4741.06	1.19642	0.258728	1.15792	0.211537	0.0105413	0.064966
ENSG00000133026	17	8377523	8534079	-	156557	9029	MYH10	14944.2	14944.2	16919	13687.5	0.758485	-0.398808	0.830088	-0.268664	0.0105511	0.0649947
ENSG00000105339	8	142127377	142205907	+	78531	14670	DENND3	2622.37	2622.37	2199.47	2891.49	1.28899	0.366243	1.19588	0.258078	0.0105585	0.0649947
ENSG00000101945	X	48553945	48567403	+	13459	3368	SUV39H1	1174.65	1174.65	999.715	1285.98	1.22759	0.29583	1.17282	0.229986	0.0105603	0.0649947
ENSG00000268080	8	94241867	94242388	+	522	471	AC016885.1	75.074	75.074	122.514	44.885	0.355966	-1.49019	0.779365	-0.359629	0.0105623	0.0649947
ENSG00000204060	1	41827594	41849262	+	21669	2398	FOXO6	700.274	700.274	842.807	609.571	0.643014	-0.637077	0.799871	-0.322162	0.0105636	0.0649947
ENSG00000213780	6	30875961	30881883	+	5923	2353	GTF2H4	401.078	401.078	464.853	360.494	0.782525	-0.353792	0.838764	-0.253663	0.0105666	0.0649947
ENSG00000130816	19	10244021	10341962	-	97942	9805	DNMT1	9400.39	9400.39	10013	9010.53	0.773247	-0.370999	0.835296	-0.25964	0.0105903	0.0651193
ENSG00000197903	6	27106073	27114619	-	8547	820	HIST1H2BK	8660.86	8660.86	6659.83	9934.25	1.48105	0.56662	1.2389	0.309056	0.0105956	0.0651308
ENSG00000166133	15	40861499	40866659	+	5161	1875	RPUSD2	1022.49	1022.49	941.051	1074.32	1.19672	0.259087	1.15803	0.211667	0.0106046	0.0651648
ENSG00000116977	1	236681300	236716281	+	34982	9710	LGALS8	6182.03	6182.03	6927.07	5707.91	0.740369	-0.433683	0.824413	-0.278561	0.0106114	0.0651855
ENSG00000170209	11	113258513	113271140	+	12628	2598	ANKK1	64.0821	64.0821	47.7851	74.4529	1.68679	0.754281	1.26552	0.339728	0.0106206	0.0652207
ENSG00000159259	21	37757676	37791313	+	33638	5118	CHAF1B	1493.66	1493.66	1102.47	1742.6	1.25258	0.324906	1.18302	0.242476	0.010626	0.0652327
ENSG00000165804	14	21558205	21572881	-	14677	4643	ZNF219	3440.92	3945.13	5516.08	2945.44	0.734101	-0.445949	0.822599	-0.28174	0.0106451	0.0653288
ENSG00000147010	X	19552093	19905719	-	353627	5830	SH3KBP1	4533.77	4533.77	3823.7	4985.63	1.28088	0.357138	1.19309	0.254701	0.0106559	0.0653734
ENSG00000145604	5	36152091	36184421	+	32331	3837	SKP2	3135.02	3135.02	3430.84	2946.77	0.781189	-0.356256	0.838351	-0.254373	0.0106629	0.0653954
ENSG00000160551	17	27717482	27878922	+	161441	16980	TAOK1	5690.58	5690.58	6206.8	5362.08	0.816832	-0.291889	0.853804	-0.228024	0.0106663	0.0653954
ENSG00000165731	10	43572475	43625799	+	53325	6661	RET	672.348	672.348	486.564	790.574	1.67845	0.747129	1.26441	0.338459	0.0106741	0.0654219
ENSG00000135047	9	90340434	90346308	+	5875	2366	CTSL	12673.8	12673.8	10823.8	13851.1	1.27702	0.35278	1.19174	0.253072	0.0106903	0.0654996
ENSG00000167608	19	54663846	54676944	-	13099	4421	TMC4	7799.23	7799.23	6823.2	8420.34	1.30385	0.382782	1.20023	0.263315	0.0106973	0.0655215
ENSG00000170956	19	42300369	42315591	+	15223	3080	CEACAM3	15.7234	15.7234	10.8705	18.8116	1.76201	0.817221	1.27175	0.346813	0.0107075	0.0655625
ENSG00000123496	X	114238538	114254540	-	16003	1626	IL13RA2	61.2264	94.6083	131.842	70.9141	0.552305	-0.856463	0.784136	-0.350824	0.010712	0.0655687
ENSG00000071242	6	166822852	167319939	-	497088	8243	RPS6KA2	2958.73	2958.73	3388.43	2685.28	0.775421	-0.366948	0.836249	-0.257996	0.0107257	0.0656319
ENSG00000162039	16	1883984	1934295	-	50312	2734	MEIOB	135.297	135.297	183.183	104.824	0.524696	-0.930447	0.780911	-0.356771	0.0107417	0.065708
ENSG00000141543	17	78109013	78120982	-	11970	4967	EIF4A3	9607.2	9607.2	8589.29	10255	1.20419	0.268058	1.1617	0.216232	0.0107523	0.0657356
ENSG00000179133	10	23556124	23633774	-	77651	3347	C10orf67	71.1082	71.1082	49.5161	84.8486	1.73392	0.794039	1.26917	0.343886	0.0107531	0.0657356
ENSG00000106013	7	117854727	117882785	+	28059	1631	ANKRD7	73.2062	73.2062	91.9773	61.261	0.678116	-0.560396	0.808219	-0.307183	0.0107648	0.0657856
ENSG00000105696	19	18718240	18731849	+	13610	2626	TMEM59L	111.249	172.431	231.939	134.563	0.55289	-0.854935	0.784463	-0.350222	0.0107774	0.0658413
ENSG00000073578	5	218356	256815	+	38460	8383	SDHA	13624.9	13624.9	11908.3	14717.3	1.2668	0.341184	1.18803	0.248575	0.0108048	0.0659876
ENSG00000133104	13	36875775	36944317	-	68543	6387	SPG20	4281.11	4281.11	5168.95	3716.13	0.768252	-0.380349	0.833768	-0.262282	0.0108165	0.0660241
ENSG00000255150	12	104697517	104698980	+	1464	1464	EID3	202.138	202.138	232.427	182.863	0.735872	-0.442473	0.823379	-0.280372	0.0108178	0.0660241
ENSG00000144320	2	176788620	176867567	-	78948	9122	KIAA1715	2447.94	2447.94	2571.22	2369.49	0.823286	-0.280535	0.857135	-0.222406	0.0108291	0.066072
ENSG00000135702	16	75562433	75569145	-	6713	3322	CHST5	18.5874	18.5874	13.4102	21.882	1.57553	0.655835	1.2518	0.324002	0.010841	0.0661073
ENSG00000213585	5	133307606	133340824	-	33219	3164	VDAC1	17162.5	17162.5	15324.1	18332.4	1.22143	0.288571	1.16979	0.226249	0.0108419	0.0661073
ENSG00000176928	5	74323289	74326724	-	3436	3436	GCNT4	66.585	66.585	81.7618	56.9271	0.593479	-0.75273	0.791055	-0.338151	0.0108552	0.0661668
ENSG00000166426	15	78632666	78640572	+	7907	993	CRABP1	5834.69	5834.69	2483.73	7967.11	2.25673	1.17424	1.28698	0.363991	0.0108596	0.0661723
ENSG00000140107	14	100789674	100796715	+	7042	1799	SLC25A47	10.2486	10.2486	13.7238	8.03701	0.565475	-0.822466	0.786592	-0.346312	0.0108705	0.0662173
ENSG00000188107	6	64429876	66417118	-	1987243	17070	EYS	51.8792	51.8792	65.9055	42.9534	0.612583	-0.707023	0.794607	-0.331687	0.0108833	0.066274
ENSG00000127863	13	24144509	24250232	+	105724	5102	TNFRSF19	2180.83	2180.83	2704.16	1847.8	0.683423	-0.54915	0.809731	-0.304485	0.0108892	0.0662888
ENSG00000185880	15	45021186	45060027	+	38842	9237	TRIM69	4469.2	4469.2	3768.35	4915.2	1.25044	0.32244	1.1818	0.240984	0.0109437	0.0665767
ENSG00000185774	4	20730239	21950422	-	1220184	4112	KCNIP4	190.575	190.575	152.33	214.913	1.70405	0.768971	1.26547	0.339679	0.0109469	0.0665767
ENSG00000167333	11	4619902	4629489	-	9588	4282	TRIM68	928.72	928.72	1044.68	854.925	0.814747	-0.295577	0.853006	-0.229372	0.0109471	0.0665767
ENSG00000104980	19	7991603	8008805	-	17203	4888	TIMM44	4083.42	4083.42	5025.91	3483.65	0.759512	-0.396856	0.83097	-0.267131	0.0109747	0.0667235
ENSG00000177663	22	17565844	17596583	+	30740	9035	IL17RA	2956.75	2956.75	2533.41	3226.15	1.22208	0.289344	1.16994	0.22644	0.0109841	0.0667413
ENSG00000135775	1	230778235	230829728	+	51494	11086	COG2	3590.36	3590.36	3913.64	3384.64	0.857348	-0.222048	0.876614	-0.189987	0.0109847	0.0667413
ENSG00000256980	6	73933267	73935493	-	2227	953	KHDC1L	17.6865	17.6865	10.4339	22.3017	2.22665	1.15488	1.28578	0.362643	0.0109937	0.0667745
ENSG00000063245	19	56186592	56221224	+	34633	3849	EPN1	10102.2	10102.2	8833.16	10909.8	1.23975	0.310045	1.17748	0.235702	0.0110079	0.0668392
ENSG00000042753	19	47341393	47354249	-	12857	1704	AP2S1	5431.13	5431.13	4537.24	5999.96	1.30451	0.383509	1.19986	0.262866	0.0110276	0.0669375
ENSG00000148965	11	18252896	18258440	-	5545	727	SAA4	23.4813	37.2495	12.743	52.8446	2.24913	1.16937	1.28548	0.362308	0.0110346	0.0669584
ENSG00000091583	17	64208151	64252643	-	44493	1332	APOH	7.32869	7.32869	4.70499	8.99832	2.40363	1.26521	1.2847	0.361435	0.011047	0.0670124
ENSG00000136738	10	17686124	17757913	+	71790	3246	STAM	1943.71	1943.71	2163.6	1803.78	0.833718	-0.262368	0.862764	-0.212963	0.0110564	0.0670475
ENSG00000119979	10	120863598	120897496	+	33899	6161	FAM45A	2129.16	2129.16	2358.99	1982.91	0.84119	-0.249496	0.866932	-0.206009	0.0110683	0.0670781
ENSG00000103707	15	65294845	65321977	-	27133	2437	MTFMT	1047.29	1047.29	921.515	1127.33	1.20791	0.272514	1.16325	0.218165	0.0110685	0.0670781
ENSG00000168234	18	21572737	21715574	+	142838	7188	TTC39C	1961.57	1961.57	2241.81	1783.23	0.787443	-0.344753	0.841216	-0.249452	0.0110769	0.0671075
ENSG00000166455	16	81087102	81110872	-	23771	2369	C16orf46	147.607	147.607	166.954	135.296	0.778653	-0.360947	0.837844	-0.255246	0.0110866	0.0671449
ENSG00000179930	1	182023705	182030847	-	7143	3649	ZNF648	33.664	33.664	43.0354	27.7005	0.534842	-0.902815	0.783439	-0.352107	0.0110934	0.0671644
ENSG00000250423	X	118212598	118284542	-	71945	7824	KIAA1210	204.032	204.032	124.36	254.733	1.98743	0.990901	1.28119	0.357484	0.0111046	0.0672103
ENSG00000203685	1	226736501	226796915	+	60415	7791	C1orf95	268.393	342.016	295.334	371.722	0.579681	-0.786668	0.789618	-0.340774	0.0111188	0.0672748
ENSG00000244462	20	34236847	34252878	-	16032	6702	RBM12	7672.43	7672.43	8297.45	7274.69	0.865076	-0.209102	0.881681	-0.181671	0.0111555	0.0674755
ENSG00000138035	2	55861400	55921045	-	59646	5134	PNPT1	4595.55	4595.55	5019.58	4325.71	0.82586	-0.27603	0.858677	-0.219812	0.0111683	0.0675315
ENSG00000187772	6	105404923	105531207	+	126285	5505	LIN28B	186.618	186.618	320.152	101.641	0.294906	-1.76167	0.79124	-0.337813	0.01121	0.0677538
ENSG00000104892	19	45836692	45854778	+	18087	3654	KLC3	397.676	397.676	491.029	338.268	0.670322	-0.577074	0.807379	-0.308682	0.0112123	0.0677538
ENSG00000145050	3	51422478	51426828	+	4351	2111	MANF	7156.13	7156.13	6288.25	7708.41	1.28448	0.361186	1.1934	0.255077	0.0112241	0.0677905
ENSG00000175984	1	115125469	115213043	-	87575	7408	DENND2C	209.206	209.206	241.14	188.884	0.744697	-0.425274	0.826597	-0.274744	0.0112255	0.0677905
ENSG00000187231	2	179966419	180129517	-	163099	11349	SESTD1	2207.14	2207.14	2566.47	1978.47	0.722047	-0.469836	0.820119	-0.286094	0.0112319	0.0678022
ENSG00000154229	17	64298754	64806861	+	508108	11152	PRKCA	2459.75	2459.75	1954.65	2781.19	1.38502	0.469906	1.21934	0.286104	0.0112346	0.0678022
ENSG00000161905	17	4534197	4545589	-	11393	3404	ALOX15	39.3666	406.35	39.2998	639.927	1.7747	0.827575	1.26963	0.344407	0.0112468	0.0678542
ENSG00000254979	11	57154838	57191532	-	36695	2242	RP11-872D17.8	19.0547	19.0547	13.8748	22.351	1.64479	0.717905	1.25812	0.331268	0.0112557	0.0678858
ENSG00000167088	18	19192228	19210417	+	18190	1841	SNRPD1	6214.75	6214.75	5391.17	6738.84	1.27282	0.348033	1.18947	0.250316	0.0112776	0.0679713
ENSG00000174807	11	66081958	66084515	-	2558	2558	CD248	1556.9	1556.9	1120.06	1834.88	1.49925	0.584238	1.23948	0.30974	0.0112812	0.0679713
ENSG00000156587	11	57319129	57335757	-	16629	2197	UBE2L6	12241.2	12241.2	10292.3	13481.4	1.31284	0.392692	1.20181	0.265203	0.0112827	0.0679713
ENSG00000162073	16	3019246	3023490	+	4245	2972	PAQR4	2063.9	2063.9	1481.76	2434.35	1.39535	0.480623	1.22135	0.28848	0.0112842	0.0679713
ENSG00000105976	7	116312444	116438440	+	125997	7109	MET	3721.3	3721.3	4496.19	3228.19	0.644996	-0.632638	0.802103	-0.318141	0.011291	0.0679905
ENSG00000105223	19	40854363	40886346	+	31984	5184	PLD3	21244.8	21244.8	26378	17978.2	0.755935	-0.403666	0.83021	-0.268452	0.0113007	0.0680049
ENSG00000138433	2	175212750	175260443	-	47694	3209	CIR1	4834.03	4834.03	4511.8	5039.08	1.21902	0.285728	1.16825	0.224355	0.0113032	0.0680049
ENSG00000261652	15	55700746	55710962	+	10217	843	C15orf65	153.492	153.492	176.755	138.689	0.781113	-0.356396	0.838998	-0.253261	0.0113054	0.0680049
ENSG00000174521	19	40721965	40724306	-	2342	2342	TTC9B	14.0741	14.0741	21.4684	9.36868	0.542557	-0.882154	0.785148	-0.348963	0.0113078	0.0680049
ENSG00000183941	1	149804221	149811339	+	7119	1880	HIST2H4A	22.8182	22.8182	15.3435	27.5748	1.54631	0.628827	1.24592	0.317217	0.0113581	0.0682856
ENSG00000033030	12	122957417	122985518	-	28102	7752	ZCCHC8	2903.15	2903.15	3181.31	2726.14	0.806605	-0.310066	0.849556	-0.235219	0.0113642	0.0682873
ENSG00000163815	3	45043040	45077563	+	34524	1105	CLEC3B	126.427	126.427	102.065	141.929	1.48122	0.566786	1.23643	0.306176	0.0113656	0.0682873
ENSG00000198040	12	133613878	133639885	+	26008	9515	ZNF84	100.817	100.817	108.959	95.636	0.763886	-0.388572	0.832919	-0.263751	0.0113714	0.0682934
ENSG00000213903	14	24780656	24787242	+	6587	4465	LTB4R	1604.14	1604.14	1131.99	1904.6	1.61633	0.692719	1.25446	0.327065	0.0113812	0.0682934
ENSG00000147206	X	102330738	102348157	-	17420	3740	NXF3	267.836	267.836	135.485	352.059	2.08623	1.0609	1.28143	0.35776	0.0113821	0.0682934
ENSG00000148429	10	11495945	11653753	-	157809	14202	USP6NL	3231.5	3231.5	3594.93	3000.23	0.829384	-0.269887	0.860647	-0.216507	0.0113858	0.0682934
ENSG00000145022	3	49449639	49453908	+	4270	2747	TCTA	3538.47	3538.47	3154.58	3782.77	1.20858	0.273317	1.16331	0.21823	0.011386	0.0682934
ENSG00000105270	19	36505562	36524245	-	18684	3772	CLIP3	2558.61	2558.61	3165.26	2172.56	0.714466	-0.485062	0.818361	-0.289191	0.0113902	0.0682934
ENSG00000180822	6	3231637	3303607	+	71971	10418	PSMG4	1854.52	1854.52	1617.45	2005.39	1.28647	0.363417	1.19377	0.255526	0.0113974	0.0682934
ENSG00000146122	6	39760142	39872648	+	112507	7419	DAAM2	2584.86	2584.86	1929.89	3001.66	1.47192	0.557703	1.23484	0.304326	0.0113985	0.0682934
ENSG00000257355	19	12128703	12163782	-	35080	542	CTD-2006C1.10	2.13227	2.13227	3.0431	1.55266	0.488589	-1.03331	0.78089	-0.356809	0.0113991	0.0682934
ENSG00000109881	11	27352374	27385415	-	33042	3733	CCDC34	2594.38	2594.38	2197.25	2847.1	1.38854	0.473568	1.21966	0.286474	0.0114114	0.0683339
ENSG00000189325	6	36283534	36304662	-	21129	3736	C6orf222	10.2426	10.2426	15.1509	7.1192	0.472156	-1.08266	0.780251	-0.35799	0.0114131	0.0683339
ENSG00000170454	12	52817854	52828309	-	10456	2324	KRT75	26.3579	26.3579	41.6148	16.6489	0.376634	-1.40876	0.782622	-0.353612	0.0114192	0.0683491
ENSG00000140471	15	101099574	101143435	-	43862	7790	LINS	1288.71	1288.71	1100.25	1408.63	1.19818	0.260849	1.15814	0.211808	0.0114241	0.0683564
ENSG00000162129	11	72003469	72145692	-	142224	4232	CLPB	1718.61	1718.61	1475	1873.63	1.26932	0.344061	1.18806	0.248605	0.0114297	0.0683687
ENSG00000148300	9	136271186	136283164	-	11979	2599	REXO4	2986.08	2986.08	2861.55	3065.32	1.18319	0.242686	1.15017	0.201848	0.0114768	0.0686286
ENSG00000047932	6	117639374	117923691	-	284318	5025	GOPC	5424.43	5424.43	6108.4	4989.18	0.815155	-0.294854	0.853599	-0.22837	0.0114849	0.0686554
ENSG00000187609	9	140201348	140317714	-	116367	7626	EXD3	1658.19	1658.19	1506.23	1754.89	1.35916	0.442718	1.21309	0.278688	0.011498	0.0687117
ENSG00000181378	2	219867568	219906249	-	38682	10519	CCDC108	163.468	163.468	237.715	116.22	0.486917	-1.03825	0.781272	-0.356104	0.0115048	0.0687309
ENSG00000158315	1	39351479	39407471	-	55993	2914	RHBDL2	521.102	521.102	428.463	580.054	1.39597	0.481268	1.22092	0.287966	0.0115145	0.0687667
ENSG00000004777	19	36265434	36279724	+	14291	5260	ARHGAP33	2172.52	2172.52	2677.35	1851.27	0.67254	-0.572309	0.808553	-0.306586	0.0115342	0.0688306
ENSG00000122121	X	128872950	128903514	+	30565	3500	XPNPEP2	39.7271	39.7271	26.114	48.39	1.73559	0.795429	1.26511	0.339259	0.0115367	0.0688306
ENSG00000188223	19	36236579	36245420	+	8842	1037	AC002398.9	4.68152	4.68152	6.72761	3.37946	0.565405	-0.822644	0.7889	-0.342086	0.0115372	0.0688306
ENSG00000197576	7	27168126	27170418	-	2293	1747	HOXA4	190.491	190.491	120.582	234.979	1.96121	0.971748	1.27734	0.353146	0.0115397	0.0688306
ENSG00000204316	17	73894724	73905899	-	11176	4177	MRPL38	875.646	875.646	778.039	937.759	1.21826	0.284821	1.16767	0.223628	0.0115612	0.068937
ENSG00000086475	10	13359424	13390297	-	30874	3979	SEPHS1	6955.68	6955.68	7951.79	6321.79	0.824142	-0.279035	0.858067	-0.220838	0.0115766	0.0689949
ENSG00000176058	9	140086069	140098645	-	12577	5338	TPRN	2908.37	2908.37	2464.91	3190.57	1.31841	0.398801	1.20282	0.266419	0.0115782	0.0689949
ENSG00000161640	19	50452242	50464429	-	12188	3173	SIGLEC11	329.915	329.915	207.337	407.919	1.90149	0.927127	1.27479	0.350263	0.0115863	0.0690011
ENSG00000140043	14	74318547	74353530	+	34984	8072	PTGR2	1622.82	1622.82	1446.3	1735.15	1.31927	0.399739	1.20303	0.266679	0.0115866	0.0690011
ENSG00000124140	20	44650356	44688784	+	38429	7520	SLC12A5	221.479	221.479	163.905	258.117	1.57748	0.657626	1.24899	0.320766	0.011602	0.0690595
ENSG00000126970	X	64136250	64254593	-	118344	5083	ZC4H2	633.424	633.424	768.365	547.552	0.687462	-0.540649	0.812093	-0.300283	0.0116057	0.0690595
ENSG00000169715	16	56659387	56661024	+	1638	1052	MT1E	6254.71	6254.71	4465.83	7393.09	1.6438	0.717035	1.25643	0.329329	0.0116073	0.0690595
ENSG00000166579	17	8316449	8393729	+	77281	8115	NDEL1	3066.01	3066.01	3320.53	2904.05	0.852455	-0.230305	0.873851	-0.19454	0.0116381	0.0692208
ENSG00000175463	11	67171386	67177560	+	6175	5010	TBC1D10C	979.268	979.268	804.419	1090.54	1.47349	0.559233	1.23427	0.303662	0.0116663	0.0693565
ENSG00000163964	3	196366646	196462878	+	96233	4446	PIGX	2976.76	2976.76	2539.04	3255.31	1.25933	0.332658	1.18421	0.243923	0.011673	0.0693565
ENSG00000148331	9	132399171	132404444	-	5274	2330	ASB6	2600.14	2600.14	2379.7	2740.42	1.19472	0.256671	1.15618	0.209364	0.0116733	0.0693565
ENSG00000172771	3	129120164	129147494	-	27331	7789	EFCAB12	380.827	380.827	467.293	325.803	0.607497	-0.719051	0.795956	-0.32924	0.0116776	0.0693565
ENSG00000148795	10	104590288	104597290	-	7003	3386	CYP17A1	215.012	350.994	298.581	384.348	0.537033	-0.896917	0.785918	-0.347549	0.0116792	0.0693565
ENSG00000100564	14	68048672	68067004	-	18333	2915	PIGH	1041.56	1041.56	1175.29	956.466	0.79445	-0.331971	0.844618	-0.243629	0.0116919	0.0694098
ENSG00000130827	X	153686621	153701989	+	15369	7577	PLXNA3	8511.91	8511.91	7060.82	9435.33	1.37381	0.458181	1.21589	0.282015	0.0117025	0.0694508
ENSG00000124313	X	53262058	53350522	-	88465	6962	IQSEC2	1807.22	1807.22	1566.65	1960.32	1.19504	0.257064	1.15629	0.209505	0.0117487	0.0697033
ENSG00000021355	6	2832566	2842240	-	9675	3226	SERPINB1	7423.22	7423.22	6375.03	8090.25	1.33493	0.416763	1.20679	0.271172	0.0117558	0.0697235
ENSG00000129562	14	23033805	23058175	-	24371	808	DAD1	11696.8	11696.8	10825.6	12251.2	1.22777	0.296038	1.17167	0.228567	0.0117604	0.0697287
ENSG00000170367	20	23856572	23860387	-	3816	756	CST5	58.2481	58.2481	38.1716	71.0241	2.13589	1.09484	1.27912	0.355149	0.0117733	0.0697836
ENSG00000135046	9	75766673	75785309	+	18637	4561	ANXA1	26647.2	26647.2	22617.6	29211.5	1.33613	0.41806	1.20703	0.271464	0.0117851	0.0698314
ENSG00000114999	2	113239731	113299316	+	59586	15732	TTL	3329.18	3329.18	3591.74	3162.09	0.816713	-0.292099	0.854566	-0.226737	0.0117981	0.0698804
ENSG00000167618	19	55009100	55021897	+	12798	1078	LAIR2	12.65	12.65	8.87122	15.0547	1.59706	0.675417	1.25053	0.322536	0.0118007	0.0698804
ENSG00000122025	13	28577411	28674729	-	97319	4168	FLT3	79.1326	79.1326	55.0167	94.4791	1.69454	0.760897	1.26026	0.333722	0.0118227	0.0699732
ENSG00000141510	17	7565097	7590856	-	25760	3924	TP53	6818.16	6818.16	7973.04	6083.24	0.709168	-0.4958	0.817725	-0.290312	0.0118238	0.0699732
ENSG00000108292	17	36861795	36886056	+	24262	13315	MLLT6	20418.3	20418.3	24237.1	17988.3	0.737941	-0.438422	0.825437	-0.27677	0.0118286	0.0699799
ENSG00000161914	19	11594242	11616738	-	22497	3301	ZNF653	666.562	666.562	822.728	567.184	0.760833	-0.394348	0.83247	-0.26453	0.0118484	0.0700749
ENSG00000140474	15	75128457	75135687	-	7231	3516	ULK3	6392.68	6392.68	5349.68	7056.42	1.35298	0.436137	1.21093	0.276111	0.0118577	0.0701079
ENSG00000132792	20	36322408	36500531	+	178124	4093	CTNNBL1	4431.5	4431.5	5135.41	3983.56	0.819678	-0.28687	0.856081	-0.224181	0.0119208	0.0704499
ENSG00000163485	1	203059782	203136533	+	76752	4191	ADORA1	834.593	834.593	1126.07	649.108	0.668549	-0.580895	0.808483	-0.306711	0.011923	0.0704499
ENSG00000151743	12	31824071	31882108	-	58038	3195	AMN1	1252.66	1252.66	1451.66	1126.02	0.752091	-0.411021	0.829792	-0.269178	0.0119339	0.0704923
ENSG00000184924	2	25012603	25016251	-	3649	1917	PTRHD1	2206.45	2206.45	2667.79	1912.87	0.756686	-0.402234	0.83124	-0.266663	0.0119389	0.0704997
ENSG00000096872	9	26947037	27062928	+	115892	3755	IFT74	2190.03	2190.03	2501.52	1991.81	0.783222	-0.352508	0.840454	-0.250759	0.0119621	0.0706151
ENSG00000185736	10	1228073	1779670	-	551598	5698	ADARB2	119.542	119.542	145.032	103.321	0.518261	-0.948249	0.785268	-0.348744	0.0119728	0.0706562
ENSG00000180667	1	207217194	207226325	-	9132	6521	YOD1	1755.8	1755.8	1986.83	1608.78	0.81531	-0.294579	0.854028	-0.227645	0.0119798	0.0706754
ENSG00000154143	11	124481386	124490252	+	8867	1667	PANX3	10.6297	10.6297	18.1008	5.87533	0.322674	-1.63185	0.791669	-0.337031	0.0119869	0.0706948
ENSG00000109458	4	144257915	144395721	+	137807	10119	GAB1	1465.78	1465.78	1550.04	1412.16	0.803156	-0.316249	0.848546	-0.236936	0.0119973	0.0707143
ENSG00000169064	3	166958075	167099134	-	141060	3972	ZBBX	336.652	336.652	462.419	256.618	0.511711	-0.9666	0.784857	-0.349498	0.0119976	0.0707143
ENSG00000156802	8	124332090	124428590	-	96501	7118	ATAD2	9112.45	9112.45	7451.07	10169.7	1.31357	0.393489	1.20071	0.263889	0.0120375	0.0709072
ENSG00000121957	1	109417972	109477167	+	59196	8099	GPSM2	2393.48	2393.48	2524.67	2309.99	0.766861	-0.382964	0.834691	-0.260686	0.0120379	0.0709072
ENSG00000072736	16	68118654	68263162	+	144509	8806	NFATC3	2393.56	2393.56	2285.64	2462.23	0.787394	-0.344842	0.84213	-0.247885	0.0120458	0.0709319
ENSG00000114030	3	122140796	122233792	-	92997	8451	KPNA1	5206.83	5206.83	5133.39	5253.57	0.856676	-0.223179	0.876632	-0.189956	0.012074	0.0710719
ENSG00000164185	5	121465208	121515312	+	50105	2364	ZNF474	69.0212	69.0212	92.7231	53.9382	0.619905	-0.689882	0.799234	-0.32331	0.0120786	0.0710719
ENSG00000170049	17	7825177	7833121	-	7945	4580	KCNAB3	372.184	372.184	420.035	341.733	0.688728	-0.537993	0.813275	-0.298185	0.0120809	0.0710719
ENSG00000052344	16	31142756	31147083	-	4328	3008	PRSS8	12303.8	12303.8	10676.4	13339.4	1.36557	0.4495	1.21328	0.27891	0.0120888	0.0710857
ENSG00000186564	1	47901689	47906363	+	4675	4675	FOXD2	68.4723	68.4723	57.3869	75.5267	1.7476	0.805374	1.26317	0.337052	0.0120907	0.0710857
ENSG00000176896	X	13671225	13700083	+	28859	5441	TCEANC	345.526	345.526	304.167	371.845	1.18328	0.242797	1.14982	0.201413	0.0120982	0.0710948
ENSG00000149257	11	75273101	75283828	+	10728	4914	SERPINH1	30013.9	30013.9	26582	32197.8	1.24645	0.31783	1.1789	0.237437	0.0121019	0.0710948
ENSG00000123739	4	110631145	110651233	-	20089	5228	PLA2G12A	3628.58	3628.58	3211.2	3894.19	1.23118	0.300043	1.17277	0.229917	0.0121091	0.0710948
ENSG00000132793	20	39969560	39989222	+	19663	4565	LPIN3	3316.87	3316.87	3871.16	2964.14	0.742759	-0.429035	0.827216	-0.273664	0.0121119	0.0710948
ENSG00000255103	1	39876151	39882154	+	6004	6004	KIAA0754	1071.69	1071.69	1348.49	895.545	0.603946	-0.727508	0.79657	-0.328128	0.0121137	0.0710948
ENSG00000158669	8	41434706	41482520	+	47815	7939	AGPAT6	7067.3	7067.3	7955.26	6502.24	0.811653	-0.301065	0.852424	-0.230358	0.0121148	0.0710948
ENSG00000107669	10	123499939	123688316	-	188378	5690	ATE1	2205.68	2205.68	2453.65	2047.89	0.825794	-0.276146	0.859257	-0.218838	0.0121351	0.0711915
ENSG00000100526	14	54863567	54886936	+	23370	1829	CDKN3	1507.24	1507.24	1163.49	1726	1.3243	0.405229	1.20339	0.2671	0.0121396	0.0711931
ENSG00000166153	12	100597447	100660857	-	63411	3118	DEPDC4	91.2523	91.2523	106.818	81.3465	0.782245	-0.354307	0.840265	-0.251084	0.0121429	0.0711931
ENSG00000135392	12	56214744	56224608	-	9865	4190	DNAJC14	2876.71	2876.71	3039.85	2772.9	0.783752	-0.35153	0.840846	-0.250086	0.0121597	0.0712694
ENSG00000111731	12	22601517	22697480	-	95964	6770	C2CD5	6578.3	6578.3	7563.86	5951.12	0.800113	-0.321725	0.847385	-0.23891	0.0121696	0.0713057
ENSG00000230185	9	115196096	115249484	-	53389	1718	C9orf147	51.548	51.548	43.3654	56.7551	1.32301	0.403827	1.20296	0.266583	0.0121954	0.0713999
ENSG00000026559	20	49620193	49639666	-	19474	6320	KCNG1	671.041	671.041	926.168	508.687	0.589618	-0.762147	0.794517	-0.33185	0.0121965	0.0713999
ENSG00000183662	3	68053359	68594776	+	541418	2915	FAM19A1	7.39164	7.39164	6.26366	8.10945	1.57297	0.653494	1.24618	0.317517	0.012197	0.0713999
ENSG00000089177	20	16252749	16554078	-	301330	6278	KIF16B	1202.33	1202.33	1376.32	1091.61	0.789225	-0.341492	0.843001	-0.246395	0.0122165	0.0714916
ENSG00000188603	16	28477983	28506896	-	28914	4736	CLN3	2436.05	2436.05	2086.67	2658.38	1.30264	0.381436	1.19736	0.25986	0.0122208	0.0714946
ENSG00000167286	11	118209669	118213459	-	3791	929	CD3D	410.711	410.711	287.673	489.008	1.71944	0.781942	1.26039	0.333866	0.0122266	0.0715067
ENSG00000171791	18	60790579	60987361	-	196783	7665	BCL2	1367.13	1367.13	1619.86	1206.3	0.723335	-0.467263	0.822031	-0.282736	0.0122488	0.0716143
ENSG00000104341	8	98787285	98865241	+	77957	3197	LAPTM4B	55966.5	55966.5	50307.5	59567.6	1.35011	0.433079	1.20946	0.274358	0.0122652	0.0716882
ENSG00000148082	9	91628060	91793682	-	165623	2555	SHC3	75.1192	75.1192	56.1208	87.2091	1.5154	0.599703	1.23851	0.308611	0.0122861	0.0717878
ENSG00000131437	5	132028320	132073330	-	45011	6856	KIF3A	1521.13	1521.13	1716.53	1396.79	0.796057	-0.329056	0.845814	-0.241588	0.0123069	0.0718471
ENSG00000092295	14	24718320	24733638	-	15319	3735	TGM1	3129.32	3129.32	2914.25	3266.18	1.65445	0.726351	1.25442	0.327016	0.0123074	0.0718471
ENSG00000163072	2	169643049	169722024	+	78976	5248	NOSTRIN	487.729	487.729	397.198	545.339	1.38971	0.474788	1.21782	0.284301	0.0123076	0.0718471
ENSG00000072310	17	17713713	17740325	-	26613	8039	SREBF1	5815.87	5815.87	4975.44	6350.69	1.29929	0.377728	1.19624	0.25851	0.0123227	0.071913
ENSG00000135605	4	48137800	48271881	-	134082	4030	TEC	1053.61	1053.61	886.216	1160.13	1.31494	0.395001	1.20055	0.263697	0.0123561	0.0720857
ENSG00000137757	11	104864962	104893895	-	28934	1592	CASP5	31.9613	31.9613	23.8274	37.1374	1.55964	0.641215	1.24391	0.314879	0.0123823	0.0722124
ENSG00000159409	1	151674880	151689290	-	14411	4439	CELF3	15.2005	22.7329	19.7729	24.6165	0.46621	-1.10095	0.784465	-0.350219	0.0123855	0.0722124
ENSG00000132975	13	27329341	27334922	-	5582	5294	GPR12	319.363	319.363	216.232	384.992	2.29033	1.19555	1.27444	0.349868	0.012408	0.0723192
ENSG00000156990	3	9879533	9886286	-	6754	5348	RPUSD3	2188.37	2188.37	2012.06	2300.57	1.20908	0.273913	1.16269	0.217464	0.0124115	0.0723192
ENSG00000181467	3	152880029	152886265	+	6237	6237	RAP2B	4347.58	4347.58	3542.56	4859.87	1.20909	0.27392	1.16268	0.217458	0.0124213	0.0723541
ENSG00000100116	22	38203912	38213183	+	9272	2102	GCAT	1681.57	1681.57	1451.39	1828.05	1.4332	0.519245	1.22552	0.293397	0.0124288	0.0723758
ENSG00000198131	19	58739960	58788815	+	48856	6953	ZNF544	3649.25	3649.25	3100.68	3998.35	1.22024	0.287168	1.16775	0.223736	0.0124385	0.0723933
ENSG00000132321	2	237232794	237416185	-	183392	5970	IQCA1	2110.09	2110.09	2685.16	1744.14	0.730758	-0.452535	0.824288	-0.278779	0.0124395	0.0723933
ENSG00000122008	5	74807581	74896969	+	89389	9105	POLK	1477.86	1477.86	1632.59	1379.39	0.810587	-0.302961	0.85218	-0.23077	0.0124454	0.0724052
ENSG00000110492	11	46402306	46405375	+	3070	2170	MDK	46919	46919	35492.3	54190.5	1.47877	0.564394	1.23271	0.301829	0.0124668	0.0725075
ENSG00000142166	21	34696734	34732168	+	35435	6349	IFNAR1	7355.48	7355.48	6719.59	7760.14	1.19024	0.251256	1.15329	0.205757	0.0124792	0.0725572
ENSG00000102910	16	48278207	48397033	+	118827	9957	LONP2	7590.14	7590.14	6631.77	8200.01	1.1946	0.256526	1.15551	0.208532	0.0125189	0.0727661
ENSG00000115042	2	96068469	96082364	+	13896	5665	FAHD2A	2083.54	2083.54	2308.6	1940.31	0.839886	-0.251735	0.866951	-0.205978	0.0125241	0.072774
ENSG00000123219	5	64813593	64858998	-	45406	4312	CENPK	938.947	938.947	1057.6	863.438	0.767275	-0.382184	0.835373	-0.259508	0.0125304	0.0727865
ENSG00000124635	6	27093676	27100541	-	6866	1100	HIST1H2BJ	599.24	599.24	386.367	734.704	1.58713	0.66642	1.24656	0.317958	0.012534	0.0727865
ENSG00000165449	10	61410523	61495760	-	85238	4425	SLC16A9	2766.96	2766.96	2041.41	3228.67	1.54974	0.632025	1.2421	0.312782	0.0125515	0.0728655
ENSG00000244693	7	143963794	143966381	-	2588	2588	CTAGE8	39.0314	39.0314	29.6843	44.9795	1.61382	0.69048	1.24935	0.321182	0.0125583	0.0728826
ENSG00000124479	X	43808022	43832750	-	24729	1833	NDP	671.646	671.646	462.87	804.504	1.99573	0.996918	1.27155	0.346587	0.0125743	0.0729534
ENSG00000105219	19	40728115	40732597	-	4483	2039	CNTD2	207.287	207.287	316.951	137.501	0.546883	-0.870697	0.790195	-0.33972	0.0125913	0.0730161
ENSG00000138160	10	94353043	94415150	+	62108	4858	KIF11	4220.88	4220.88	4771.91	3870.22	0.788817	-0.342238	0.843184	-0.246081	0.0125928	0.0730161
ENSG00000204472	6	31582961	31584798	+	1838	1276	AIF1	2402.51	2402.51	1864.63	2744.81	1.4759	0.561592	1.23189	0.300871	0.0126007	0.0730394
ENSG00000138311	10	64133951	64431771	+	297821	9073	ZNF365	167.847	167.847	197.681	148.862	0.678191	-0.560236	0.811971	-0.3005	0.0126388	0.0732289
ENSG00000125449	17	73106047	73126360	+	20314	2823	ARMC7	1368.2	1368.2	1205.66	1471.63	1.22504	0.292833	1.16966	0.226085	0.0126412	0.0732289
ENSG00000155275	4	8437867	8495258	+	57392	7724	TRMT44	1347.74	1347.74	1252.51	1408.34	1.19642	0.258729	1.15633	0.209551	0.0126729	0.0733901
ENSG00000136848	9	124329336	124547809	+	218474	8408	DAB2IP	7090.92	7090.92	6297.79	7595.63	1.22175	0.288945	1.16817	0.224246	0.0127135	0.0736028
ENSG00000141431	18	31158579	31331156	+	172578	12546	ASXL3	179.666	179.666	245.816	137.571	0.523877	-0.932701	0.788596	-0.342641	0.0127438	0.0737559
ENSG00000143816	1	228106357	228135599	-	29243	3971	WNT9A	811.985	811.985	1113.67	620.001	0.672576	-0.572231	0.810989	-0.302246	0.0127502	0.0737699
ENSG00000165912	11	47199076	47207994	-	8919	2752	PACSIN3	3566.69	3566.69	2928.37	3972.89	1.41527	0.501075	1.22155	0.28871	0.0127697	0.0738601
ENSG00000160746	3	43396351	43733086	-	336736	5287	ANO10	2125.69	2125.69	2378.53	1964.8	0.847907	-0.238022	0.871637	-0.1982	0.0127762	0.0738756
ENSG00000162877	1	205797150	205819260	-	22111	2614	PM20D1	22.4613	60.9762	65.3475	58.1944	0.585615	-0.771975	0.795684	-0.329733	0.0128025	0.074005
ENSG00000142794	1	21766621	21811498	+	44878	6812	NBPF3	821.667	821.667	936.682	748.475	0.739612	-0.43516	0.827239	-0.273624	0.0128142	0.0740501
ENSG00000166002	11	93211638	93276674	-	65037	1223	SMCO4	1409.89	1409.89	1199.01	1544.09	1.31423	0.394213	1.1996	0.262553	0.0128199	0.0740568
ENSG00000145029	3	49460379	49466759	-	6381	2929	NICN1	1372.72	1372.72	1545.66	1262.68	0.780726	-0.357113	0.840364	-0.250914	0.0128235	0.0740568
ENSG00000142208	14	105235686	105262088	-	26403	10838	AKT1	15881.5	15881.5	13117.3	17640.5	1.21727	0.283652	1.16609	0.221683	0.0128272	0.0740568
ENSG00000077809	7	74071994	74175026	+	103033	10442	GTF2I	8675.7	8675.7	9809.07	7954.46	0.745777	-0.423184	0.829026	-0.27051	0.0128349	0.074079
ENSG00000272414	4	77172874	77232282	+	59409	3242	FAM47E-STBD1	3.43056	3.43056	4.7648	2.5815	0.55045	-0.861317	0.791468	-0.337398	0.0128606	0.0742048
ENSG00000262003	17	812872	814452	+	1581	820	RP11-676J12.7	4.58629	4.58629	2.94118	5.63317	1.99197	0.994199	1.26964	0.344416	0.0128686	0.0742062
ENSG00000052850	11	44281994	44331716	-	49723	5750	ALX4	60.6425	60.6425	78.4682	49.2989	0.421783	-1.24543	0.787242	-0.345121	0.0128705	0.0742062
ENSG00000073050	19	44047192	44084625	-	37434	3459	XRCC1	3864.65	3864.65	4335.35	3565.11	0.83001	-0.268799	0.861852	-0.214489	0.0128742	0.0742062
ENSG00000109854	11	20385231	20405329	+	20099	2797	HTATIP2	2641.5	2641.5	2236.2	2899.41	1.31755	0.39786	1.20038	0.263495	0.0128766	0.0742062
ENSG00000185633	12	57628686	57634498	-	5813	2806	NDUFA4L2	2189.11	2189.11	2780.53	1812.76	0.623516	-0.681502	0.801886	-0.31853	0.0128833	0.0742224
ENSG00000130669	19	39616410	39673456	+	57047	7118	PAK4	6374.92	6374.92	7990.38	5346.89	0.76085	-0.394315	0.83367	-0.262451	0.0128875	0.0742239
ENSG00000169908	3	149086809	149095652	-	8844	3668	TM4SF1	33483.1	33483.1	28434.3	36696	1.45381	0.539842	1.22767	0.29592	0.0129011	0.0742796
ENSG00000178252	3	49044495	49053386	+	8892	5304	WDR6	15957.2	15957.2	18662.6	14235.6	0.779948	-0.35855	0.840162	-0.251261	0.0129066	0.0742886
ENSG00000100599	14	92980118	93155339	+	175222	8683	RIN3	1481.68	1481.68	1287.54	1605.22	1.21428	0.280103	1.16467	0.219923	0.0129176	0.0743295
ENSG00000102309	X	71401203	71522776	+	121574	4011	PIN4	2589.92	2589.92	2304.88	2771.32	1.28402	0.360667	1.1908	0.25193	0.0129293	0.0743741
ENSG00000198515	4	47937994	48018689	-	80696	3581	CNGA1	97.6075	97.6075	66.3191	117.518	1.70198	0.767213	1.25569	0.328481	0.0129488	0.0744633
ENSG00000185414	2	99797542	99814089	+	16548	2898	MRPL30	23.4473	23.4473	27.4387	20.9073	0.753865	-0.407623	0.831594	-0.266049	0.0129706	0.0745451
ENSG00000181222	17	7387685	7417933	+	30249	8353	POLR2A	12790	12790	13957.5	12047	0.787382	-0.344865	0.842974	-0.24644	0.0129709	0.0745451
ENSG00000100207	22	42556019	42739622	-	183604	7548	TCF20	5490.99	5490.99	5877.48	5245.04	0.825855	-0.27604	0.859808	-0.217913	0.0129908	0.0746165
ENSG00000117595	1	209959036	209979465	-	20430	4792	IRF6	5037.25	5037.25	5642.04	4652.39	0.767901	-0.381008	0.836081	-0.258285	0.012997	0.0746165
ENSG00000126264	19	36393382	36395279	+	1898	613	HCST	875.853	875.853	728.817	969.421	1.43456	0.520609	1.22431	0.291965	0.0129984	0.0746165
ENSG00000115138	2	25383722	25391772	-	8051	1538	POMC	77.7027	77.7027	61.9157	87.7489	1.5639	0.645148	1.24224	0.312947	0.0130014	0.0746165
ENSG00000205659	14	74551499	74667936	+	116438	3690	LIN52	1099.4	1099.4	1196.99	1037.29	0.821579	-0.283529	0.857713	-0.221433	0.0130086	0.0746165
ENSG00000173809	19	33210659	33320483	+	109825	7008	TDRD12	175.964	371.968	695.486	166.094	0.526893	-0.924417	0.789781	-0.340476	0.0130105	0.0746165
ENSG00000164733	8	11700033	11726957	-	26925	7438	CTSB	115243	115243	101772	123815	1.26172	0.335391	1.18341	0.242951	0.0130112	0.0746165
ENSG00000055118	7	150642049	150675403	-	33355	7017	KCNH2	1917.14	1917.14	1437.68	2222.25	1.61473	0.691297	1.24767	0.31924	0.0130165	0.0746165
ENSG00000258691	14	96671181	96730266	+	59086	855	RP11-404P21.8	0.963284	0.963284	1.46535	0.643786	0.414192	-1.27163	0.788271	-0.343237	0.0130188	0.0746165
ENSG00000107872	10	104178946	104182893	+	3948	2593	FBXL15	1757.07	1757.07	1545.17	1891.93	1.29398	0.37181	1.19363	0.255354	0.0130389	0.0746953
ENSG00000187838	17	7293046	7307416	-	14371	3227	TMEM256-PLSCR3	101.718	101.718	119.761	90.2354	0.756143	-0.403269	0.832371	-0.264701	0.0130405	0.0746953
ENSG00000137185	6	28192664	28201260	+	8597	3705	ZSCAN9	1594.34	1594.34	1725.53	1510.86	0.818475	-0.28899	0.856259	-0.223881	0.013063	0.0747643
ENSG00000156222	15	85427885	85518876	+	90992	3696	SLC28A1	57.989	57.989	34.1424	73.164	1.69805	0.763878	1.25487	0.327534	0.0130663	0.0747643
ENSG00000104880	19	7459999	7537363	+	77365	6235	ARHGEF18	2465.79	2465.79	2892.58	2194.21	0.794176	-0.33247	0.845698	-0.241785	0.0130673	0.0747643
ENSG00000143393	1	151264273	151300191	-	35919	5456	PI4KB	9043.52	9043.52	9833.25	8540.96	0.885762	-0.175009	0.896628	-0.157419	0.0130683	0.0747643
ENSG00000214960	7	16130817	16460947	-	330131	2644	ISPD	142.645	142.645	174.146	122.599	0.715414	-0.48315	0.821256	-0.284096	0.0130798	0.074798
ENSG00000124659	6	42712219	42714558	-	2340	2157	TBCC	3200.3	3200.3	2900.59	3391.03	1.22899	0.297468	1.17091	0.227626	0.0130839	0.074798
ENSG00000051825	12	123636867	123728561	-	91695	10304	MPHOSPH9	1999.66	1999.66	2088.91	1942.86	0.819662	-0.286898	0.856839	-0.222904	0.0130861	0.074798
ENSG00000160563	9	134735494	134955295	-	219802	1823	MED27	1562.09	1562.09	1388.7	1672.43	1.22298	0.290397	1.16834	0.224463	0.0131108	0.0749168
ENSG00000002549	4	17578815	17609595	+	30781	3785	LAP3	12342.2	12342.2	10000.4	13832.5	1.33296	0.414635	1.20378	0.267571	0.0131556	0.0751498
ENSG00000054938	11	74407474	74442430	-	34957	3073	CHRDL2	46.7492	46.7492	31.2862	56.5892	1.58442	0.663951	1.24393	0.3149	0.0131762	0.0752177
ENSG00000186049	12	53001354	53012343	-	10990	2652	KRT73	2.02691	2.02691	0.870472	2.76282	3.33161	1.73622	1.24774	0.319313	0.01318	0.0752177
ENSG00000128185	22	20301799	20307603	-	5805	1154	DGCR6L	3352.99	3352.99	2736.39	3745.37	1.29905	0.377462	1.19488	0.256866	0.0131819	0.0752177
ENSG00000164199	5	89825161	90460038	+	634878	23499	GPR98	365.445	365.445	512.828	271.656	0.538145	-0.893933	0.791322	-0.337663	0.0131834	0.0752177
ENSG00000198553	13	50589390	50595058	+	5669	1625	KCNRG	40.7753	40.7753	55.9598	31.1124	0.644598	-0.633529	0.806374	-0.310479	0.0131953	0.0752627
ENSG00000184990	14	105219437	105234831	+	15395	4776	SIVA1	5553.25	5553.25	4768.38	6052.71	1.24408	0.315084	1.17677	0.234836	0.0132217	0.0753909
ENSG00000132026	19	12936292	12946242	-	9951	2675	RTBDN	21.1461	44.0128	63.3229	31.7245	0.534418	-0.903959	0.791157	-0.337964	0.0132315	0.0754241
ENSG00000188352	9	20658308	20995954	+	337647	10035	FOCAD	3303.12	3303.12	3556.83	3141.67	0.781133	-0.35636	0.840911	-0.249976	0.0132451	0.0754789
ENSG00000104808	19	49436939	49448226	+	11288	1081	DHDH	123.893	123.893	134.086	117.407	0.628547	-0.669907	0.803641	-0.315377	0.0132571	0.0755243
ENSG00000143493	1	212113741	212208884	-	95144	5107	INTS7	2373.48	2373.48	2452.66	2323.1	0.84235	-0.247509	0.868684	-0.203096	0.0132642	0.0755423
ENSG00000183684	17	79845713	79849462	-	3750	1581	ALYREF	5562.87	5562.87	4723.06	6097.3	1.29751	0.375744	1.1943	0.256171	0.0132751	0.0755812
ENSG00000182368	9	45727107	45728274	+	1168	616	FAM27A	62.2387	62.2387	45.4998	72.8906	1.626	0.701324	1.24776	0.319346	0.013281	0.0755923
ENSG00000182447	3	161214596	161221730	+	7135	1434	OTOL1	0.946027	0.946027	0.335613	1.33447	4.15688	2.0555	1.22921	0.297736	0.0133023	0.0756906
ENSG00000081177	14	69658228	69709075	+	50848	4601	EXD2	2509.33	2509.33	2750.09	2356.12	0.84905	-0.236079	0.872556	-0.19668	0.0133557	0.0759716
ENSG00000065675	10	6469105	6622263	-	153159	3285	PRKCQ	1375.13	1375.13	1661.27	1193.04	0.724495	-0.464952	0.823945	-0.27938	0.013368	0.0759865
ENSG00000084112	12	109176466	109251366	-	74901	10039	SSH1	4766.98	4766.98	5024.99	4602.79	0.838507	-0.254105	0.866618	-0.206532	0.0133728	0.0759865
ENSG00000010244	17	30677136	30708905	+	31770	15834	ZNF207	11385	11385	12194.1	10870.2	0.884952	-0.17633	0.896102	-0.158265	0.0133736	0.0759865
ENSG00000089159	12	120648250	120703574	-	55325	7452	PXN	9321.7	9321.7	9785.88	9026.32	0.853803	-0.228026	0.875385	-0.19201	0.0133744	0.0759865
ENSG00000135829	1	182808504	182856886	+	48383	5645	DHX9	19975.1	19975.1	21651.7	18908.2	0.854911	-0.226154	0.876057	-0.190903	0.0133785	0.0759872
ENSG00000088538	3	50712672	51421629	+	708958	8755	DOCK3	729.191	729.191	900.49	620.182	0.63704	-0.650544	0.805433	-0.312164	0.0133916	0.0760384
ENSG00000268864	19	54102882	54106751	-	3870	1228	CTB-167G5.5	4.20498	5.18115	5.00225	5.295	2.55957	1.3559	1.26307	0.336939	0.0134386	0.0762824
ENSG00000167840	17	5008836	5026411	-	17576	2794	ZNF232	1102.87	1102.87	1273.33	994.398	0.751072	-0.412976	0.831313	-0.266537	0.0134439	0.0762897
ENSG00000128322	22	23915312	23922495	-	7184	904	IGLL1	9.05665	9.05665	14.1105	5.84056	0.468485	-1.09392	0.78892	-0.34205	0.0134522	0.0763139
ENSG00000184939	16	68563993	68609975	+	45983	7015	ZFP90	2317.02	2317.02	2456.98	2227.95	0.831755	-0.26577	0.863081	-0.212432	0.0134647	0.0763619
ENSG00000065882	4	37892708	38140796	+	248089	9027	TBC1D1	5657.04	5657.04	4821.44	6188.79	1.22719	0.295357	1.16979	0.226255	0.0134779	0.076404
ENSG00000183010	17	79890260	79900288	-	10029	2886	PYCR1	4995.1	4995.1	4273.31	5454.43	1.31563	0.395751	1.19891	0.261728	0.0134802	0.076404
ENSG00000136696	2	113779668	113810444	-	30777	1869	IL36B	1.61284	2.46457	1.17193	3.28716	2.99007	1.58018	1.25327	0.325699	0.0134868	0.0764185
ENSG00000099958	22	24176690	24181315	-	4626	3796	DERL3	1881.66	1881.66	1430.64	2168.68	1.47024	0.556049	1.22855	0.296951	0.0135039	0.0764924
ENSG00000165097	6	18155560	18224084	+	68525	4633	KDM1B	2996.37	2996.37	3342.84	2775.9	0.795095	-0.330801	0.846439	-0.240522	0.0135209	0.0765633
ENSG00000115053	2	232318242	232348352	-	30111	6929	NCL	65725	65725	61570.9	68368.5	1.20391	0.267732	1.15938	0.213353	0.0135245	0.0765633
ENSG00000170113	15	23043277	23100005	-	56729	8700	NIPA1	1345.55	1345.55	1019.48	1553.05	1.38277	0.467559	1.21382	0.279557	0.0135325	0.0765661
ENSG00000183763	3	49866034	49894007	-	27974	3261	TRAIP	1198.76	1198.76	1396.44	1072.96	0.788629	-0.342582	0.843942	-0.244784	0.0135331	0.0765661
ENSG00000204084	1	38326369	38412729	-	86361	9099	INPP5B	2074.32	2074.32	2224.63	1978.67	0.816351	-0.292738	0.855575	-0.225033	0.0135415	0.0765828
ENSG00000152256	2	173420101	173489823	+	69723	15115	PDK1	3627.67	3627.67	3994.51	3394.23	0.765764	-0.385028	0.835956	-0.258501	0.0135441	0.0765828
ENSG00000105738	19	38397868	38699012	+	301145	10335	SIPA1L3	5521.83	5521.83	6330.67	5007.11	0.75808	-0.399577	0.833542	-0.262673	0.01355	0.0765857
ENSG00000106038	7	27282164	27290112	+	7949	3110	EVX1	2.41663	5.47045	1.31046	8.11771	3.12856	1.6455	1.24953	0.321386	0.0135528	0.0765857
ENSG00000175311	16	21244986	21263750	+	18765	2936	ANKS4B	2.0567	15.3665	1.00419	24.5061	2.98696	1.57868	1.25274	0.32509	0.0135658	0.0766364
ENSG00000122584	7	8473585	8792593	+	319009	3527	NXPH1	4.88274	4.88274	6.92199	3.58504	0.40007	-1.32168	0.791634	-0.337095	0.0135727	0.0766523
ENSG00000101084	20	35234137	35240960	+	6824	1517	C20orf24	3274.51	3274.51	3055.21	3414.06	1.2007	0.263873	1.15778	0.211364	0.0135964	0.0767502
ENSG00000117479	1	169433147	169455241	-	22095	3671	SLC19A2	1066.48	1066.48	1232.43	960.869	0.793063	-0.334493	0.845702	-0.241779	0.0135981	0.0767502
ENSG00000159753	16	67678822	67691472	+	12651	7699	RLTPR	541.705	541.705	367.554	652.529	1.54572	0.628279	1.23813	0.308159	0.0136034	0.0767572
ENSG00000100348	22	36863083	36878077	-	14995	2050	TXN2	6024.49	6024.49	5556.91	6322.04	1.23092	0.299737	1.1712	0.227984	0.0136233	0.0768464
ENSG00000102804	13	45007655	45151283	-	143629	7159	TSC22D1	23993.8	23993.8	29215.8	20670.6	0.789873	-0.340307	0.844502	-0.243827	0.0136346	0.0768873
ENSG00000177666	11	818902	825573	+	6672	3843	PNPLA2	8002.7	8002.7	9228.42	7222.7	0.773388	-0.370735	0.838614	-0.253922	0.0136776	0.0770891
ENSG00000115297	2	74740590	74744274	+	3685	2775	TLX2	22.3967	29.7913	32.8403	27.851	0.52523	-0.928978	0.791947	-0.336525	0.0136785	0.0770891
ENSG00000136929	9	100689073	100707138	-	18066	2192	HEMGN	3.33069	3.33069	2.19157	4.05559	1.87404	0.906151	1.26163	0.335285	0.0136951	0.0771593
ENSG00000255423	3	73110810	73112488	+	1679	1679	EBLN2	164.014	164.014	195.957	143.686	0.669918	-0.577943	0.812243	-0.300017	0.0137012	0.0771666
ENSG00000092847	1	36335409	36395211	+	59803	12886	AGO1	5358.97	5358.97	5640.17	5180.03	0.836429	-0.257686	0.865664	-0.208121	0.0137045	0.0771666
ENSG00000157330	1	12806163	12823847	+	17685	4333	C1orf158	102.016	102.016	158.137	66.3025	0.455509	-1.13445	0.789985	-0.340103	0.0137126	0.0771892
ENSG00000125257	13	95672083	95953687	-	281605	8072	ABCC4	4929.13	4929.13	3898.65	5584.88	1.438	0.524067	1.22307	0.290504	0.013729	0.0772437
ENSG00000178919	9	100615536	100618986	+	3451	3451	FOXE1	23.833	133.74	27.463	201.371	2.12604	1.08817	1.26578	0.340027	0.0137305	0.0772437
ENSG00000122136	9	138437985	138441815	+	3831	1018	OBP2A	575.137	575.137	326.684	733.243	2.19252	1.13259	1.26569	0.339924	0.0137385	0.0772658
ENSG00000111254	12	4724674	4758213	-	33540	3668	AKAP3	482.522	482.522	638.114	383.508	0.622091	-0.684803	0.803727	-0.315223	0.0137608	0.077368
ENSG00000006015	19	18699495	18703146	+	3652	3370	C19orf60	4608.21	4608.21	4047.72	4964.88	1.44744	0.533499	1.22445	0.292132	0.0137677	0.0773839
ENSG00000146963	7	139025105	139108198	+	83094	6249	C7orf55-LUC7L2	5159.78	5159.78	4656.74	5479.89	1.2288	0.297251	1.17019	0.226738	0.0137804	0.0774322
ENSG00000232070	14	21567096	21571883	+	4788	1961	TMEM253	121.294	121.294	147.58	104.567	0.621065	-0.687184	0.803619	-0.315417	0.0137859	0.07744
ENSG00000132854	1	62702651	62785085	-	82435	5980	KANK4	555.893	555.893	738.274	439.832	0.575396	-0.797373	0.797149	-0.327079	0.0137947	0.0774538
ENSG00000139292	12	71833550	71980090	+	146541	5251	LGR5	4875.64	4875.64	6827.98	3633.24	0.490241	-1.02844	0.790627	-0.338931	0.0137965	0.0774538
ENSG00000117322	1	207627575	207663240	+	35666	4885	CR2	216.532	216.532	248.039	196.483	0.548237	-0.867129	0.794257	-0.332322	0.0138089	0.0775001
ENSG00000228075	18	54814293	54817531	+	3239	3239	BOD1L2	2.91083	2.91083	2.05849	3.45323	1.87943	0.910293	1.26119	0.33478	0.0138166	0.0775208
ENSG00000114062	15	25582381	25684128	-	101748	5812	UBE3A	8031.68	8031.68	7290.57	8503.3	1.16659	0.222301	1.13944	0.188328	0.0138278	0.0775604
ENSG00000187134	10	4934796	5025475	+	90680	9423	AKR1C1	427.684	427.684	332.862	488.025	1.56204	0.64343	1.23917	0.309369	0.0138563	0.0776973
ENSG00000111752	12	9066492	9094063	+	27572	6090	PHC1	3437.62	3437.62	3877.07	3157.97	0.726921	-0.46013	0.825242	-0.27711	0.0138656	0.0777263
ENSG00000164975	9	15422702	15465951	+	43250	6684	SNAPC3	3205.03	3205.03	3503.4	3015.17	0.813661	-0.2975	0.854568	-0.226733	0.0138808	0.0777887
ENSG00000112146	6	52916789	52965671	+	48883	8164	FBXO9	4918.98	4918.98	4368.84	5269.07	1.19912	0.261972	1.1568	0.210141	0.0139003	0.0778747
ENSG00000135002	9	79000433	79009433	-	9001	3877	RFK	2593.93	2593.93	2278.9	2794.41	1.29418	0.37204	1.19246	0.253939	0.0139088	0.0778773
ENSG00000186298	12	111157485	111180744	-	23260	6902	PPP1CC	13998.3	13998.3	15618.6	12967.2	0.84828	-0.237388	0.872345	-0.19703	0.0139144	0.0778773
ENSG00000169087	3	122458846	122512671	-	53826	5438	HSPBAP1	1384.93	1384.93	1536.26	1288.63	0.805766	-0.311566	0.851128	-0.232551	0.0139152	0.0778773
ENSG00000152061	1	174128548	174964445	+	835898	13701	RABGAP1L	3113.57	3113.57	3342.42	2967.94	0.828485	-0.271453	0.86166	-0.21481	0.0139173	0.0778773
ENSG00000124092	20	56071035	56100708	-	29674	8915	CTCFL	2982.39	2982.39	3748.46	2494.88	0.500889	-0.997437	0.791557	-0.337235	0.013953	0.0780349
ENSG00000072041	12	85253492	85307394	-	53903	8556	SLC6A15	304.149	304.149	468.757	199.398	0.39687	-1.33326	0.793554	-0.3336	0.0139537	0.0780349
ENSG00000117984	11	1773982	1785222	-	11241	2999	CTSD	43054.6	43054.6	38347.7	46049.9	1.26313	0.337	1.18277	0.242173	0.0139632	0.0780653
ENSG00000061936	12	132195626	132284282	+	88657	10157	SFSWAP	5503.6	5503.6	6318.11	4985.27	0.812152	-0.300178	0.853953	-0.227771	0.0139746	0.0781057
ENSG00000139180	12	4758261	4798454	+	40194	5362	NDUFA9	6094.2	6094.2	7180.48	5402.93	0.751565	-0.412031	0.832084	-0.265199	0.0139879	0.0781477
ENSG00000114853	3	42695176	42709072	+	13897	5507	ZBTB47	3040.61	3040.61	3570.9	2703.15	0.804894	-0.313129	0.850813	-0.233087	0.0139904	0.0781477
ENSG00000176956	8	144239331	144242128	-	2798	1881	LY6H	142.561	142.561	207.169	101.447	0.544328	-0.877451	0.794517	-0.331849	0.0140078	0.0782186
ENSG00000164556	7	38724946	38726637	-	1692	1595	FAM183B	17.7838	17.7838	11.2103	21.9669	2.05903	1.04197	1.26373	0.33769	0.0140129	0.0782186
ENSG00000165792	14	21457929	21465189	+	7261	4444	METTL17	5503.24	5503.24	6274.01	5012.75	0.776495	-0.364952	0.839998	-0.251542	0.0140155	0.0782186
ENSG00000137634	11	114441313	114466484	-	25172	2163	NXPE4	6.5702	6.5702	9.38876	4.77656	0.484783	-1.04459	0.791343	-0.337624	0.0140277	0.0782616
ENSG00000105641	19	17982782	18005983	+	23202	3652	SLC5A5	148.769	148.769	190.877	121.973	0.518599	-0.947309	0.792702	-0.335149	0.0140315	0.0782616
ENSG00000136045	12	108079509	108106944	+	27436	2876	PWP1	4880.71	4880.71	5392.65	4554.93	0.870728	-0.199706	0.886357	-0.174041	0.0140563	0.078367
ENSG00000117569	1	97187221	97289294	+	102074	13174	PTBP2	2920.71	2920.71	3353.2	2645.49	0.774808	-0.368088	0.839464	-0.252459	0.01406	0.078367
ENSG00000104112	15	51973550	52013223	+	39674	3310	SCG3	41.6241	286.511	146.091	375.87	0.499447	-1.0016	0.79189	-0.336628	0.0140628	0.078367
ENSG00000179627	14	105266933	105271049	+	4117	3905	ZBTB42	3240.04	3240.04	2660.85	3608.62	1.32382	0.404711	1.20003	0.263075	0.0140773	0.0784247
ENSG00000232671	1	151252500	151254405	-	1906	622	RP11-126K1.2	111.181	111.181	84.2613	128.312	1.34442	0.426988	1.2048	0.268799	0.0140979	0.0785162
ENSG00000137177	6	17759414	17987854	-	228441	11016	KIF13A	4550.3	4550.3	4795.11	4394.5	0.84386	-0.244924	0.869917	-0.20105	0.0141112	0.0785672
ENSG00000163939	3	52579368	52719933	-	140566	9654	PBRM1	5273.15	5273.15	5677.48	5015.85	0.836686	-0.257241	0.866018	-0.20753	0.0141408	0.078709
ENSG00000163701	3	9944296	9958086	+	13791	4676	IL17RE	1073.9	1073.9	932.606	1163.82	1.32871	0.410028	1.2011	0.264357	0.0141486	0.0787294
ENSG00000204138	1	28696114	28826881	+	130768	7165	PHACTR4	7276.51	7276.51	8039.57	6790.93	0.812527	-0.299512	0.854249	-0.227272	0.0141675	0.0788038
ENSG00000078124	11	76571911	76737841	+	165931	8442	ACER3	2180.94	2180.94	1807.6	2418.52	1.19174	0.253068	1.15296	0.205343	0.0141704	0.0788038
ENSG00000143919	2	44589089	44999731	+	410643	3991	CAMKMT	663.78	663.78	774.986	593.012	0.807541	-0.308393	0.852074	-0.230949	0.0141783	0.0788247
ENSG00000118579	4	17616254	17635728	+	19475	10982	MED28	7257.19	7257.19	6549.05	7707.83	1.18707	0.247411	1.15056	0.202336	0.0141849	0.0788386
ENSG00000103502	16	29869678	29875057	-	5380	3325	CDIPT	8898.44	8898.44	8427.23	9198.3	1.17941	0.238061	1.14648	0.197207	0.0142019	0.0789096
ENSG00000131746	17	38632080	38657849	-	25770	4847	TNS4	277.475	335.226	207.282	416.644	1.89238	0.9202	1.25949	0.332845	0.0142268	0.0790226
ENSG00000142149	21	33245628	33416946	+	171319	8294	HUNK	2578.9	2578.9	1942.61	2983.81	1.41606	0.501883	1.21833	0.284904	0.0142306	0.0790226
ENSG00000255501	11	105008448	105010453	-	2006	940	CARD18	8.77487	8.77487	14.2038	5.32013	0.25584	-1.96668	0.814877	-0.295346	0.0142402	0.0790529
ENSG00000119326	9	111704851	111775809	-	70959	3129	CTNNAL1	3703.06	3703.06	2972.39	4168.04	1.27353	0.348834	1.18581	0.245872	0.0142618	0.0791493
ENSG00000197860	5	64961755	65018862	-	57108	5748	SGTB	633.108	633.108	692.877	595.073	0.794709	-0.331502	0.846889	-0.239755	0.014271	0.0791771
ENSG00000130803	19	9251056	9274100	+	23045	5065	ZNF317	4005.77	4005.77	4615.33	3617.87	0.786206	-0.347021	0.843704	-0.245191	0.0143058	0.079347
ENSG00000260362	16	9760742	9770700	-	9959	660	RP11-297M9.1	8.39797	11.669	5.22894	15.7672	2.63637	1.39855	1.25532	0.328055	0.0143112	0.0793536
ENSG00000103150	16	83932731	83949787	+	17057	5317	MLYCD	1034.92	1034.92	951.332	1088.11	1.20411	0.267969	1.15889	0.21275	0.0143216	0.0793701
ENSG00000185652	12	5541278	5630702	+	89425	2919	NTF3	568.943	568.943	840.629	396.052	0.530359	-0.914959	0.794426	-0.332014	0.0143287	0.0793701
ENSG00000115598	2	102803433	102856462	+	53030	2644	IL1RL2	451.738	451.738	390.783	490.527	1.37275	0.457071	1.21029	0.275357	0.0143296	0.0793701
ENSG00000176714	2	27848506	27851879	-	3374	2844	CCDC121	509.87	509.87	579.856	465.333	0.798383	-0.324847	0.848387	-0.237205	0.014331	0.0793701
ENSG00000085382	6	105175968	105307794	-	131827	9238	HACE1	1154.24	1154.24	1259.21	1087.44	0.763421	-0.38945	0.836048	-0.258343	0.014351	0.0794579
ENSG00000188820	6	116782533	116784934	+	2402	1186	FAM26F	995.012	995.012	798.92	1119.8	1.51685	0.601077	1.23239	0.301462	0.0143582	0.0794743
ENSG00000180767	3	126243126	126262134	+	19009	1789	CHST13	64.2713	64.2713	84.6617	51.2956	0.677446	-0.561823	0.814961	-0.295197	0.0143858	0.0796038
ENSG00000250673	4	147145709	147150208	+	4500	397	RP11-6L6.2	10.5375	10.5375	7.3687	12.5541	2.01998	1.01434	1.26103	0.334606	0.0144202	0.0797558
ENSG00000170270	14	93669239	93673439	-	4201	1154	C14orf142	1493.68	1493.68	1339.76	1591.62	1.21763	0.284074	1.16492	0.220234	0.0144217	0.0797558
ENSG00000205057	12	92813870	92821924	-	8055	686	CLLU1OS	9.66855	9.66855	14.3049	6.71818	0.431899	-1.21123	0.793496	-0.333706	0.0144321	0.07979
ENSG00000171793	1	41445007	41478235	+	33229	5749	CTPS1	5104.73	5104.73	5788.82	4669.4	0.77245	-0.372487	0.839054	-0.253165	0.0144589	0.0799039
ENSG00000186439	6	123537483	123958238	-	420756	6723	TRDN	104.326	104.326	157.218	70.6674	0.470498	-1.08774	0.792794	-0.334983	0.0144611	0.0799039
ENSG00000187730	1	1950780	1962192	+	11413	1913	GABRD	96.2994	96.2994	72.8221	111.239	1.4432	0.529272	1.22208	0.289338	0.0144788	0.0799643
ENSG00000145428	4	154631277	154681387	-	50111	4390	RNF175	93.6104	93.6104	116.803	78.8515	0.684755	-0.546339	0.816591	-0.292315	0.0144805	0.0799643
ENSG00000133422	22	31321117	31364284	-	43168	6258	MORC2	4572.76	4572.76	4997.94	4302.2	0.853118	-0.229183	0.875406	-0.191976	0.0144859	0.0799709
ENSG00000196787	6	27100832	27103070	+	2239	2239	HIST1H2AG	356.64	356.64	212.592	448.306	1.57418	0.654598	1.2384	0.308472	0.0144924	0.0799831
ENSG00000260007	15	68486139	68522056	-	35918	718	RP11-315D16.2	3.35364	3.35364	2.07913	4.16469	1.89913	0.925337	1.2582	0.331358	0.0145221	0.0800958
ENSG00000188004	1	159804264	159825137	-	20874	2501	C1orf204	343.275	343.275	386.956	315.478	0.754319	-0.406754	0.833484	-0.262774	0.0145242	0.0800958
ENSG00000088179	2	120517207	120741394	+	224188	12542	PTPN4	2501.99	2501.99	2784.98	2321.91	0.843742	-0.245126	0.870035	-0.200855	0.0145255	0.0800958
ENSG00000187024	9	130455257	130487152	-	31896	3595	PTRH1	429.16	429.16	272.36	528.942	1.39598	0.481274	1.21422	0.280029	0.0145354	0.0801267
ENSG00000009844	6	142468367	142545826	+	77460	7194	VTA1	4484.61	4484.61	5022.89	4142.08	0.84815	-0.237608	0.872535	-0.196715	0.0145525	0.080181
ENSG00000149806	11	64888100	64889945	-	1846	1846	FAU	39661.9	39661.9	36072	41946.3	1.32941	0.410787	1.20062	0.263776	0.0145537	0.080181
ENSG00000162366	1	47649265	47656716	-	7452	1438	PDZK1IP1	6371.26	6371.26	4555.82	7526.54	1.76014	0.815693	1.25243	0.324728	0.0145611	0.0801982
ENSG00000139344	12	96337071	96362370	+	25300	2562	AMDHD1	38.7776	38.7776	44.6076	35.0677	0.717827	-0.478293	0.823965	-0.279345	0.0145653	0.0801982
ENSG00000173598	12	93771659	93797024	+	25366	5180	NUDT4	3048.84	3048.84	3395.78	2828.05	0.753806	-0.407735	0.833393	-0.262931	0.0145783	0.0802466
ENSG00000058335	15	79252289	79383115	-	130827	8683	RASGRF1	108.216	130.915	132.879	129.665	1.61303	0.689771	1.24182	0.31246	0.014586	0.0802655
ENSG00000196409	9	40760700	40836415	-	75716	4424	ZNF658	326.44	326.44	275.639	358.768	1.23655	0.306315	1.17251	0.229604	0.0146056	0.0803255
ENSG00000118257	2	206546714	206662857	+	116144	11380	NRP2	7047.44	7047.44	5382.76	8106.79	1.42408	0.510031	1.21881	0.285475	0.0146058	0.0803255
ENSG00000137877	15	42140345	42186275	-	45931	12335	SPTBN5	721.837	721.837	583.941	809.589	1.4207	0.506601	1.21826	0.284817	0.0146104	0.0803255
ENSG00000151445	14	77893018	77924295	-	31278	3695	VIPAS39	2316.34	2316.34	2527.55	2181.93	0.851352	-0.232172	0.874415	-0.19361	0.0146139	0.0803255
ENSG00000166126	14	103388993	103399933	+	10941	4646	AMN	1194.1	1194.1	983.138	1328.34	1.47322	0.558976	1.22601	0.293968	0.0146377	0.0804327
ENSG00000059804	12	8071826	8088871	-	17046	6159	SLC2A3	4446.58	4446.58	5557.99	3739.31	0.658331	-0.603114	0.8118	-0.300805	0.0146456	0.0804377
ENSG00000117335	1	207925402	207968858	+	43457	8708	CD46	22942.4	22942.4	26187	20877.6	0.795609	-0.329869	0.847536	-0.238653	0.0146501	0.0804377
ENSG00000168505	2	237073879	237077012	-	3134	2315	GBX2	7.72591	13.4284	24.6135	6.31067	0.5489	-0.865386	0.796851	-0.327618	0.0146513	0.0804377
ENSG00000176920	19	49199228	49209207	+	9980	3380	FUT2	900.214	900.214	709.778	1021.4	1.59862	0.676825	1.24024	0.310623	0.0146603	0.0804635
ENSG00000119820	2	32502979	32541663	+	38685	12233	YIPF4	6180.46	6180.46	6897.72	5724.02	0.864458	-0.210132	0.882452	-0.18041	0.0146793	0.0805444
ENSG00000115657	2	220074490	220083712	-	9223	5205	ABCB6	633.39	633.39	573.373	671.582	1.28382	0.360445	1.18843	0.249055	0.0146835	0.0805444
ENSG00000088854	20	3229951	3388272	-	158322	8864	C20orf194	2168.83	2168.83	2440.89	1995.71	0.809954	-0.304088	0.853465	-0.228597	0.0146892	0.0805521
ENSG00000250722	5	42799982	42887494	-	87513	5688	SEPP1	14578	14578	16020.6	13660	0.686517	-0.542632	0.817302	-0.291058	0.0146965	0.0805686
ENSG00000168060	11	64812290	64826021	-	13732	4044	NAALADL1	663.952	663.952	520.154	755.46	1.44635	0.532419	1.22197	0.289204	0.0147272	0.0807134
ENSG00000110484	11	62037627	62040628	+	3002	1508	SCGB2A2	92.3596	337.797	231.632	405.356	2.36708	1.24311	1.25759	0.330656	0.0147393	0.0807505
ENSG00000156504	X	133903596	133931262	-	27667	4404	FAM122B	5673.74	5673.74	4728.96	6274.96	1.31791	0.398248	1.19755	0.260086	0.014745	0.0807505
ENSG00000149091	11	46354455	46402104	+	47650	10849	DGKZ	5369.2	5369.2	4758.38	5757.91	1.17668	0.234717	1.1447	0.194966	0.0147467	0.0807505
ENSG00000214026	11	1968508	2005752	+	37245	2975	MRPL23	4357.73	4357.73	3411.98	4959.57	1.42897	0.514978	1.21925	0.285998	0.0147553	0.0807557
ENSG00000131323	14	103243813	103377837	+	134025	8263	TRAF3	3973.86	3973.86	3469.85	4294.6	1.21832	0.284893	1.16495	0.220271	0.0147562	0.0807557
ENSG00000070423	19	647526	663277	-	15752	3677	RNF126	2340.96	2340.96	2139.82	2468.96	1.2183	0.284875	1.16491	0.220214	0.0148053	0.0810005
ENSG00000075618	7	5632439	5646286	+	13848	3707	FSCN1	7642.25	7642.25	9216.55	6640.42	0.731429	-0.451211	0.827618	-0.272963	0.0148201	0.0810581
ENSG00000143178	1	168250278	168283664	+	33387	3647	TBX19	835.583	835.583	977.36	745.362	0.727773	-0.458439	0.826721	-0.274528	0.0148319	0.0810995
ENSG00000101040	20	45837859	45985567	-	147709	7684	ZMYND8	7974.1	7974.1	8895.19	7387.95	0.823685	-0.279835	0.859831	-0.217874	0.014859	0.0812238
ENSG00000185973	X	154719776	154899605	-	179830	3922	TMLHE	1013.66	1013.66	893.673	1090.02	1.22718	0.295351	1.16856	0.224732	0.0148733	0.0812788
ENSG00000082068	5	37379314	37753537	+	374224	7039	WDR70	3637.64	3637.64	4071.99	3361.23	0.85534	-0.22543	0.876878	-0.189552	0.0148787	0.0812847
ENSG00000204961	5	140227048	140391929	+	164882	9563	PCDHA9	18.7382	18.7382	27.3403	13.2642	0.519418	-0.945031	0.795543	-0.329989	0.0148898	0.0812932
ENSG00000166170	14	104022881	104029168	-	6288	5271	BAG5	6244.33	6244.33	5441.69	6755.1	1.18993	0.250877	1.1516	0.203638	0.0148927	0.0812932
ENSG00000104517	8	103265240	103425069	-	159830	13085	UBR5	15793	15793	14210.1	16800.4	1.21957	0.28637	1.16538	0.220796	0.0148931	0.0812932
ENSG00000258744	14	24970800	24977894	+	7095	698	RP11-80A15.1	51.4897	51.4897	44.2499	56.0968	1.45586	0.541872	1.2229	0.290306	0.0149157	0.0813581
ENSG00000100353	22	36906897	36925483	-	18587	4070	EIF3D	19799.3	19799.3	18662.2	20522.9	1.2488	0.320548	1.17677	0.234837	0.0149171	0.0813581
ENSG00000121964	2	144695635	145090135	-	394501	14162	GTDC1	1383.16	1383.16	1529.64	1289.94	0.83239	-0.264669	0.864169	-0.210615	0.0149179	0.0813581
ENSG00000099814	14	105331617	105363107	+	31491	7199	CEP170B	7341.76	7341.76	6155.1	8096.91	1.25961	0.332973	1.18051	0.239404	0.0149332	0.0814178
ENSG00000164066	4	128544426	128647892	+	103467	16066	INTU	1955.51	1955.51	2205.5	1796.42	0.787797	-0.344105	0.844817	-0.24329	0.0149396	0.081429
ENSG00000151952	12	129556270	130388211	-	831942	7075	TMEM132D	3.4744	4.99727	6.27112	4.18663	2.33058	1.22069	1.25683	0.329785	0.0149481	0.0814522
ENSG00000125355	X	119392505	119445411	-	52907	3858	TMEM255A	253.502	253.502	363.306	183.627	0.611778	-0.708919	0.804912	-0.313098	0.0149632	0.0814857
ENSG00000183844	21	42676139	42729358	+	53220	3599	FAM3B	1708.8	1708.8	1169.18	2052.19	1.68995	0.75698	1.2465	0.317886	0.0149683	0.0814857
ENSG00000241468	7	99046098	99063954	-	17857	2288	ATP5J2	12684.2	12684.2	10684	13957	1.29925	0.377679	1.19241	0.253877	0.0149729	0.0814857
ENSG00000163346	1	154916552	154928599	-	12048	3851	PBXIP1	12190	12190	14485.7	10729	0.813582	-0.29764	0.855241	-0.225598	0.0149731	0.0814857
ENSG00000134864	13	101183810	101241782	-	57973	2057	GGACT	334.959	334.959	302.976	355.312	1.30256	0.381351	1.19329	0.254944	0.0149758	0.0814857
ENSG00000269028	3	96335981	96337000	-	1020	1020	MTRNR2L12	936.657	936.657	646.911	1121.04	1.49388	0.579065	1.22783	0.296117	0.0149812	0.0814896
ENSG00000121749	12	72233487	72320629	+	87143	7828	TBC1D15	3959.9	3959.9	4412.45	3671.91	0.844642	-0.243589	0.870734	-0.199696	0.0149852	0.0814896
ENSG00000103160	16	84155886	84178797	-	22912	3896	HSDL1	2620.61	2620.61	2936.91	2419.32	0.825457	-0.276735	0.86076	-0.216316	0.0149939	0.0815139
ENSG00000165071	8	133697253	133772958	-	75706	3329	TMEM71	208.134	208.134	154.556	242.229	1.5316	0.615041	1.23225	0.3013	0.0150101	0.0815783
ENSG00000107130	9	132934857	132999583	+	64727	5128	NCS1	4593.15	4593.15	4104.8	4903.93	1.25895	0.332224	1.18018	0.239005	0.0150323	0.0816753
ENSG00000099204	10	116190872	116444762	-	253891	9871	ABLIM1	22877.3	22877.3	27548.8	19904.6	0.759393	-0.397081	0.83553	-0.259236	0.0150431	0.0817107
ENSG00000183475	15	101142739	101191910	+	49172	5397	ASB7	2148.89	2148.89	1877.59	2321.54	1.19353	0.255231	1.1533	0.205773	0.0150479	0.0817119
ENSG00000164124	4	159122756	159176563	+	53808	9243	TMEM144	827.884	827.884	903.205	779.952	0.801384	-0.319435	0.850128	-0.234249	0.015052	0.0817119
ENSG00000169402	7	6793740	6838996	+	45257	4994	RSPH10B2	21.6571	21.6571	27.5499	17.9072	0.632292	-0.661337	0.808217	-0.307185	0.0150685	0.0817509
ENSG00000172071	2	88856259	88927094	-	70836	5434	EIF2AK3	2609.39	2609.39	2752.46	2518.34	0.838775	-0.253643	0.867575	-0.204939	0.015071	0.0817509
ENSG00000268361	19	44058844	44097188	-	38345	393	L34079.2	0.859075	0.859075	1.35651	0.542522	0.435353	-1.19974	0.795844	-0.329442	0.0150721	0.0817509
ENSG00000162194	11	62430287	62439727	-	9441	3653	C11orf48	4720.19	4720.19	4106.34	5110.82	1.31142	0.391135	1.19544	0.25754	0.015081	0.0817755
ENSG00000174899	3	157261035	157395538	+	134504	3180	C3orf55	268.452	268.452	416.529	174.221	0.537919	-0.894539	0.7973	-0.326805	0.0150953	0.0818297
ENSG00000198758	1	110292702	110306649	-	13948	3453	EPS8L3	12.5871	12.5871	3.8733	18.1322	2.66162	1.41231	1.24948	0.321323	0.0151065	0.0818671
ENSG00000157335	16	70207225	70221264	+	14040	4894	CLEC18C	51.642	69.5019	123.28	35.2797	0.547527	-0.868999	0.798108	-0.325344	0.0151251	0.0819372
ENSG00000134339	11	18260770	18270190	-	9421	2227	SAA2	336.09	336.09	206.18	418.76	1.93079	0.949192	1.25594	0.328763	0.0151281	0.0819372
ENSG00000139714	12	122089024	122110537	-	21514	1480	MORN3	157.114	157.114	186.978	138.11	0.706807	-0.500611	0.822251	-0.282349	0.015135	0.0819507
ENSG00000198929	1	162039564	162353321	+	313758	8449	NOS1AP	283.728	283.728	333.649	251.96	0.694355	-0.526254	0.819617	-0.286978	0.0151471	0.0819709
ENSG00000053438	20	36149617	36152092	+	2476	1294	NNAT	60.18	60.18	78.0697	48.7956	0.669402	-0.579056	0.814731	-0.295605	0.0151474	0.0819709
ENSG00000182572	6	27839623	27840099	-	477	477	HIST1H3I	6.43662	6.43662	4.36633	7.75408	1.77353	0.82662	1.25056	0.322576	0.0151579	0.0820042
ENSG00000132881	1	16558195	16563657	-	5463	1545	RSG1	310.325	310.325	273.672	333.649	1.24205	0.312725	1.17407	0.231522	0.0151631	0.082009
ENSG00000113905	3	186378005	186396029	+	18025	5061	HRG	31.2863	56.4637	38.0658	68.1715	2.11365	1.07974	1.25723	0.330245	0.0151875	0.0821039
ENSG00000161681	19	51165084	51222707	-	57624	7567	SHANK1	782.719	782.719	568.888	918.794	1.70709	0.771536	1.24677	0.318197	0.0151893	0.0821039
ENSG00000137502	11	82684175	82782965	-	98791	11701	RAB30	818.283	818.283	889.693	772.84	0.773376	-0.370759	0.840051	-0.251451	0.0152	0.0821384
ENSG00000121653	11	45907202	45928016	+	20815	3498	MAPK8IP1	3518.3	3518.3	4424.96	2941.33	0.69163	-0.531927	0.819172	-0.287762	0.0152215	0.0821757
ENSG00000162545	1	20808884	20812713	-	3830	2615	CAMK2N1	957.692	957.692	659.977	1147.15	1.54157	0.624397	1.23274	0.301865	0.0152245	0.0821757
ENSG00000123584	X	148663309	148669116	-	5808	1814	MAGEA9B	1.00302	1.00302	2.06225	0.328967	0.177704	-2.49245	0.838774	-0.253647	0.0152293	0.0821757
ENSG00000124098	20	54933971	54943719	+	9749	3577	FAM210B	9530.48	9530.48	8001.45	10503.5	1.27146	0.346489	1.18401	0.243686	0.0152322	0.0821757
ENSG00000062716	17	57784553	57919616	+	135064	6916	VMP1	35477.6	35477.6	29731.5	39134.3	1.38525	0.470141	1.21092	0.276102	0.0152346	0.0821757
ENSG00000169679	2	111395275	111435691	-	40417	6032	BUB1	3881.65	3881.65	4391.99	3556.89	0.767717	-0.381353	0.83827	-0.254513	0.0152367	0.0821757
ENSG00000164849	7	1084212	1098897	+	14686	3160	GPR146	227.713	227.713	218.996	233.26	0.735057	-0.444072	0.829048	-0.270473	0.0152374	0.0821757
ENSG00000168000	11	62457747	62477317	-	19571	4004	BSCL2	930.571	930.571	875.118	965.86	1.17498	0.232631	1.14351	0.193469	0.0152444	0.0821904
ENSG00000164924	8	101928753	101965616	-	36864	8555	YWHAZ	88586.1	88586.1	82121.7	92699.8	1.21332	0.278963	1.1624	0.217106	0.0152508	0.0822011
ENSG00000174136	5	98104354	98134347	+	29994	6671	RGMB	2038.37	2038.37	2367.24	1829.09	0.812004	-0.300441	0.854733	-0.226455	0.0152657	0.0822583
ENSG00000173334	8	126442563	126450647	+	8085	4138	TRIB1	6351.58	6351.58	5300.07	7020.72	1.35492	0.438206	1.205	0.269031	0.0152888	0.0823522
ENSG00000155827	9	104296133	104325622	+	29490	4690	RNF20	4648.58	4648.58	4116.21	4987.37	1.22823	0.296586	1.16863	0.224815	0.0152919	0.0823522
ENSG00000121892	4	39824483	39979576	-	155094	12204	PDS5A	10240.1	10240.1	9084.96	10975.2	1.15198	0.20412	1.12999	0.176315	0.0153005	0.0823674
ENSG00000183287	18	57098172	57364612	-	266441	6577	CCBE1	208.108	208.108	128.422	258.817	1.616	0.692429	1.23964	0.309926	0.0153074	0.0823674
ENSG00000118640	2	85788685	85809154	+	20470	990	VAMP8	11721.2	11721.2	10431.8	12541.8	1.26816	0.34274	1.18289	0.242314	0.0153078	0.0823674
ENSG00000005059	4	110481361	110609874	+	128514	3558	CCDC109B	2058.57	2058.57	1694.48	2290.26	1.3301	0.411531	1.19955	0.262498	0.0153348	0.0824749
ENSG00000180347	7	31553704	31698334	+	144631	7153	CCDC129	3.97037	14.8246	19.7638	11.6815	2.88381	1.52798	1.24281	0.313604	0.0153365	0.0824749
ENSG00000092529	15	42640301	42704516	+	64216	5129	CAPN3	121.694	121.694	92.2455	140.434	1.4713	0.557094	1.22398	0.291581	0.0153487	0.0824945
ENSG00000205560	22	51007290	51017899	-	10610	4488	CPT1B	326.318	326.318	247.388	376.546	1.48693	0.572332	1.22601	0.293968	0.0153488	0.0824945
ENSG00000115977	2	69688532	69901481	-	212950	14926	AAK1	769.247	769.247	873.014	703.213	0.753117	-0.409053	0.834031	-0.261827	0.0153566	0.0825127
ENSG00000179921	2	219124219	219128582	+	4364	2692	GPBAR1	71.5278	71.5278	53.8236	82.794	1.37712	0.461655	1.20917	0.274016	0.015375	0.0825735
ENSG00000173818	17	78388965	78411886	+	22922	7253	ENDOV	1535.67	1535.67	1331.98	1665.28	1.29401	0.371849	1.19044	0.251501	0.0153766	0.0825735
ENSG00000181523	17	78180515	78194722	-	14208	6713	SGSH	2693.8	2693.8	2419.89	2868.1	1.22329	0.290771	1.16654	0.222234	0.0153861	0.0826008
ENSG00000111011	12	122989190	123011547	-	22358	7556	RSRC2	8260.23	8260.23	9229.47	7643.44	0.85132	-0.232226	0.874695	-0.193147	0.0153915	0.0826065
ENSG00000079385	19	43011456	43065386	-	53931	5524	CEACAM1	1128.19	1128.19	771.575	1355.12	1.64437	0.717538	1.24161	0.312213	0.0154055	0.0826553
ENSG00000178567	3	37027357	37034795	-	7439	7439	EPM2AIP1	5155.39	5155.39	4641.02	5482.71	1.213	0.278583	1.16214	0.216785	0.0154093	0.0826553
ENSG00000233538	2	232316906	232317864	+	959	568	AC017104.2	2.86209	2.86209	1.79719	3.53974	2.01297	1.00933	1.25556	0.328335	0.0154326	0.0827564
ENSG00000114487	3	108677086	108836989	-	159904	3764	MORC1	7.15018	7.15018	4.39078	8.90616	1.89478	0.922033	1.25349	0.325948	0.01547	0.0829335
ENSG00000163389	3	119187785	119213555	+	25771	7097	POGLUT1	2620.29	2620.29	2820.56	2492.85	0.853049	-0.229299	0.875743	-0.191421	0.015493	0.0830229
ENSG00000109079	17	26662628	26674035	+	11408	3889	TNFAIP1	3694.51	3694.51	3911.08	3556.7	0.832235	-0.264937	0.86438	-0.210263	0.0154954	0.0830229
ENSG00000144119	2	119913819	119916465	-	2647	2043	C1QL2	15.4987	15.4987	8.98658	19.6428	2.22241	1.15213	1.25471	0.327349	0.0155296	0.0831821
ENSG00000139410	12	113860042	113876081	+	16040	2216	SDSL	1361.83	1361.83	1165.44	1486.81	1.36895	0.453065	1.20732	0.271807	0.0155477	0.083239
ENSG00000141040	17	16454701	16472520	-	17820	3566	ZNF287	454.24	454.24	503.494	422.896	0.835487	-0.259311	0.866071	-0.207443	0.015549	0.083239
ENSG00000151376	11	86152150	86383678	-	231529	3838	ME3	2277.11	2277.11	1998.3	2454.54	1.35579	0.439134	1.20469	0.268663	0.0155743	0.0833508
ENSG00000139697	12	123773656	123849390	-	75735	11124	SBNO1	5003.74	5003.74	5572.29	4641.92	0.802747	-0.316983	0.851073	-0.232645	0.0156104	0.0835205
ENSG00000111432	12	130647004	130650285	+	3282	3282	FZD10	1462.55	1462.55	2014.33	1111.42	0.591228	-0.758213	0.803828	-0.31504	0.0156491	0.0837039
ENSG00000164404	5	132196873	132202576	-	5704	3103	GDF9	218.225	218.225	172.714	247.186	1.37409	0.458473	1.20808	0.272717	0.0156636	0.083758
ENSG00000084444	12	13197218	13295455	+	98238	6807	KIAA1467	738.488	738.488	835.579	676.703	0.752442	-0.410348	0.834176	-0.261575	0.0156749	0.0837853
ENSG00000198712	MT	7586	8269	+	684	684	MT-CO2	615929	615929	530054	670576	1.34523	0.427858	1.20234	0.26584	0.0156811	0.0837853
ENSG00000115275	2	74688184	74692537	-	4354	3411	MOGS	7098.34	7098.34	7775.07	6667.7	0.877355	-0.188768	0.891257	-0.166087	0.0156842	0.0837853
ENSG00000167550	12	49458468	49463808	-	5341	1290	RHEBL1	209.572	209.572	240.063	190.169	0.763298	-0.389681	0.837343	-0.256109	0.0156865	0.0837853
ENSG00000146232	6	44225903	44233500	-	7598	2556	NFKBIE	2060.49	2060.49	1790.9	2232.04	1.2997	0.378177	1.19156	0.252851	0.0156977	0.0838215
ENSG00000066136	1	41157320	41237275	+	79956	5990	NFYC	6328.57	6328.57	7092.63	5842.36	0.827629	-0.272944	0.862201	-0.213904	0.0157091	0.0838587
ENSG00000123472	1	47098409	47139539	-	41131	5654	ATPAF1	7925.89	7925.89	7127.59	8433.9	1.22111	0.288188	1.16535	0.220769	0.0157323	0.0839591
ENSG00000198346	19	53970989	54006950	+	35962	6285	ZNF813	1082.06	1082.06	950.029	1166.07	1.22933	0.297872	1.16869	0.224888	0.0157375	0.0839631
ENSG00000175727	12	122516628	122631894	+	115267	13905	MLXIP	7355.75	7355.75	7835.93	7050.18	0.833823	-0.262188	0.865311	-0.208709	0.0157491	0.084001
ENSG00000152894	6	128289924	128841870	-	551947	9066	PTPRK	5536.46	5536.46	6071.89	5195.73	0.781321	-0.356013	0.843201	-0.246051	0.0157562	0.0840151
ENSG00000137825	15	41785591	41795747	+	10157	2090	ITPKA	101.485	101.485	63.1368	125.889	1.46661	0.552486	1.22235	0.289661	0.0157682	0.0840556
ENSG00000123612	2	158383279	158485517	-	102239	9195	ACVR1C	168.245	168.245	193.729	152.028	0.660019	-0.599421	0.814146	-0.296641	0.0157763	0.0840752
ENSG00000171017	19	7953390	7966901	+	13512	4324	LRRC8E	404.21	404.21	352.747	436.96	0.707099	-0.500016	0.823234	-0.280626	0.0157915	0.0841321
ENSG00000100364	22	45586219	45636650	-	50432	10019	KIAA0930	4286.88	4286.88	3757.27	4623.9	1.22509	0.292891	1.16693	0.22272	0.0158071	0.0841919
ENSG00000070756	8	101698044	101735037	-	36994	4752	PABPC1	141469	141469	127397	150424	1.2656	0.339824	1.1815	0.240616	0.0158302	0.0842909
ENSG00000077514	11	74204896	74380162	+	175267	5508	POLD3	3205.6	3205.6	2747.69	3497.01	1.1561	0.209265	1.13232	0.179287	0.0158521	0.084384
ENSG00000258474	14	32414059	32419588	+	5530	550	RP11-187E13.1	14.6157	14.6157	10.7626	17.0677	1.70207	0.767292	1.24387	0.314833	0.0158775	0.0844951
ENSG00000114771	3	151531825	151546276	+	14452	1668	AADAC	537.275	537.275	433.928	603.042	1.65785	0.729317	1.24091	0.311401	0.0158957	0.0845683
ENSG00000130175	19	11546109	11561783	+	15675	5166	PRKCSH	33923.7	33923.7	40740	29586.1	0.77571	-0.366411	0.841471	-0.249015	0.0159321	0.0847379
ENSG00000183495	12	132434508	132565005	+	130498	12379	EP400	5595.94	5595.94	6045.69	5309.72	0.825487	-0.276682	0.861289	-0.215431	0.0159409	0.0847612
ENSG00000154035	17	21142183	21156722	-	14540	4930	C17orf103	1052.52	1052.52	1186.49	967.268	0.79519	-0.330628	0.848359	-0.237253	0.0159538	0.0848059
ENSG00000100294	22	43528212	43539400	-	11189	2388	MCAT	1641.15	1641.15	1529.69	1712.07	1.22817	0.296508	1.16802	0.224068	0.0159808	0.0849257
ENSG00000155363	1	113215763	113243368	+	27606	6509	MOV10	9325.43	9325.43	7940.26	10206.9	1.23094	0.299763	1.16911	0.225405	0.0159917	0.0849596
ENSG00000171401	17	39657233	39661957	-	4725	2913	KRT13	185.001	185.001	158.527	201.848	2.07647	1.05414	1.25287	0.325232	0.0160099	0.0850325
ENSG00000170906	19	54606036	54612564	+	6529	2475	NDUFA3	5627.9	5627.9	4709	6212.65	1.39449	0.479735	1.21103	0.276239	0.0160247	0.0850754
ENSG00000100884	14	24540046	24547309	+	7264	5996	CPNE6	25.7601	25.7601	39.5704	16.9718	0.512734	-0.963718	0.798776	-0.324137	0.0160299	0.0850754
ENSG00000129910	16	89238175	89261900	+	23726	4628	CDH15	50.2103	50.2103	40.017	56.697	1.56444	0.645649	1.23273	0.301858	0.0160315	0.0850754
ENSG00000100033	22	18900294	18924066	-	23773	8772	PRODH	516.546	516.546	386.11	599.552	1.88131	0.911737	1.25049	0.32249	0.0160548	0.0851753
ENSG00000117586	1	173152873	173176452	-	23580	3942	TNFSF4	738.821	738.821	849.091	668.649	0.697708	-0.519305	0.821656	-0.283393	0.0160628	0.085184
ENSG00000176390	17	29096406	29151794	-	55389	4472	CRLF3	1233.53	1233.53	1356.86	1155.05	0.835749	-0.258858	0.866449	-0.206813	0.0160655	0.085184
ENSG00000188032	19	14192431	14196687	-	4257	1540	C19orf67	21.9009	21.9009	31.4424	15.8291	0.573913	-0.801096	0.803056	-0.316427	0.0161011	0.0853487
ENSG00000159713	16	67423712	67427438	-	3727	2618	TPPP3	2801.17	2801.17	3665.67	2251.04	0.597799	-0.742269	0.80572	-0.31165	0.0161286	0.0854705
ENSG00000213420	7	99767229	99774995	-	7767	3828	GPC2	431.92	431.92	542.458	361.577	0.660559	-0.598241	0.814943	-0.295229	0.0161822	0.0857305
ENSG00000233493	19	55890613	55895966	-	5354	1000	TMEM238	934.261	934.261	718.843	1071.34	1.46234	0.54828	1.22074	0.287759	0.0162196	0.085905
ENSG00000214188	7	116593953	116738860	+	144908	2664	ST7-OT4	34.3638	34.3638	39.2048	31.2832	0.707542	-0.499112	0.823928	-0.27941	0.0162308	0.0859084
ENSG00000154611	18	23713816	23773319	+	59504	1894	PSMA8	6.25999	6.25999	4.31465	7.49792	1.77379	0.826835	1.24618	0.317518	0.0162319	0.0859084
ENSG00000177453	5	43192173	43280952	+	88780	3619	NIM1K	43.5982	43.5982	50.9512	38.9191	0.763344	-0.389595	0.837883	-0.25518	0.0162339	0.0859084
ENSG00000197978	15	82722223	82731338	+	9116	4356	GOLGA6L9	8.52716	8.52716	11.4224	6.68474	0.412501	-1.27753	0.801713	-0.318843	0.016292	0.0861913
ENSG00000118690	6	109169619	109295186	+	125568	3761	ARMC2	454.347	454.347	504.25	422.59	0.767786	-0.381225	0.839286	-0.252765	0.016299	0.0861913
ENSG00000151093	3	25824408	25836025	+	11618	2486	OXSM	1524.32	1524.32	1405.44	1599.97	1.22425	0.291901	1.16619	0.221806	0.0163044	0.0861913
ENSG00000159450	1	152078793	152086556	-	7764	6900	TCHH	102.872	164.769	149.503	174.483	0.600921	-0.734753	0.80649	-0.310271	0.0163056	0.0861913
ENSG00000137343	6	30594619	30614600	+	19982	4035	ATAT1	2277.15	2277.15	2542.53	2108.28	0.790538	-0.339094	0.846899	-0.239737	0.0163119	0.0862004
ENSG00000196312	9	99660348	99775862	-	115515	1313	HIATL2	318.506	318.506	260.593	355.359	1.29792	0.376199	1.19025	0.251262	0.0163488	0.0863712
ENSG00000171109	3	179065480	179112719	+	47240	5957	MFN1	8224.5	8224.5	8818.53	7846.48	0.852349	-0.230483	0.875665	-0.19155	0.0163974	0.0866007
ENSG00000160323	9	136279478	136324508	+	45031	5695	ADAMTS13	996.206	996.206	849.589	1089.51	1.4057	0.491289	1.21215	0.277567	0.0164054	0.0866007
ENSG00000163884	3	126061478	126076285	-	14808	2848	KLF15	610.311	610.311	807.918	484.56	0.682101	-0.551942	0.819134	-0.287828	0.016406	0.0866007
ENSG00000150275	10	55562531	57387702	-	1825172	14967	PCDH15	86.9336	86.9336	126.398	61.8198	0.470483	-1.08779	0.799565	-0.322713	0.0164133	0.0866154
ENSG00000126215	14	104163946	104181841	-	17896	7585	XRCC3	2088.73	2088.73	1725.84	2319.67	1.28615	0.363055	1.18694	0.247251	0.0164402	0.0867111
ENSG00000105246	19	4229495	4237528	+	8034	1284	EBI3	212.888	212.888	165.75	242.886	1.49673	0.581818	1.22448	0.292164	0.0164406	0.0867111
ENSG00000183621	10	31109136	31320866	-	211731	4294	ZNF438	981.703	981.703	1071.41	924.613	0.868038	-0.204171	0.885268	-0.175814	0.0164655	0.0868179
ENSG00000176142	3	119148347	119187677	-	39331	5333	TMEM39A	4642.28	4642.28	5053.23	4380.76	0.869473	-0.201787	0.8862	-0.174296	0.0164836	0.0868658
ENSG00000163154	1	151129105	151132225	+	3121	1178	TNFAIP8L2	427.462	427.462	344.246	480.418	1.4597	0.545673	1.2198	0.286643	0.0164837	0.0868658
ENSG00000140876	16	77756411	77776157	+	19747	1502	NUDT7	187.05	187.05	144.16	214.344	1.30312	0.381973	1.19141	0.25267	0.0164928	0.0868892
ENSG00000136238	7	6414154	6443608	+	29455	3114	RAC1	24351.6	24351.6	26852	22760.5	0.851069	-0.232651	0.874964	-0.192704	0.0164983	0.0868941
ENSG00000114646	3	47603729	47622282	-	18554	4366	CSPG5	770.299	770.299	914.863	678.303	0.685958	-0.543809	0.820009	-0.286289	0.0165068	0.0869074
ENSG00000012660	6	53132196	53213947	-	81752	4223	ELOVL5	6357.99	6357.99	5169.33	7114.42	1.29206	0.36967	1.18848	0.249117	0.0165143	0.0869074
ENSG00000143674	1	233463514	233520894	+	57381	7916	MLK4	2668.37	2668.37	3142.87	2366.42	0.75635	-0.402873	0.83613	-0.258201	0.0165146	0.0869074
ENSG00000198467	9	35681989	35691017	-	9029	4047	TPM2	19205	19205	14586.7	22143.9	1.3824	0.467178	1.20805	0.272677	0.0165203	0.0869133
ENSG00000128641	2	192109911	192290115	+	180205	9527	MYO1B	4346.64	4346.64	4805.09	4054.9	0.76278	-0.390661	0.838017	-0.254948	0.0165524	0.0870255
ENSG00000173114	7	110731062	110765510	+	34449	3875	LRRN3	78.6145	78.6145	100.38	64.7635	0.65637	-0.60742	0.814897	-0.295311	0.0165612	0.0870255
ENSG00000158195	1	27730730	27816669	-	85940	5666	WASF2	13320	13320	14602.5	12503.8	0.82875	-0.270992	0.863187	-0.212256	0.0165681	0.0870255
ENSG00000137098	9	35808042	35812269	-	4228	2722	SPAG8	490.405	490.405	593.706	424.668	0.664683	-0.589262	0.816297	-0.292835	0.0165691	0.0870255
ENSG00000154529	9	43684902	43924049	+	239148	13217	CNTNAP3B	43.8076	43.8076	28.6402	53.4596	1.85065	0.88803	1.24746	0.318995	0.0165723	0.0870255
ENSG00000253459	14	50064193	50065882	-	1690	1690	AL139099.1	23.9006	23.9006	18.8994	27.0832	1.30126	0.379906	1.19083	0.251968	0.0165724	0.0870255
ENSG00000137166	6	41514164	41570122	+	55959	6170	FOXP4	8324.21	8324.21	9870.92	7339.94	0.734564	-0.445039	0.830491	-0.267964	0.0165781	0.0870255
ENSG00000206562	3	15422782	15482073	-	59292	5712	METTL6	1475.71	1475.71	1356.16	1551.79	1.16823	0.224319	1.13913	0.187928	0.0165785	0.0870255
ENSG00000228919	4	7940728	7942022	+	1295	1295	AC097381.1	3.43932	3.43932	2.42524	4.08465	1.59884	0.677027	1.23407	0.303421	0.016618	0.0871731
ENSG00000170417	2	103353367	103460352	+	106986	4879	TMEM182	574.259	574.259	670.336	513.119	0.799241	-0.323297	0.850386	-0.233811	0.0166182	0.0871731
ENSG00000183783	4	44175926	44450824	-	274899	2704	KCTD8	10.8349	10.8349	6.95132	13.3062	1.96883	0.977341	1.24938	0.321215	0.0166204	0.0871731
ENSG00000163479	1	155978839	155990750	-	11912	6651	SSR2	24180.6	24180.6	27501.1	22067.5	0.835034	-0.260093	0.86635	-0.206978	0.0166424	0.0872641
ENSG00000185482	12	57637236	57644976	-	7741	2096	STAC3	500.371	500.371	411.133	557.159	1.32791	0.409159	1.19709	0.259534	0.0166566	0.0872843
ENSG00000056972	6	111877657	111927481	-	49825	6553	TRAF3IP2	2206.84	2206.84	2571.04	1975.08	0.777852	-0.362432	0.842793	-0.24675	0.0166568	0.0872843
ENSG00000073792	3	185361527	185542844	-	181318	4735	IGF2BP2	7915.77	7915.77	9447.69	6940.91	0.727049	-0.459875	0.828797	-0.270909	0.0166601	0.0872843
ENSG00000124172	20	57600522	57607437	-	6916	5126	ATP5E	35516.5	35516.5	29555.6	39309.8	1.38733	0.472311	1.20859	0.273326	0.0166907	0.0873973
ENSG00000081803	7	121958481	122526813	-	568333	6364	CADPS2	1961.19	1961.19	1317.6	2370.74	1.41091	0.49663	1.21242	0.277887	0.0166909	0.0873973
ENSG00000149451	20	3648612	3662893	-	14282	5386	ADAM33	1378.24	1378.24	1870.5	1064.98	0.58366	-0.7768	0.805486	-0.312068	0.0167103	0.0874746
ENSG00000164291	5	94890778	94940768	+	49991	4314	ARSK	738.338	738.338	865.06	657.696	0.791116	-0.338039	0.84742	-0.238851	0.0167245	0.0875247
ENSG00000171823	12	1675159	1703331	-	28173	2287	FBXL14	1620.87	1620.87	1973.75	1396.31	0.723804	-0.466329	0.828149	-0.272037	0.0167427	0.0875766
ENSG00000181004	4	123653857	123666098	+	12242	3432	BBS12	469.836	469.836	524.345	435.149	0.810059	-0.303901	0.85483	-0.22629	0.0167462	0.0875766
ENSG00000203879	X	153665266	153671814	+	6549	5249	GDI1	12362.3	12362.3	10770.5	13375.3	1.23691	0.306746	1.17073	0.227413	0.0167483	0.0875766
ENSG00000106948	9	117096436	117156685	-	60250	10601	AKNA	2821.86	2821.86	2308.68	3148.44	1.25215	0.324406	1.17613	0.234044	0.0167607	0.0876056
ENSG00000136636	1	215740735	215795149	+	54415	4929	KCTD3	5648.94	5648.94	6225.54	5282.01	0.846896	-0.239743	0.87271	-0.196425	0.0167631	0.0876056
ENSG00000173762	17	80272744	80275478	-	2735	2735	CD7	398.093	398.093	295.207	463.566	1.55355	0.635568	1.2296	0.298194	0.0167726	0.0876059
ENSG00000115850	2	136545410	136594750	-	49341	6586	LCT	13.4461	13.4461	8.88408	16.3493	1.70231	0.767492	1.24066	0.311108	0.0167743	0.0876059
ENSG00000104219	8	17013538	17082308	+	68771	6735	ZDHHC2	2225.58	2225.58	2715.9	1913.56	0.738259	-0.437801	0.831624	-0.265997	0.0167782	0.0876059
ENSG00000105438	19	48885827	48894810	-	8984	2251	KDELR1	15858.2	15858.2	14476.5	16737.4	1.18652	0.24674	1.14879	0.20012	0.0167817	0.0876059
ENSG00000148358	9	132815705	132902448	+	86744	9135	GPR107	9552.19	9552.19	8590.33	10164.3	1.17623	0.234169	1.14342	0.193359	0.0168062	0.087697
ENSG00000073803	3	185000729	185206885	+	206157	12623	MAP3K13	5815.58	5815.58	6255.36	5535.71	0.845694	-0.241793	0.872064	-0.197493	0.0168092	0.087697
ENSG00000107854	10	93558069	93625033	+	66965	6157	TNKS2	6444.31	6444.31	7279.29	5912.96	0.813738	-0.297364	0.856437	-0.223581	0.0168131	0.087697
ENSG00000111325	12	123459127	123464590	+	5464	4608	OGFOD2	205.674	205.674	232.931	188.328	0.825672	-0.276359	0.861858	-0.214478	0.0168574	0.0879041
ENSG00000185842	1	225083964	225586996	+	503033	19741	DNAH14	1327.04	1327.04	1499.22	1217.47	0.779593	-0.359207	0.843549	-0.245457	0.0168774	0.0879841
ENSG00000179922	19	56132108	56135967	-	3860	2058	ZNF784	919.764	919.764	830.069	976.843	1.27655	0.352248	1.18369	0.243289	0.0168823	0.0879851
ENSG00000172748	8	182137	197342	+	15206	5385	ZNF596	573.403	573.403	678.133	506.757	0.734253	-0.44565	0.830767	-0.267485	0.0168881	0.087991
ENSG00000133704	12	30781922	30848920	-	66999	6816	IPO8	6167.09	6167.09	6803.72	5761.95	0.846015	-0.241244	0.87229	-0.197121	0.0169322	0.0881965
ENSG00000159388	1	203274619	203278730	+	4112	2757	BTG2	10408.4	10408.4	12855.5	8851.13	0.733465	-0.4472	0.830634	-0.267715	0.0169389	0.0882073
ENSG00000101608	18	3247479	3256234	+	8756	3245	MYL12A	22974.6	22974.6	21011.4	24223.9	1.18867	0.249347	1.14977	0.201351	0.0169546	0.0882646
ENSG00000120159	9	26840683	26892802	-	52120	3014	CAAP1	1812.35	1812.35	2064.34	1652	0.782658	-0.353547	0.844685	-0.243514	0.0170169	0.0885324
ENSG00000205730	16	19125254	19132946	+	7693	7693	ITPRIPL2	4372.62	4372.62	3251.52	5086.06	1.32206	0.402788	1.19525	0.257308	0.0170308	0.0885324
ENSG00000143469	1	210111538	210337636	+	226099	5395	SYT14	27.7594	73.74	141.558	30.583	0.442767	-1.17538	0.80246	-0.317498	0.0170315	0.0885324
ENSG00000169900	16	31227283	31228680	-	1398	861	PYDC1	6.32838	6.32838	4.37842	7.56927	2.25527	1.1733	1.24617	0.317505	0.0170393	0.0885324
ENSG00000168447	16	23289552	23392620	+	103069	3918	SCNN1B	202.583	202.583	104.385	265.073	2.02677	1.01918	1.24777	0.319358	0.0170414	0.0885324
ENSG00000091947	17	42088556	42101314	-	12759	3029	TMEM101	2377.06	2377.06	2126.08	2536.77	1.36571	0.449652	1.20416	0.268027	0.0170424	0.0885324
ENSG00000163209	1	152974223	152976332	+	2110	1441	SPRR3	1.37165	1.37165	0.466471	1.94768	5.01354	2.32583	1.19062	0.25171	0.0170429	0.0885324
ENSG00000173545	5	16451628	16465901	-	14274	1699	ZNF622	3367.99	3367.99	3136.26	3515.46	1.2527	0.32504	1.17604	0.233941	0.0170435	0.0885324
ENSG00000162885	1	235613238	235667781	-	54544	5705	B3GALNT2	1176.65	1176.65	1286.94	1106.47	0.757839	-0.400036	0.83708	-0.256563	0.0170602	0.0885948
ENSG00000183798	20	39988606	39995467	-	6862	3796	EMILIN3	133.658	133.658	154.747	120.237	0.614309	-0.702963	0.809747	-0.304457	0.017065	0.0885953
ENSG00000139613	12	56556767	56583351	-	26585	8555	SMARCC2	9489.4	9489.4	10501.8	8845.14	0.782914	-0.353074	0.844835	-0.243258	0.017097	0.0887266
ENSG00000002586	X	2609220	2659350	+	50131	3284	CD99	10262.8	10262.8	8459.97	11410	1.24986	0.321771	1.17503	0.232693	0.0171036	0.0887266
ENSG00000179715	12	47473386	47630443	+	157058	2616	PCED1B	668.726	668.726	528.177	758.166	1.37206	0.456346	1.20521	0.269285	0.0171043	0.0887266
ENSG00000102057	X	48818639	48827976	-	9338	5807	KCND1	481.705	481.705	508.121	464.895	0.724158	-0.465623	0.828671	-0.271128	0.017112	0.0887421
ENSG00000158445	20	47980414	48099184	-	118771	11850	KCNB1	334.104	334.104	210.397	412.828	1.89243	0.920243	1.24607	0.317383	0.0171287	0.0887803
ENSG00000127452	19	9920943	9938492	-	17550	2913	FBXL12	1936.75	1936.75	2216.56	1758.68	0.802557	-0.317324	0.852024	-0.231033	0.0171288	0.0887803
ENSG00000158796	1	161090764	161102478	-	11715	2821	DEDD	3722.52	3722.52	3931.01	3589.84	0.892741	-0.163687	0.902525	-0.147961	0.0171582	0.0889049
ENSG00000170315	17	16284112	16286059	+	1948	1621	UBB	23430.7	23430.7	19715.6	25794.8	1.40892	0.494595	1.21121	0.276447	0.0171637	0.0889049
ENSG00000115310	2	55199325	55339757	-	140433	6642	RTN4	14454	14454	16212.3	13335.1	0.835828	-0.258722	0.866993	-0.205908	0.0171671	0.0889049
ENSG00000112812	6	27215480	27224403	+	8924	5290	PRSS16	1580.21	1580.21	1185.33	1831.49	1.39652	0.481838	1.20924	0.274106	0.0171716	0.0889049
ENSG00000139117	12	39040624	39301232	-	260609	5178	CPNE8	461.906	461.906	516.732	427.016	0.73225	-0.449592	0.83062	-0.26774	0.0171819	0.0889338
ENSG00000262874	19	51891543	51893828	-	2286	1447	C19orf84	84.0466	84.0466	62.2092	97.9431	1.65342	0.725455	1.23627	0.30599	0.0172068	0.0890386
ENSG00000189306	22	42905974	42915808	-	9835	4082	RRP7A	5019.03	5019.03	4350.54	5444.44	1.29085	0.368316	1.18731	0.247694	0.0172158	0.0890547
ENSG00000171295	19	11925099	11946016	+	20918	6427	ZNF440	2425.57	2425.57	2656.94	2278.33	0.748532	-0.417865	0.834711	-0.260651	0.0172194	0.0890547
ENSG00000073464	X	10125024	10205700	+	80677	6750	CLCN4	789.716	789.716	987.011	664.165	0.680293	-0.555772	0.820058	-0.286203	0.0172342	0.0890995
ENSG00000115592	2	219687106	219696809	-	9704	3334	PRKAG3	11.7007	11.7007	18.3454	7.47227	0.525176	-0.929128	0.802688	-0.317088	0.0172375	0.0890995
ENSG00000101400	20	31995761	32031698	-	35938	2342	SNTA1	1727.39	1727.39	1945.62	1588.51	0.765167	-0.386153	0.839362	-0.252634	0.0172481	0.0891297
ENSG00000198815	1	42642210	42801548	-	159339	6893	FOXJ3	6766.16	6766.16	7344.92	6397.85	0.838849	-0.253517	0.868588	-0.203256	0.0172588	0.0891297
ENSG00000152785	4	81952119	81978685	+	26567	5734	BMP3	91.5905	133.67	240.308	65.8088	0.497601	-1.00694	0.802105	-0.318137	0.0172606	0.0891297
ENSG00000111796	12	9747147	9760482	-	13336	1448	KLRB1	215.827	215.827	161.896	250.148	1.60057	0.678589	1.23229	0.301342	0.0172666	0.0891297
ENSG00000127311	12	66696325	66737423	+	41099	4551	HELB	302.157	302.157	337.455	279.695	0.735632	-0.442943	0.831521	-0.266176	0.0172669	0.0891297
ENSG00000169379	3	93698983	93774512	+	75530	4160	ARL13B	2127.16	2127.16	2534.34	1868.04	0.720715	-0.4725	0.82811	-0.272106	0.0172834	0.0891693
ENSG00000092067	14	23586513	23588825	-	2313	1554	CEBPE	11.1055	11.1055	8.48567	12.7726	1.49647	0.581563	1.22242	0.289735	0.017284	0.0891693
ENSG00000144909	3	125247702	125313934	-	66233	4191	OSBPL11	2859.5	2859.5	3223.82	2627.66	0.8033	-0.315988	0.852456	-0.230303	0.0173402	0.0894349
ENSG00000188186	7	99746530	99753567	+	7038	1933	LAMTOR4	9628.77	9628.77	8293.36	10478.6	1.36794	0.452002	1.20407	0.267917	0.0173458	0.0894396
ENSG00000182768	15	90808891	90816463	+	7573	2784	NGRN	2871.83	2871.83	2556.18	3072.69	1.2827	0.359181	1.18489	0.244759	0.0173752	0.0895668
ENSG00000198786	MT	12337	14148	+	1812	1812	MT-ND5	292396	292396	247572	320921	1.34472	0.4273	1.19959	0.262536	0.0173815	0.0895749
ENSG00000132356	5	40759481	40798476	-	38996	6563	PRKAA1	4945.55	4945.55	5507.01	4588.25	0.822857	-0.281287	0.860823	-0.216211	0.0173928	0.0896086
ENSG00000125510	20	62711526	62731996	+	20471	3549	OPRL1	340.435	340.435	408.969	296.823	0.746365	-0.422047	0.834345	-0.261285	0.0174121	0.0896834
ENSG00000107821	10	102821598	102827888	+	6291	3613	KAZALD1	1481.7	1481.7	1976.05	1167.12	0.60914	-0.715155	0.809852	-0.304271	0.0174284	0.0897429
ENSG00000167536	17	27224799	27230089	-	5291	2944	DHRS13	717.147	717.147	695.81	730.726	0.78002	-0.358418	0.844168	-0.244397	0.0174706	0.0899246
ENSG00000086200	5	61699799	61924409	+	224611	7540	IPO11	2166.46	2166.46	2447.34	1987.71	0.838359	-0.25436	0.868426	-0.203525	0.0174732	0.0899246
ENSG00000136937	9	100395908	100436030	+	40123	5548	NCBP1	4433.4	4433.4	3908.88	4767.18	1.16703	0.222837	1.13805	0.186569	0.0175028	0.0900527
ENSG00000094755	5	170190354	170241051	+	50698	4621	GABRP	1665.18	1935.57	1096.95	2469.25	1.73346	0.793655	1.23956	0.309825	0.0175368	0.0901921
ENSG00000169241	1	155107820	155111329	+	3510	2320	SLC50A1	7545.05	7545.05	7004.67	7888.93	1.20836	0.273047	1.15861	0.212396	0.0175407	0.0901921
ENSG00000165816	10	115999018	116051272	+	52255	3368	VWA2	668.917	668.917	895.523	524.713	0.605762	-0.723177	0.809694	-0.304551	0.0175442	0.0901921
ENSG00000180440	13	37248049	37271976	+	23928	3207	SERTM1	704.093	704.093	952.7	545.889	0.566582	-0.819644	0.805912	-0.311305	0.0175505	0.0901998
ENSG00000087338	2	70056774	70108528	+	51755	4922	GMCL1	2733.14	2733.14	3054.66	2528.53	0.848486	-0.237038	0.8739	-0.19446	0.0175699	0.0902725
ENSG00000005448	2	74648805	74652882	+	4078	2860	WDR54	2009.27	2009.27	2363.13	1784.09	0.748304	-0.418303	0.83501	-0.260135	0.0175742	0.0902725
ENSG00000015520	7	44552134	44580914	-	28781	5252	NPC1L1	103.978	103.978	142.621	79.387	0.554438	-0.850902	0.805168	-0.312638	0.0176054	0.0904079
ENSG00000176095	3	49761727	49823975	-	62249	5200	IP6K1	4512.55	4512.55	4939.48	4240.87	0.863052	-0.21248	0.882457	-0.180402	0.0176238	0.0904782
ENSG00000204444	6	31620193	31625987	+	5795	1660	APOM	255.177	255.177	300.104	226.587	0.750706	-0.41368	0.835719	-0.25891	0.017656	0.090619
ENSG00000253251	5	64920592	64926718	+	6127	1964	CTC-534A2.2	256.474	256.474	298.627	229.65	0.79767	-0.326136	0.850506	-0.233607	0.0176659	0.0906449
ENSG00000131023	6	149979289	150039392	-	60104	8643	LATS1	2417.63	2417.63	2574.05	2318.09	0.820566	-0.285309	0.859933	-0.217704	0.0176796	0.0906908
ENSG00000139187	12	9102640	9163356	+	60717	2598	KLRG1	164.594	164.594	195.834	144.714	0.76007	-0.395796	0.838298	-0.254465	0.0176892	0.0907131
ENSG00000151338	14	37667118	38021566	+	354449	18149	MIPOL1	577.319	577.319	700.117	499.175	0.74551	-0.4237	0.834418	-0.261158	0.017698	0.0907131
ENSG00000183826	6	38136227	38607924	-	471698	9451	BTBD9	1773.24	1773.24	1971.25	1647.24	0.836652	-0.2573	0.867648	-0.204818	0.0176984	0.0907131
ENSG00000112592	6	170863390	170881958	+	18569	2038	TBP	1327.2	1327.2	1450.44	1248.78	0.870581	-0.199949	0.887237	-0.172608	0.0177101	0.0907486
ENSG00000116922	1	38147242	38157914	-	10673	4423	C1orf109	2375.34	2375.34	2756.62	2132.7	0.782459	-0.353913	0.845169	-0.242689	0.0177181	0.0907651
ENSG00000123815	19	41197434	41224112	-	26679	5488	ADCK4	4106.06	4106.06	5273.49	3363.14	0.775472	-0.366853	0.842951	-0.24648	0.0177712	0.0910125
ENSG00000102076	X	153409698	153424507	+	14810	1261	OPN1LW	4.82023	4.82023	2.9779	5.99261	2.20173	1.13864	1.2432	0.314062	0.0177826	0.0910459
ENSG00000186073	15	36871812	37102449	+	230638	9009	C15orf41	748.207	748.207	822.935	700.653	0.831014	-0.267056	0.864886	-0.209418	0.0178013	0.0911175
ENSG00000156052	9	80331003	80646374	-	315372	6738	GNAQ	6683.07	6683.07	5905.75	7177.73	1.18942	0.250253	1.14966	0.201209	0.017832	0.0912398
ENSG00000248385	19	54573149	54584634	-	11486	1293	TARM1	1.48441	1.48441	0.612072	2.03954	3.14241	1.65187	1.22192	0.289148	0.0178373	0.0912398
ENSG00000166004	11	93394805	93463522	+	68718	9493	KIAA1731	2969.24	2969.24	2564.34	3226.91	1.19699	0.259417	1.15328	0.205748	0.0178397	0.0912398
ENSG00000258231	12	58937907	59206842	+	268936	1729	RP11-362K2.2	2.33734	2.33734	1.75152	2.71014	1.9454	0.960067	1.24361	0.314537	0.017883	0.0914365
ENSG00000038219	4	13570362	13629347	-	58986	15860	BOD1L1	5486.8	5486.8	4739.57	5962.3	1.26545	0.339647	1.1793	0.237925	0.0178969	0.0914828
ENSG00000075218	22	46692638	46726707	+	34070	4242	GTSE1	1469.14	1469.14	1608.07	1380.73	0.769161	-0.378642	0.841131	-0.249597	0.017911	0.0915166
ENSG00000143341	1	185703683	186160085	+	456403	18583	HMCN1	2349.7	2349.7	2902.11	1998.17	0.66332	-0.592223	0.818242	-0.2894	0.0179132	0.0915166
ENSG00000196230	6	30687978	30693203	+	5226	3359	TUBB	91684.9	91684.9	96878	88380.1	0.84731	-0.239037	0.873385	-0.19531	0.0179351	0.0916037
ENSG00000109205	4	71062213	71070293	+	8081	1562	ODAM	6.72467	11.4932	12.1078	11.102	0.381864	-1.38887	0.810304	-0.303465	0.0179428	0.0916182
ENSG00000205863	13	24465238	24476794	-	11557	1629	C1QTNF9B	21.2629	56.0339	62.3019	52.0451	1.64426	0.717442	1.23337	0.3026	0.0179511	0.0916361
ENSG00000158417	2	99953816	100017789	+	63974	7877	EIF5B	19625.5	19625.5	17925.1	20707.7	1.26204	0.335753	1.17818	0.236559	0.0179601	0.0916573
ENSG00000172262	5	43065278	43192123	+	126846	8516	ZNF131	3593.08	3593.08	4007.29	3329.49	0.846235	-0.24087	0.872819	-0.196246	0.0179952	0.0918114
ENSG00000204688	6	29424958	29432105	+	7148	3709	OR2H1	1.88527	1.88527	1.0485	2.41777	3.27145	1.70993	1.218	0.284509	0.0180056	0.0918397
ENSG00000197249	14	94843084	94857030	-	13947	4902	SERPINA1	7334.16	7334.16	5315.27	8618.91	1.59263	0.67141	1.2295	0.29807	0.0180319	0.091949
ENSG00000163132	4	4861393	4865663	+	4271	2120	MSX1	1175.53	1175.53	1405.68	1029.06	0.571246	-0.807816	0.807429	-0.308593	0.0180476	0.0920041
ENSG00000170893	3	129693148	129696781	+	3634	1978	TRH	15.6834	103.87	246.255	13.2608	0.572043	-0.805804	0.807516	-0.308438	0.018058	0.0920325
ENSG00000105698	19	35759881	35770724	+	10844	4952	USF2	12804.8	12804.8	15134.8	11322.1	0.816863	-0.291835	0.858515	-0.220085	0.0180827	0.092119
ENSG00000067064	10	1085848	1095110	-	9263	3589	IDI1	4448.82	4448.82	4070.08	4689.84	1.24675	0.318173	1.17307	0.230288	0.0180891	0.092119
ENSG00000108947	17	7608520	7614696	+	6177	3222	EFNB3	1225.97	1225.97	1591.74	993.208	0.646224	-0.629895	0.815954	-0.29344	0.0180951	0.092119
ENSG00000197768	9	140145713	140147934	+	2222	1206	C9orf173	150.924	150.924	128.562	165.155	1.72988	0.790675	1.23746	0.307386	0.0180992	0.092119
ENSG00000074966	4	48068410	48136273	-	67864	3472	TXK	368.439	368.439	265.607	433.877	1.4556	0.541609	1.21581	0.281913	0.0180993	0.092119
ENSG00000226887	4	53588785	53617807	-	29023	4077	ERVMER34-1	350.42	350.42	273.89	399.12	1.50673	0.591424	1.22156	0.288727	0.01812	0.0921965
ENSG00000162390	1	55007930	55104865	+	96936	9768	ACOT11	894.32	894.32	1025.24	811.005	0.755038	-0.405379	0.837321	-0.256147	0.0181243	0.0921965
ENSG00000100979	20	44527399	44540794	-	13396	2402	PLTP	15034	15034	18463	12851.9	0.747305	-0.420231	0.835323	-0.259594	0.0181451	0.0922664
ENSG00000158865	16	24857162	24922949	+	65788	3415	SLC5A11	22.9271	33.8891	37.7673	31.4211	1.64536	0.718405	1.23284	0.301988	0.0181478	0.0922664
ENSG00000104765	8	26240414	26363152	+	122739	4307	BNIP3L	8031.15	8031.15	9169.93	7306.47	0.818956	-0.288143	0.859482	-0.218461	0.0181766	0.0923878
ENSG00000141736	17	37844167	37886679	+	42513	10321	ERBB2	20636.3	47183.2	92178.8	18549.7	0.779671	-0.359062	0.844656	-0.243564	0.0182322	0.0926455
ENSG00000181284	17	7338762	7340998	+	2237	2129	TMEM102	1013.9	1013.9	1186.86	903.833	0.799544	-0.322751	0.851604	-0.231746	0.0182558	0.0927407
ENSG00000164532	7	35242042	35293758	-	51717	1875	TBX20	19.1046	19.1046	27.9181	13.496	0.445614	-1.16613	0.80625	-0.310701	0.0182632	0.0927532
ENSG00000144668	3	37493606	37865005	+	371400	8277	ITGA9	2424.6	2424.6	1905.03	2755.24	1.40432	0.489875	1.20847	0.273178	0.0182812	0.0928199
ENSG00000198399	2	24425733	24583583	-	157851	12014	ITSN2	4596.92	4596.92	5028.32	4322.4	0.824784	-0.277912	0.862169	-0.213957	0.0182901	0.0928402
ENSG00000248592	3	52867137	52931578	-	64442	6271	TMEM110-MUSTN1	75.9552	75.9552	88.7988	67.782	0.71799	-0.477965	0.82877	-0.270957	0.0183309	0.0930032
ENSG00000172590	14	23299088	23304246	+	5159	3213	MRPL52	4310.05	4310.05	3768.12	4654.91	1.31981	0.400333	1.19299	0.254583	0.0183321	0.0930032
ENSG00000188011	2	242811752	242815975	+	4224	2606	CXXC11	7.48551	7.48551	4.78679	9.20287	1.92773	0.946899	1.24149	0.312075	0.0183587	0.0931132
ENSG00000197321	10	29746267	30025710	-	279444	10341	SVIL	7181.7	7181.7	8437.06	6382.84	0.762178	-0.3918	0.839536	-0.252336	0.0184034	0.093315
ENSG00000075131	15	66628544	66679084	-	50541	2755	TIPIN	762.271	762.271	652.382	832.2	1.20533	0.269433	1.15672	0.210036	0.01842	0.0933533
ENSG00000107338	9	37919131	38069210	-	150080	2841	SHB	1116.99	1116.99	961.803	1215.75	1.25749	0.330551	1.17631	0.234265	0.0184208	0.0933533
ENSG00000180638	17	19581601	19622292	-	40692	6691	SLC47A2	131.356	131.356	194.682	91.0577	0.583364	-0.777532	0.809312	-0.305232	0.018445	0.0934474
ENSG00000156127	14	75988768	76013358	+	24591	980	BATF	334.862	334.862	242.646	393.544	1.58133	0.661136	1.22749	0.295709	0.0184493	0.0934474
ENSG00000107281	9	139933922	139940655	-	6734	2737	NPDC1	4118.82	4118.82	3415.93	4566.11	1.45948	0.545451	1.21552	0.281569	0.0184709	0.0935146
ENSG00000249751	5	138784245	138842328	-	58084	740	ECSCR	301.676	301.676	249.708	334.746	1.34226	0.42466	1.19749	0.260018	0.0184772	0.0935146
ENSG00000113758	5	176883609	176901402	-	17794	5119	DBN1	14066.7	14066.7	16474.2	12534.6	0.798431	-0.32476	0.851334	-0.232203	0.01848	0.0935146
ENSG00000124256	20	56178902	56195632	-	16731	5413	ZBP1	783.997	783.997	551.124	932.188	1.58686	0.666175	1.22783	0.296109	0.0184823	0.0935146
ENSG00000167173	15	75487984	75504510	+	16527	5812	C15orf39	5495.62	5495.62	4901.98	5873.39	1.23936	0.309593	1.17015	0.226694	0.0184903	0.0935297
ENSG00000047188	5	112849380	112930982	+	81603	10816	YTHDC2	2797.15	2797.15	3088.41	2611.8	0.815932	-0.293479	0.858348	-0.220365	0.0185107	0.0936078
ENSG00000170456	12	31535157	31744031	-	208875	11310	DENND5B	1438.57	1438.57	1589.95	1342.23	0.752532	-0.410176	0.83703	-0.25665	0.0185184	0.0936217
ENSG00000020577	14	55033815	55260033	+	226219	12170	SAMD4A	1563.06	1563.06	1726.56	1459.01	0.779279	-0.359788	0.844764	-0.24338	0.0185322	0.0936667
ENSG00000165684	9	139270029	139293249	-	23221	5010	SNAPC4	2457.34	2457.34	2223.93	2605.87	1.23679	0.306603	1.16917	0.225489	0.0185622	0.0937881
ENSG00000115085	2	98330023	98356325	+	26303	5111	ZAP70	568.614	568.614	408.454	670.534	1.59076	0.669719	1.2279	0.296192	0.0185662	0.0937881
ENSG00000149735	11	64701943	64703360	-	1418	926	GPHA2	46.6309	46.6309	33.2309	55.1581	1.59818	0.676426	1.22839	0.296774	0.0185857	0.0938615
ENSG00000100784	14	91336799	91526980	-	190182	5133	RPS6KA5	553.951	553.951	613.471	516.075	0.780511	-0.357509	0.845218	-0.242604	0.0186094	0.0939522
ENSG00000108349	17	38296571	38328436	+	31866	6380	CASC3	7163.42	7163.42	7629.22	6866.99	0.871882	-0.197795	0.888304	-0.170875	0.0186156	0.0939522
ENSG00000152056	2	224616403	224702744	-	86342	4284	AP1S3	409.942	409.942	318.225	468.308	1.37099	0.455216	1.20256	0.266112	0.0186185	0.0939522
ENSG00000168259	17	40128451	40173394	-	44944	9373	DNAJC7	6218.13	6218.13	5516.04	6664.92	1.18005	0.238853	1.14454	0.194764	0.0186705	0.0941895
ENSG00000124243	20	49411431	49493714	+	82284	2084	BCAS4	1008	1008	982.388	1024.3	1.31588	0.396024	1.19159	0.252891	0.0187358	0.0944647
ENSG00000167094	9	130478345	130493879	+	15535	6370	TTC16	219.032	219.032	170.501	249.915	1.48144	0.567004	1.21748	0.283898	0.0187404	0.0944647
ENSG00000135540	6	138743180	139013708	-	270529	8741	NHSL1	983.257	983.257	1071.68	926.99	0.741153	-0.432157	0.834404	-0.261183	0.0187442	0.0944647
ENSG00000160310	21	48055079	48085036	+	29958	8031	PRMT2	8975	8975	10211.6	8188.08	0.848853	-0.236413	0.87453	-0.19342	0.0187451	0.0944647
ENSG00000120694	13	31710762	31736525	-	25764	4097	HSPH1	13136.4	13136.4	12291.9	13673.8	1.19979	0.262784	1.15401	0.206657	0.018796	0.0946962
ENSG00000197774	16	1823208	1831709	+	8502	6972	EME2	1529.97	1529.97	1267.82	1696.78	1.38948	0.47455	1.20521	0.269286	0.0188537	0.0949616
ENSG00000145721	5	96427574	96478576	-	51003	4112	LIX1	1615.95	1615.95	2324.81	1164.86	0.508876	-0.974614	0.80666	-0.309968	0.0188714	0.0950144
ENSG00000166801	11	58910221	58922512	+	12292	7221	FAM111A	5857.19	5857.19	4875.59	6481.85	1.2279	0.296198	1.16564	0.221126	0.0188742	0.0950144
ENSG00000017260	3	130569439	130735556	+	166118	8533	ATP2C1	11744.9	11744.9	13137.5	10858.6	0.836248	-0.257998	0.867966	-0.20429	0.0189127	0.0951825
ENSG00000137776	15	59171244	59225852	-	54609	8157	SLTM	9062.3	9062.3	8423.92	9468.54	1.1513	0.203262	1.12833	0.174187	0.0189252	0.0952203
ENSG00000257594	12	89913185	89920039	-	6855	5866	GALNT4	101.61	101.61	76.1332	117.823	1.67036	0.740155	1.23177	0.300733	0.0189872	0.0955067
ENSG00000120798	12	95414005	95467479	-	53475	6529	NR2C1	2626.02	2626.02	2943.71	2423.85	0.833414	-0.262894	0.866602	-0.206559	0.0190016	0.0955461
ENSG00000086062	9	33104080	33167354	-	63275	5065	B4GALT1	17183.3	17183.3	14136	19122.4	1.27847	0.354414	1.18195	0.241171	0.0190051	0.0955461
ENSG00000146192	6	36973422	36996846	+	23425	10167	FGD2	1277.42	1277.42	938.811	1492.89	1.40077	0.486216	1.20662	0.270969	0.019039	0.0956495
ENSG00000163531	1	204797779	204991950	+	194172	21318	NFASC	1289.75	1289.75	855.273	1566.23	1.58895	0.668071	1.22651	0.294556	0.0190391	0.0956495
ENSG00000113732	5	172410760	172462448	+	51689	1623	ATP6V0E1	13950.4	13950.4	12785.8	14691.4	1.23581	0.305456	1.16843	0.224574	0.0190451	0.0956495
ENSG00000100162	22	42334725	42343168	-	8444	1778	CENPM	944.713	944.713	754.212	1065.94	1.30828	0.387674	1.18947	0.250321	0.0190459	0.0956495
ENSG00000203546	14	31803518	31926647	-	123130	4422	RP11-176H8.1	68.6496	68.6496	59.9947	74.1573	1.37092	0.455144	1.20185	0.265258	0.0190671	0.0957305
ENSG00000064115	12	27126128	27167367	-	41240	3888	TM7SF3	7519.98	7519.98	8513.19	6887.94	0.794848	-0.33125	0.850432	-0.233733	0.0190943	0.0958416
ENSG00000235034	19	51152702	51162567	+	9866	888	C19orf81	338.502	338.502	239.953	401.215	1.57213	0.652723	1.22506	0.292857	0.019106	0.0958749
ENSG00000166924	7	100081550	100092422	+	10873	3586	NYAP1	273.224	273.224	339.003	231.364	0.695314	-0.524263	0.825355	-0.276914	0.0191238	0.0959388
ENSG00000101017	20	44746911	44758502	+	11592	2368	CD40	2193.62	2193.62	1813.73	2435.36	1.34845	0.431301	1.19773	0.260299	0.0191504	0.0960272
ENSG00000258053	12	71441182	71512027	-	70846	565	CTD-2021H9.3	32.8431	32.8431	53.4116	19.754	0.385842	-1.37392	0.813849	-0.297167	0.0191559	0.0960272
ENSG00000197563	18	59710800	59854351	-	143552	6796	PIGN	2057.94	2057.94	2284.82	1913.55	0.821777	-0.283181	0.861241	-0.215511	0.0191567	0.0960272
ENSG00000146007	5	140078265	140086248	+	7984	1799	ZMAT2	8943.94	8943.94	8372.56	9307.55	1.20493	0.268944	1.15608	0.20924	0.0191632	0.0960343
ENSG00000164934	8	104426942	104455681	+	28740	6191	DCAF13	7610.77	7610.77	7201.47	7871.23	1.20131	0.264603	1.15447	0.207225	0.0191838	0.0960906
ENSG00000137815	15	41700606	41775761	+	75156	5770	RTF1	6492.31	6492.31	5921.03	6855.85	1.18575	0.245797	1.14715	0.198057	0.0191846	0.0960906
ENSG00000136244	7	22765503	22771621	+	6119	2711	IL6	363.244	363.244	253.926	432.809	1.7404	0.799417	1.23419	0.303565	0.0192164	0.0961856
ENSG00000130294	2	241653181	241759725	-	106545	12357	KIF1A	8306.42	8306.42	11337.2	6377.78	0.559383	-0.838092	0.809244	-0.305354	0.0192175	0.0961856
ENSG00000174371	1	242011269	242058450	+	47182	4140	EXO1	1245.81	1245.81	1338.08	1187.09	0.782439	-0.35395	0.846298	-0.240762	0.0192188	0.0961856
ENSG00000136535	2	162272605	162282381	+	9777	9600	TBR1	6.18036	9.71568	14.4014	6.73382	0.472941	-1.08027	0.80799	-0.30759	0.0192334	0.0962333
ENSG00000178809	7	75024337	75040279	+	15943	5544	TRIM73	67.1197	67.1197	53.6999	75.6596	1.47748	0.56314	1.21598	0.282123	0.0192452	0.0962668
ENSG00000108559	17	5264258	5323480	-	59223	5294	NUP88	4015.71	4015.71	4468.78	3727.39	0.833387	-0.262941	0.8667	-0.206396	0.019255	0.096282
ENSG00000064309	11	125825691	125933230	-	107540	10600	CDON	1995.63	1995.63	2163.2	1889	0.750943	-0.413225	0.837315	-0.256158	0.0192585	0.096282
ENSG00000249459	17	18561742	18585575	-	23834	5884	ZNF286B	179.656	179.656	207.377	162.016	0.753605	-0.408119	0.838009	-0.254962	0.0192725	0.096282
ENSG00000078747	20	32951041	33099198	+	148158	6664	ITCH	6024.96	6024.96	6323	5835.3	0.86263	-0.213186	0.882671	-0.180053	0.0192737	0.096282
ENSG00000110063	11	126173647	126215644	+	41998	3352	DCPS	1349.95	1349.95	1188.87	1452.45	1.21373	0.279448	1.15975	0.213814	0.0192737	0.096282
ENSG00000171471	12	116997186	117014425	+	17240	832	MAP1LC3B2	57.3031	57.3031	50.7843	61.4515	1.30339	0.382267	1.18804	0.24858	0.0192845	0.0963104
ENSG00000113441	5	96271098	96373219	+	102122	15266	LNPEP	4349.17	4349.17	4797.67	4063.76	0.764499	-0.387414	0.841022	-0.249785	0.0193684	0.0966827
ENSG00000168101	16	4743695	4745860	+	2166	2068	NUDT16L1	3135.33	3135.33	2983.79	3231.76	1.19168	0.252999	1.14993	0.201543	0.0193693	0.0966827
ENSG00000136842	9	100263462	100364030	+	100569	3708	TMOD1	4643.76	4643.76	3349.4	5467.44	1.47584	0.561535	1.21551	0.281556	0.01939	0.0967391
ENSG00000164040	4	129190397	129209984	-	19588	4621	PGRMC2	5482.83	5482.83	4924.8	5837.93	1.17769	0.235956	1.14298	0.192802	0.0193909	0.0967391
ENSG00000111834	6	116937642	116954148	+	16507	2840	RSPH4A	268.877	268.877	358.526	211.828	0.59045	-0.760113	0.811899	-0.300628	0.0193992	0.0967391
ENSG00000163545	1	205271187	205290883	-	19697	3405	NUAK2	5500.78	5500.78	6226.68	5038.84	0.814547	-0.295929	0.858248	-0.220534	0.019401	0.0967391
ENSG00000100036	22	31031639	31065003	+	33365	5531	SLC35E4	480.818	480.818	425.965	515.724	1.29922	0.377641	1.18688	0.247171	0.0194204	0.0967915
ENSG00000107779	10	88516407	88692595	+	176189	11360	BMPR1A	4062.3	4062.3	4532.38	3763.15	0.844551	-0.243744	0.872448	-0.196859	0.0194218	0.0967915
ENSG00000197753	6	35773070	35801651	+	28582	2961	LHFPL5	43.1502	43.1502	28.7959	52.2848	1.73245	0.792816	1.23312	0.302312	0.0194585	0.0969142
ENSG00000169026	4	675618	683230	-	7613	2644	MFSD7	634.613	634.613	554.491	685.601	1.32819	0.409459	1.19331	0.254972	0.0194629	0.0969142
ENSG00000186088	7	76940068	77045717	-	105650	9001	GSAP	2318.03	2318.03	1872.73	2601.4	1.40122	0.486685	1.20596	0.270185	0.0194657	0.0969142
ENSG00000186897	12	49726200	49730971	-	4772	2065	C1QL4	733.392	733.392	915.474	617.521	0.504161	-0.988045	0.808177	-0.307257	0.0194669	0.0969142
ENSG00000125522	20	62737173	62738524	-	1352	1352	NPBWR2	0.951546	0.951546	1.67481	0.491286	0.376679	-1.40859	0.815939	-0.293467	0.0194945	0.0970261
ENSG00000206503	6	29909037	29913661	+	4625	2710	HLA-A	80297.3	80297.3	64751.7	90189.9	1.34429	0.426841	1.19642	0.258727	0.0195199	0.0971102
ENSG00000103855	15	73976307	74006859	+	30553	5542	CD276	7140.69	7140.69	6368.58	7632.03	1.21028	0.275345	1.15815	0.211827	0.0195217	0.0971102
ENSG00000140199	15	34525460	34630261	-	104802	6799	SLC12A6	1160.19	1160.19	1293.15	1075.58	0.742288	-0.429949	0.835461	-0.259356	0.019537	0.0971507
ENSG00000188596	12	96883349	97269333	+	385985	12719	C12orf55	398.765	398.765	435.442	375.425	0.671853	-0.573783	0.822011	-0.28277	0.0195401	0.0971507
ENSG00000175793	1	27189633	27190947	+	1315	1315	SFN	3435.5	3435.5	2240.26	4196.11	1.50723	0.591901	1.21839	0.284974	0.0195483	0.0971658
ENSG00000203663	1	248201474	248202607	+	1134	1134	OR2L2	5.31432	5.31432	8.15657	3.50562	0.454228	-1.13851	0.80967	-0.304594	0.0195711	0.0972536
ENSG00000172331	7	134331560	134364565	+	33006	2539	BPGM	2159.87	2159.87	2358.54	2033.44	0.832784	-0.263986	0.86655	-0.206645	0.0195844	0.0972819
ENSG00000106991	9	130577291	130617035	-	39745	3710	ENG	6344.37	6344.37	5448.25	6914.63	1.25813	0.331283	1.17543	0.233191	0.0195871	0.0972819
ENSG00000132434	7	55433141	55501435	+	68295	5235	LANCL2	2986	2986	3237.27	2826.1	0.840405	-0.250843	0.870353	-0.200328	0.0195985	0.0973132
ENSG00000182187	2	209007297	209010892	-	3596	641	CRYGB	29.2549	29.2549	16.6292	37.2895	2.60703	1.38241	1.22619	0.294181	0.0196171	0.09738
ENSG00000100678	14	70510934	70655787	-	144854	8444	SLC8A3	12.9834	12.9834	10.6328	14.4793	1.71985	0.782283	1.2321	0.301119	0.0196284	0.0974102
ENSG00000110200	11	71817424	71823826	-	6403	2883	ANAPC15	1904.43	1904.43	1634.19	2076.4	1.22241	0.289723	1.16294	0.217774	0.0196944	0.0977125
ENSG00000172366	16	691813	698474	+	6662	2226	FAM195A	3676.96	3676.96	3089.72	4050.66	1.39221	0.477374	1.20421	0.268088	0.0197192	0.0978033
ENSG00000137709	11	120107349	120190653	+	83305	6645	POU2F3	1449.81	1449.81	1208.45	1603.39	1.55354	0.635561	1.22206	0.289321	0.0197267	0.0978033
ENSG00000176225	18	67671029	67873181	-	202153	9077	RTTN	976.735	976.735	1050.37	929.879	0.819703	-0.286827	0.860618	-0.216555	0.0197283	0.0978033
ENSG00000203778	6	112408802	112423993	+	15192	2543	FAM229B	1035.85	1035.85	1232.4	910.769	0.766736	-0.383198	0.841957	-0.248181	0.0197366	0.097819
ENSG00000142959	1	45249257	45253377	-	4121	2047	BEST4	451.145	451.145	321.811	533.449	1.60745	0.684777	1.22592	0.293869	0.0197499	0.0978585
ENSG00000121454	1	180199421	180249380	+	49960	7324	LHX4	131.49	209.955	381.444	100.825	0.709824	-0.494466	0.828806	-0.270894	0.0197549	0.0978585
ENSG00000175390	11	7991798	8023409	+	31612	9431	EIF3F	13277.3	13277.3	15413.1	11918.2	0.808181	-0.307249	0.855884	-0.224513	0.0198024	0.0980681
ENSG00000183479	X	152710178	152736045	-	25868	2715	TREX2	239.565	239.565	173.23	281.778	1.54619	0.628716	1.22125	0.288355	0.0198194	0.0981264
ENSG00000151332	14	36767770	36789882	-	22113	3461	MBIP	2117.73	2117.73	2448.53	1907.21	0.827243	-0.273617	0.864042	-0.210826	0.0198276	0.0981412
ENSG00000170442	12	52643084	52702947	+	59864	2394	KRT86	382.199	382.199	487.679	315.076	0.717694	-0.478559	0.830433	-0.268064	0.0198373	0.0981636
ENSG00000181577	6	43968317	43973695	+	5379	3917	C6orf223	762.341	762.341	503.203	927.247	1.57025	0.650996	1.22305	0.290486	0.0198552	0.0982264
ENSG00000153404	5	140373	190085	+	49713	12203	PLEKHG4B	4828.18	4828.18	6069.65	4038.16	0.672244	-0.572943	0.822527	-0.281865	0.0198631	0.0982402
ENSG00000127528	19	16435628	16438685	+	3058	2018	KLF2	1499.81	1499.81	1153.05	1720.48	1.47138	0.557172	1.21401	0.279776	0.0198916	0.0983552
ENSG00000166503	15	83784320	83876770	-	92451	3112	HDGFRP3	2816.31	2816.31	2265.36	3166.91	1.29151	0.369063	1.18444	0.244201	0.0199043	0.0983921
ENSG00000170689	17	46698518	46703839	-	5322	2705	HOXB9	1220.14	1220.14	507.639	1673.56	2.09152	1.06455	1.23501	0.304519	0.0199217	0.0984407
ENSG00000126773	14	60558629	60635851	+	77223	8718	PCNXL4	3809.02	3809.02	4073.25	3640.87	0.820905	-0.284712	0.861241	-0.215511	0.0199245	0.0984407
ENSG00000175066	3	141882414	141944449	-	62036	6027	GK5	2015.53	2015.53	2272.25	1852.16	0.749694	-0.415626	0.83764	-0.255597	0.0199481	0.0985315
ENSG00000167800	11	67398774	67407031	-	8258	1548	TBX10	12.7283	12.7283	9.4991	14.7833	1.79205	0.841612	1.23335	0.302586	0.0199582	0.0985559
ENSG00000143889	2	38789120	38830728	-	41609	5923	HNRNPLL	4280.73	4280.73	4716.62	4003.35	0.869824	-0.201205	0.887318	-0.172477	0.0199965	0.0986711
ENSG00000184905	X	101380660	101382683	+	2024	1666	TCEAL2	518.965	518.965	355.312	623.108	1.72894	0.789888	1.23131	0.30019	0.0199973	0.0986711
ENSG00000164967	9	34610483	34612101	-	1619	1092	RPP25L	2086.41	2086.41	1862.9	2228.64	1.26146	0.3351	1.17607	0.233977	0.0200015	0.0986711
ENSG00000181355	6	9596343	10211841	-	615499	4783	OFCC1	27.945	27.945	43.5639	18.0057	0.431296	-1.21325	0.812291	-0.299932	0.0200025	0.0986711
ENSG00000205403	4	110661852	110723335	-	61484	3873	CFI	12001.7	12001.7	10061.2	13236.6	1.35975	0.443339	1.19853	0.261271	0.0200092	0.0986787
ENSG00000189127	5	79852574	79866307	-	13734	4024	ANKRD34B	55.0203	70.7282	63.8648	75.0959	0.520176	-0.942927	0.809677	-0.304582	0.0200209	0.0987105
ENSG00000168575	8	42273993	42397069	-	123077	6641	SLC20A2	5153.78	5153.78	6083.56	4562.11	0.782952	-0.353004	0.847057	-0.239469	0.0200338	0.0987485
ENSG00000185670	11	62515791	62521660	-	5870	3348	ZBTB3	541.687	541.687	480.929	580.351	1.19139	0.252646	1.14943	0.200916	0.0200566	0.098835
ENSG00000204775	8	145317003	145331153	-	14151	1969	KM-PA-2	50.4402	50.4402	46.2348	53.1163	1.4449	0.530966	1.21066	0.27579	0.0200684	0.0988453
ENSG00000136100	13	52986737	53024763	-	38027	5614	VPS36	3589.95	3589.95	4005.75	3325.35	0.846529	-0.240368	0.873738	-0.194727	0.0200691	0.0988453
ENSG00000172239	5	43526369	43557860	-	31492	3391	PAIP1	9228	9228	10377.1	8496.78	0.854361	-0.227083	0.87806	-0.187609	0.0200832	0.0988888
ENSG00000092820	6	159186773	159240444	-	53672	3336	EZR	25254.6	25254.6	28519.6	23176.9	0.787337	-0.344947	0.848549	-0.236931	0.0201283	0.0990851
ENSG00000183379	14	74872596	74892805	-	20210	2612	SYNDIG1L	84.9037	84.9037	119.947	62.6036	0.577964	-0.790948	0.812483	-0.299591	0.0201792	0.0993099
ENSG00000228146	16	3194220	3199964	+	5745	3428	CASP16	30.1509	30.1509	24.9373	33.4687	1.61342	0.690126	1.22515	0.292957	0.0201918	0.0993458
ENSG00000073169	22	50639408	50656045	+	16638	2363	SELO	2073.61	2073.61	1788.01	2255.35	1.26108	0.334662	1.17577	0.233611	0.0202028	0.099371
ENSG00000212724	17	39215495	39216344	-	850	850	KRTAP2-3	35.8401	35.8401	59.732	20.6361	0.468901	-1.09264	0.810776	-0.302625	0.0202074	0.099371
ENSG00000197445	16	73160536	73178346	-	17811	1308	C16orf47	7.55263	7.55263	8.70546	6.81902	0.668816	-0.580319	0.822511	-0.281894	0.0202182	0.0993982
ENSG00000169857	15	34158428	34331377	-	172950	1808	AVEN	1309.09	1309.09	1159.75	1404.12	1.22062	0.287613	1.16187	0.216445	0.0202396	0.0994564
ENSG00000169006	2	11798304	11810290	-	11987	1569	NTSR2	32.5804	62.6272	44.7647	73.9942	0.544244	-0.877674	0.810803	-0.302577	0.0202406	0.0994564
ENSG00000189159	17	73131343	73164376	-	33034	3433	HN1	7241.68	7241.68	6239.31	7879.56	1.27987	0.356001	1.18103	0.240049	0.0202757	0.0996034
ENSG00000182795	1	207191866	207206101	-	14236	5502	C1orf116	2181.43	2181.43	3228.11	1515.35	0.61651	-0.697804	0.816127	-0.293134	0.0203336	0.0998223
ENSG00000150316	11	94695787	94706776	-	10990	2989	CWC15	6965.51	6965.51	6438.63	7300.79	1.21898	0.28567	1.16115	0.215554	0.0203509	0.0998223
ENSG00000164764	8	73976775	74036323	-	59549	4383	SBSPON	1487.31	1487.31	1975.78	1176.46	0.672694	-0.571978	0.82328	-0.280545	0.0203564	0.0998223
ENSG00000123411	12	56401443	56432219	+	30777	6808	IKZF4	1019.01	1019.01	1095.68	970.221	0.818852	-0.288325	0.860571	-0.216635	0.0203593	0.0998223
ENSG00000166902	11	59573608	59578345	-	4738	2271	MRPL16	3681.01	3681.01	3298.2	3924.62	1.18537	0.245342	1.14639	0.197098	0.0203594	0.0998223
ENSG00000085788	8	38082736	38133076	+	50341	10686	DDHD2	4098.52	4098.52	4647.34	3749.26	0.817206	-0.291228	0.859875	-0.2178	0.020368	0.0998223
ENSG00000165379	14	42076773	42373752	+	296980	6140	LRFN5	72.6114	72.6114	103.729	52.8092	0.601921	-0.732354	0.814779	-0.295519	0.0203711	0.0998223
ENSG00000181617	4	71091788	71100969	+	9182	566	FDCSP	110.719	110.719	41.654	154.669	2.7182	1.44265	1.21999	0.286869	0.0203715	0.0998223
ENSG00000196646	19	12273879	12300064	+	26186	4793	ZNF136	1453.06	1453.06	1611.08	1352.5	0.795764	-0.329588	0.851589	-0.231771	0.0203717	0.0998223
ENSG00000271723	1	55107459	55207981	+	100523	7090	MROH7-TTC4	32.8637	32.8637	23.1267	39.06	1.66212	0.733028	1.22735	0.295548	0.0203761	0.0998223
ENSG00000155111	6	110931181	111137161	-	205981	7620	CDK19	2948.93	2948.93	3174.4	2805.45	0.837943	-0.255075	0.869415	-0.201883	0.0203784	0.0998223
ENSG00000139163	12	22778009	22843599	+	65591	8191	ETNK1	5196.59	5196.59	5976.69	4700.15	0.807696	-0.308115	0.856038	-0.224254	0.0204059	0.0999311
ENSG00000102265	X	47441712	47446188	+	4477	1790	TIMP1	30105.3	30105.3	24507.1	33667.8	1.42326	0.509201	1.20734	0.271835	0.0204255	0.0999765
ENSG00000138092	2	25016005	25045245	+	29241	5518	CENPO	1627.29	1627.29	1718.72	1569.11	0.791728	-0.336924	0.850223	-0.234086	0.0204257	0.0999765
ENSG00000169992	17	7308193	7323179	+	14987	5550	NLGN2	4119.34	4119.34	4739.33	3724.81	0.755262	-0.40495	0.839483	-0.252428	0.020447	0.100042
ENSG00000138193	10	95753746	96092580	+	338835	13282	PLCE1	1814.41	1814.41	2176.79	1583.81	0.749885	-0.415259	0.838144	-0.25473	0.0204496	0.100042
ENSG00000125046	3	8661086	8786726	-	125641	6279	SSUH2	194.568	194.568	168.265	211.307	1.50857	0.593185	1.21656	0.282805	0.0204562	0.100048
ENSG00000187942	1	22138758	22151714	+	12957	4490	LDLRAD2	332.436	332.436	386.183	298.233	0.718757	-0.476424	0.831345	-0.26648	0.0204742	0.100073
ENSG00000136261	7	16685756	16746148	+	60393	3662	BZW2	6745.01	6745.01	7879.78	6022.89	0.803696	-0.315277	0.854547	-0.226767	0.0204794	0.100073
ENSG00000164972	9	34379017	34397830	-	18814	1439	C9orf24	329.64	522.368	804.245	342.992	0.525972	-0.926942	0.810865	-0.302466	0.0204856	0.100073
ENSG00000184489	8	142402093	142441620	+	39528	1943	PTP4A3	8115.96	8115.96	7243	8671.48	1.37115	0.455391	1.19975	0.26273	0.0204865	0.100073
ENSG00000138078	2	44543420	44589001	-	45582	8153	PREPL	6553.52	6553.52	7153.74	6171.56	0.832453	-0.26456	0.86678	-0.206262	0.0204878	0.100073
ENSG00000143569	1	154192655	154243986	+	51332	7503	UBAP2L	17565.5	17565.5	18612.8	16899	0.894552	-0.160762	0.904364	-0.145024	0.0205068	0.10014
ENSG00000181192	10	12110971	12165224	+	54254	5281	DHTKD1	4461.2	4461.2	4668.27	4329.42	0.822116	-0.282585	0.862065	-0.214131	0.020523	0.100193
ENSG00000072210	17	19551449	19580911	+	29463	6457	ALDH3A2	6555.4	6555.4	7381.42	6029.75	0.830028	-0.268769	0.865659	-0.20813	0.0205432	0.100266
ENSG00000160326	9	136336217	136344259	-	8043	3540	SLC2A6	847.768	847.768	703.701	939.447	1.39562	0.480904	1.20336	0.267074	0.0205593	0.100293
ENSG00000181472	6	151685252	151712683	-	27432	3090	ZBTB2	1982.31	1982.31	2111.97	1899.79	0.861915	-0.214383	0.882598	-0.180172	0.0205594	0.100293
ENSG00000112667	6	43193367	43197222	-	3856	1250	DNPH1	3989.73	3989.73	3510.69	4294.57	1.29058	0.368023	1.18348	0.243031	0.0205845	0.100375
ENSG00000183648	14	92582466	92588261	-	5796	2263	NDUFB1	5379.26	5379.26	4627.22	5857.82	1.35362	0.436827	1.19665	0.259004	0.0205868	0.100375
ENSG00000165669	10	120065401	120101840	-	36440	7059	FAM204A	3366.67	3366.67	3692.86	3159.09	0.866391	-0.206909	0.885321	-0.175727	0.0205921	0.100375
ENSG00000184984	15	34260921	34357291	+	96371	3450	CHRM5	11.8104	11.8104	15.2816	9.60146	0.659739	-0.600032	0.821768	-0.283198	0.0206047	0.100411
ENSG00000170873	8	125563031	125740730	-	177700	7787	MTSS1	2016.79	2016.79	2160.13	1925.57	0.749751	-0.415517	0.838267	-0.254519	0.0206221	0.10047
ENSG00000109118	17	27232268	27278789	-	46522	12227	PHF12	4534.17	4534.17	4796.31	4367.36	0.838307	-0.25445	0.869708	-0.201397	0.0206596	0.100626
ENSG00000196963	5	140560980	140565793	+	4814	4814	PCDHB16	346.159	346.159	374.909	327.864	0.654964	-0.610512	0.821276	-0.284062	0.0207099	0.100845
ENSG00000075089	12	100592900	100635643	+	42744	3813	ACTR6	2191.12	2191.12	2537.76	1970.54	0.826023	-0.275747	0.863915	-0.211039	0.0207592	0.10106
ENSG00000185220	1	249200395	249214145	+	13751	3772	PGBD2	1090.45	1090.45	1247.94	990.23	0.806173	-0.310838	0.855683	-0.224852	0.0208167	0.101284
ENSG00000151366	11	77779350	77791265	-	11916	2652	NDUFC2	6603.53	6603.53	6088.52	6931.27	1.33703	0.419036	1.1933	0.254955	0.0208288	0.101284
ENSG00000100417	22	41972898	41985894	-	12997	5082	PMM1	1543.46	1543.46	1318.03	1686.91	1.24668	0.318094	1.17073	0.227404	0.0208311	0.101284
ENSG00000179674	3	160394948	160396233	+	1286	1286	ARL14	30.5001	30.5001	20.195	37.0579	1.76215	0.817333	1.22978	0.298405	0.0208355	0.101284
ENSG00000114520	3	125165495	125239041	-	73547	2702	SNX4	3927.12	3927.12	4448.44	3595.37	0.836473	-0.25761	0.868872	-0.202784	0.0208415	0.101284
ENSG00000123560	X	103028647	103047548	+	18902	6078	PLP1	55.748	55.748	85.0284	37.115	0.532884	-0.908105	0.811822	-0.300764	0.020846	0.101284
ENSG00000147381	X	151080981	151093642	+	12662	3081	MAGEA4	1398.23	1398.23	2438.53	736.222	0.324078	-1.62559	0.82729	-0.273535	0.0208506	0.101284
ENSG00000168077	8	27491385	27534293	+	42909	4031	SCARA3	15391.8	15391.8	13970.1	16296.5	1.39995	0.48537	1.20351	0.267253	0.0208512	0.101284
ENSG00000169084	X	2137557	2420846	-	283290	3620	DHRSX	1296.93	1296.93	1139.67	1397.01	1.23719	0.307063	1.16752	0.223444	0.0208535	0.101284
ENSG00000137101	9	35609530	35646807	-	37278	3374	CD72	597.609	597.609	498.379	660.754	1.3194	0.399883	1.18974	0.250646	0.0208635	0.101306
ENSG00000184210	X	69397333	69425395	+	28063	1553	DGAT2L6	1.65883	1.65883	1.21436	1.94168	2.07574	1.05363	1.23117	0.300029	0.0209391	0.101629
ENSG00000185247	X	148769894	148798926	+	29033	3465	MAGEA11	808.058	808.058	1338.93	470.232	0.352662	-1.50364	0.823361	-0.280404	0.0209407	0.101629
ENSG00000118046	19	1189406	1228428	+	39023	8504	STK11	5042.43	5042.43	4667.61	5280.95	1.1668	0.222558	1.13654	0.184652	0.0209664	0.101728
ENSG00000177706	7	192969	300711	+	107743	4629	FAM20C	4839.94	4839.94	5927.28	4147.99	0.733563	-0.447008	0.834943	-0.26025	0.0210159	0.101902
ENSG00000170855	12	120881764	120884215	-	2452	1442	TRIAP1	2574.59	2574.59	2958.26	2330.43	0.825715	-0.276284	0.863898	-0.211066	0.0210253	0.101902
ENSG00000188917	X	100264335	100307105	-	42771	4152	TRMT2B	1862.79	1862.79	1580.44	2042.47	1.20103	0.26427	1.15328	0.205749	0.0210277	0.101902
ENSG00000164440	6	139561198	139613276	-	52079	4937	TXLNB	215.141	215.141	248.664	193.808	0.705191	-0.503915	0.829432	-0.269805	0.0210322	0.101902
ENSG00000188293	19	46733009	46734500	+	1492	769	IGFL1	71.3126	133.13	56.9061	181.637	1.90467	0.929543	1.23136	0.300255	0.021034	0.101902
ENSG00000154319	8	11278972	11332224	-	53253	5033	FAM167A	361.129	361.129	445.675	307.327	0.648572	-0.624662	0.820931	-0.284667	0.0210346	0.101902
ENSG00000163515	3	108462271	108476231	-	13961	1106	RETNLB	6.46629	6.46629	9.77711	4.3594	0.440664	-1.18225	0.814512	-0.295991	0.0210425	0.101914
ENSG00000198454	9	139863695	139866442	+	2748	978	C9orf141	0.925396	0.925396	1.58008	0.508779	0.436735	-1.19517	0.814822	-0.295443	0.0210559	0.101935
ENSG00000017427	12	102789645	102874423	-	84779	8087	IGF1	4217.31	4217.31	4956.93	3746.63	0.696852	-0.521075	0.828027	-0.27225	0.0210639	0.101935
ENSG00000205542	X	12993227	12995346	+	2120	1705	TMSB4X	142231	142231	125535	152856	1.25787	0.330984	1.17404	0.23148	0.0210688	0.101935
ENSG00000105397	19	10461209	10491352	-	30144	6687	TYK2	7656.45	7656.45	8545.03	7090.99	0.820008	-0.28629	0.861418	-0.215214	0.0210715	0.101935
ENSG00000153317	8	131064353	131455906	-	391554	8278	ASAP1	6792.82	6792.82	5528.69	7597.26	1.28723	0.364267	1.18213	0.241384	0.0210761	0.101935
ENSG00000269591	13	20268547	20269240	+	694	694	AL354808.2	2.79886	2.79886	2.36442	3.07532	1.83811	0.878226	1.23057	0.299323	0.0210793	0.101935
ENSG00000004487	1	23345941	23410182	+	64242	5447	KDM1A	11699.7	11699.7	13226.1	10728.3	0.848313	-0.237332	0.875053	-0.192558	0.021104	0.102029
ENSG00000186141	1	145592605	145611025	-	18421	2793	POLR3C	3348.47	3348.47	3625.67	3172.08	0.879045	-0.185992	0.893564	-0.162358	0.0211143	0.102031
ENSG00000170448	4	47849257	47916653	-	67397	4446	NFXL1	1639.15	1639.15	1437.69	1767.35	1.20547	0.26959	1.15515	0.208079	0.0211153	0.102031
ENSG00000104970	19	55043909	55057053	+	13145	5199	KIR3DX1	10.6151	10.6151	7.26254	12.7485	1.80876	0.854998	1.22977	0.298394	0.0211777	0.102306
ENSG00000078804	20	33292094	33301243	+	9150	4228	TP53INP2	1946.49	1946.49	1983.27	1923.08	0.818547	-0.288863	0.860864	-0.216143	0.0212067	0.102421
ENSG00000187815	1	40942887	40962015	+	19129	3248	ZFP69	560.058	560.058	612.567	526.643	0.808531	-0.306625	0.856814	-0.222945	0.0212159	0.102439
ENSG00000086570	5	150883654	150948505	-	64852	14537	FAT2	2652.98	2652.98	1827.96	3178	1.61463	0.691202	1.22259	0.28994	0.0212259	0.102457
ENSG00000145113	3	195473636	195539148	-	65513	21325	MUC4	2423.75	2423.75	3609.93	1668.91	0.506908	-0.980203	0.8125	-0.29956	0.0212305	0.102457
ENSG00000213654	6	32158543	32163300	-	4758	1854	GPSM3	1695.64	1695.64	1368.7	1903.7	1.30868	0.388111	1.18699	0.24731	0.0212472	0.102511
ENSG00000140400	15	75648133	75660971	-	12839	8557	MAN2C1	7297.22	7297.22	6383.99	7878.37	1.27543	0.350988	1.17886	0.237393	0.0212762	0.102625
ENSG00000177291	10	35894338	35897863	+	3526	1580	GJD4	5.29291	5.29291	4.10991	6.04573	1.56147	0.642907	1.21899	0.285691	0.0213036	0.102719
ENSG00000131781	1	146646930	146714700	-	67771	5988	FMO5	216.797	265.752	380.63	192.648	0.813518	-0.297754	0.858837	-0.219543	0.0213066	0.102719
ENSG00000162419	1	28995244	29045865	+	50622	6459	GMEB1	1480.51	1480.51	1552.21	1434.89	0.88842	-0.170686	0.900053	-0.151919	0.0213135	0.102726
ENSG00000189043	7	10971578	10979883	-	8306	3556	NDUFA4	16853.5	16853.5	19744.7	15013.6	0.792015	-0.336401	0.850906	-0.232928	0.021327	0.102765
ENSG00000133315	11	63766030	63933578	-	167549	2089	MACROD1	1968.75	1968.75	1581.51	2215.18	1.37581	0.460276	1.19922	0.262101	0.0213451	0.102786
ENSG00000151553	10	116581503	116659591	+	78089	6212	FAM160B1	2811.25	2811.25	3107.82	2622.52	0.847457	-0.238789	0.874678	-0.193176	0.0213489	0.102786
ENSG00000176973	11	65339820	65341669	+	1850	1458	FAM89B	2016.19	2016.19	1844.41	2125.51	1.21457	0.280442	1.15876	0.212577	0.0213504	0.102786
ENSG00000258539	10	126305649	126480296	-	174648	3422	RP11-12J10.3	29.6449	29.6449	34.7346	26.406	0.743473	-0.427648	0.837452	-0.255922	0.021353	0.102786
ENSG00000204176	10	46955444	46971400	-	15957	7158	SYT15	186.326	186.326	159.359	203.486	1.41785	0.5037	1.20504	0.26908	0.0213813	0.10287
ENSG00000135334	6	88384790	88411927	-	27138	1999	AKIRIN2	4059.55	4059.55	3706.72	4284.08	1.18253	0.241881	1.14452	0.19474	0.0213815	0.10287
ENSG00000054148	9	139743176	139745488	+	2313	1908	PHPT1	5679.84	5679.84	4893.46	6180.27	1.28144	0.357769	1.1803	0.239149	0.0214309	0.103053
ENSG00000165655	10	77157588	77161664	-	4077	3347	ZNF503	10399.2	10399.2	9580.27	10920.4	1.22104	0.288105	1.16123	0.215654	0.0214309	0.103053
ENSG00000166352	11	36616051	36694823	+	78773	1758	C11orf74	1232.91	1232.91	1464.77	1085.37	0.795875	-0.329386	0.852295	-0.230575	0.0214358	0.103053
ENSG00000235376	10	105005644	105007773	+	2130	2130	RPEL1	11.7592	11.7592	8.5857	13.7788	1.35855	0.442067	1.19631	0.258591	0.0214503	0.103097
ENSG00000106263	7	2393721	2420380	+	26660	8998	EIF3B	17802.9	17802.9	20448.4	16119.5	0.828237	-0.271885	0.865238	-0.208832	0.0214675	0.103153
ENSG00000107242	9	71320575	71624092	+	303518	4673	PIP5K1B	245.879	245.879	325.323	195.323	0.586692	-0.769324	0.815625	-0.294022	0.0214888	0.103202
ENSG00000261603	3	46761073	46777919	-	16847	982	PRSS46	31.7739	31.7739	40.376	26.2998	0.606531	-0.721347	0.817187	-0.291261	0.0214912	0.103202
ENSG00000239839	8	6873391	6875823	-	2433	498	DEFA3	1.18077	1.60344	0.50426	2.30293	3.13316	1.64762	1.20489	0.268899	0.021494	0.103202
ENSG00000067842	X	152783134	152848397	+	65264	7534	ATP2B3	107.413	107.413	57.6178	139.101	1.72439	0.786084	1.22667	0.294748	0.0215099	0.103252
ENSG00000153165	2	107021446	107084832	-	63387	5629	RGPD3	39.5202	39.5202	48.1194	34.048	0.712272	-0.489499	0.831263	-0.266623	0.0215303	0.103324
ENSG00000196620	4	69512348	69536346	-	23999	2077	UGT2B15	7.68719	16.4053	6.54834	22.6778	2.70451	1.43536	1.21532	0.28134	0.0215373	0.103331
ENSG00000129965	11	2153768	2182439	-	28672	2413	INS-IGF2	3.77732	3.77732	5.51303	2.67278	0.281424	-1.82918	0.836629	-0.25734	0.021547	0.103346
ENSG00000109685	4	1873151	1983934	+	110784	19776	WHSC1	10641	10641	8475.97	12018.8	1.2828	0.359299	1.18053	0.239431	0.0215514	0.103346
ENSG00000099960	22	21383007	21387129	-	4123	2447	SLC7A4	374.238	374.238	312.769	413.356	1.58352	0.663132	1.21986	0.286713	0.021576	0.103438
ENSG00000173960	2	24150155	24227779	+	77625	6882	UBXN2A	1930.81	1930.81	2077.97	1837.17	0.844685	-0.243514	0.873306	-0.195442	0.0215951	0.103462
ENSG00000132475	17	73772515	73781974	-	9460	6134	H3F3B	49798.1	49798.1	45747.6	52375.6	1.19487	0.256858	1.15024	0.20193	0.0215988	0.103462
ENSG00000138297	10	51592080	51623365	-	31286	2481	TIMM23	3725.35	3725.35	3304.4	3993.23	1.21938	0.286154	1.16048	0.214728	0.0216024	0.103462
ENSG00000154518	2	176040986	176049335	-	8350	6780	ATP5G3	16533.1	16533.1	15867.6	16956.6	1.21542	0.281457	1.15894	0.212803	0.0216029	0.103462
ENSG00000170540	16	18802991	18813000	-	10010	3664	ARL6IP1	19787.2	19787.2	17798.2	21052.9	1.21864	0.285269	1.16019	0.214358	0.0216159	0.103498
ENSG00000157916	1	2323267	2336883	+	13617	5638	RER1	12040.1	12040.1	11037.4	12678.1	1.17161	0.228497	1.13885	0.187577	0.0216541	0.103655
ENSG00000132481	17	73870242	73874656	-	4415	3142	TRIM47	3583.4	3583.4	2775.4	4097.58	1.28517	0.361956	1.18102	0.240033	0.0216597	0.103655
ENSG00000066557	1	70610488	70671303	-	60816	2884	LRRC40	1416.42	1416.42	1627.27	1282.24	0.80791	-0.307734	0.856826	-0.222926	0.0216737	0.103696
ENSG00000174640	3	133651540	133771028	-	119489	5283	SLCO2A1	1145.34	1145.34	912.906	1293.26	1.33679	0.418771	1.19217	0.253593	0.0216793	0.103697
ENSG00000186583	8	145086582	145101933	+	15352	1954	SPATC1	23.0546	23.0546	17.6377	26.5018	1.51596	0.600232	1.21463	0.280515	0.0216924	0.103733
ENSG00000196470	16	48390275	48482313	-	92039	6725	SIAH1	1895.93	1895.93	1600.92	2083.67	1.15529	0.208253	1.1298	0.176073	0.0217042	0.103763
ENSG00000138650	4	134070470	134129356	+	58887	8549	PCDH10	414.053	414.053	537.086	335.76	0.496607	-1.00982	0.813755	-0.297334	0.0217098	0.103763
ENSG00000168297	3	58318607	58411748	+	93142	5249	PXK	1797.23	1797.23	2019.97	1655.5	0.800039	-0.321857	0.853933	-0.227806	0.0217155	0.103764
ENSG00000198393	12	133562951	133589154	+	26204	6006	ZNF26	22.9924	22.9924	25.9373	21.1183	0.738488	-0.437353	0.836703	-0.257212	0.0217441	0.103875
ENSG00000128463	15	34517200	34522357	+	5158	4459	EMC4	6398.64	6398.64	5903.94	6713.45	1.17378	0.231167	1.13994	0.188954	0.0217653	0.10395
ENSG00000165752	10	134020996	134145351	-	124356	3543	STK32C	1294.28	1294.28	1174.72	1370.36	1.24562	0.316866	1.16962	0.226038	0.0217884	0.104014
ENSG00000171119	19	5823813	5828335	+	4523	1109	NRTN	328.866	328.866	365.344	305.653	0.593234	-0.753327	0.816643	-0.292222	0.0217897	0.104014
ENSG00000076321	1	173684080	173755840	+	71761	4254	KLHL20	1623.81	1623.81	1856.04	1476.03	0.828903	-0.270724	0.865707	-0.208049	0.0218484	0.104268
ENSG00000162341	11	68816365	68858072	+	41708	6130	TPCN2	1531.56	1531.56	1397.08	1617.14	1.18063	0.239556	1.14336	0.193281	0.0218643	0.10429
ENSG00000143742	1	225965531	225978168	+	12638	1712	SRP9	18263.2	18263.2	20776.7	16663.7	0.851677	-0.231622	0.877127	-0.189143	0.0218682	0.10429
ENSG00000237541	6	32709119	32714992	+	5874	1524	HLA-DQA2	2751.44	2751.44	1986.55	3238.19	1.90015	0.926111	1.2285	0.296903	0.0218765	0.10429
ENSG00000186468	5	81569177	81574396	-	5220	4204	RPS23	63021.4	63021.4	76558.7	54406.8	0.787642	-0.344389	0.849824	-0.234763	0.021877	0.10429
ENSG00000152380	5	79783788	79838382	+	54595	3109	FAM151B	114.656	114.656	125.759	107.59	0.822703	-0.281556	0.862964	-0.212628	0.0218806	0.10429
ENSG00000100234	22	33197687	33259030	+	61344	4603	TIMP3	26048.6	26048.6	29693.4	23729.2	0.65598	-0.608275	0.823109	-0.280845	0.0218949	0.104323
ENSG00000093010	22	19929130	19957498	+	28369	5195	COMT	5791.31	5791.31	5152.8	6197.63	1.22785	0.296134	1.16345	0.218411	0.0218985	0.104323
ENSG00000119772	2	25455845	25565459	-	109615	6899	DNMT3A	5194.89	5194.89	5895.15	4749.26	0.790678	-0.338837	0.850834	-0.23305	0.0219101	0.104352
ENSG00000155368	2	120124497	120130126	+	5630	2499	DBI	6773.29	6773.29	6099.58	7202.02	1.20171	0.265088	1.15308	0.205498	0.0219232	0.104388
ENSG00000142621	1	15573768	15726779	+	153012	12805	FHAD1	611.386	611.386	743.168	527.525	0.659841	-0.59981	0.823705	-0.2798	0.0219693	0.104581
ENSG00000166477	15	52230222	52264003	-	33782	2679	LEO1	2173.63	2173.63	2031.08	2264.35	1.16252	0.217261	1.13382	0.181187	0.0219893	0.104611
ENSG00000105808	7	102220093	102257204	-	37112	7745	RASA4	133.968	133.968	101.163	154.844	1.30427	0.38324	1.18519	0.245123	0.0219908	0.104611
ENSG00000146809	7	123207064	123277951	+	70888	3295	ASB15	2.67228	2.67228	2.72415	2.63927	2.37598	1.24852	1.22163	0.288811	0.0219921	0.104611
ENSG00000163161	2	128014866	128051752	-	36887	7401	ERCC3	5984.91	5984.91	6587.66	5601.34	0.869411	-0.20189	0.887539	-0.172118	0.022021	0.104721
ENSG00000142408	19	54466294	54493469	+	27176	8747	CACNG8	97.9569	97.9569	73.9332	113.245	1.6596	0.730839	1.22282	0.290214	0.0220282	0.104729
ENSG00000158186	3	138066539	138124375	+	57837	6315	MRAS	2377.41	2377.41	2653.83	2201.51	0.769689	-0.377652	0.844593	-0.243672	0.0220412	0.104765
ENSG00000172183	15	89179384	89199714	+	20331	7363	ISG20	1574.63	1574.63	1224.8	1797.24	1.41754	0.503387	1.2039	0.26771	0.0220611	0.104774
ENSG00000241644	7	30737601	30797218	+	59618	3376	INMT	417.603	417.603	302.306	490.973	1.60344	0.681174	1.21992	0.286783	0.0220632	0.104774
ENSG00000121766	1	31769842	31837783	+	67942	1891	ZCCHC17	3913.12	3913.12	3615.75	4102.35	1.17814	0.236516	1.14204	0.191607	0.0220642	0.104774
ENSG00000110148	11	6280966	6293357	+	12392	2655	CCKBR	76.3723	76.3723	91.5454	66.7167	0.530637	-0.914203	0.814455	-0.296094	0.0220652	0.104774
ENSG00000134690	1	38158090	38175391	+	17302	2469	CDCA8	3237.72	3237.72	3592.88	3011.71	0.751659	-0.41185	0.839995	-0.251548	0.0220725	0.10478
ENSG00000138109	10	96698415	96749147	+	50733	3036	CYP2C9	8.58387	8.58387	12.6682	5.98471	0.414707	-1.26984	0.819375	-0.287405	0.0220829	0.10478
ENSG00000228532	X	114952650	114953669	-	1020	1020	RP1-241P17.4	71.0069	71.0069	56.7695	80.0671	1.2702	0.345051	1.17669	0.234731	0.0220831	0.10478
ENSG00000112339	6	135281516	135424194	-	142679	11099	HBS1L	3995.08	3995.08	4406.45	3733.3	0.836633	-0.257332	0.869447	-0.20183	0.0220976	0.104822
ENSG00000248874	5	23951457	24178372	+	226916	1984	C5orf17	57.0032	57.0032	45.415	64.3776	2.63842	1.39967	1.21462	0.280506	0.0221228	0.104916
ENSG00000125875	20	416124	443197	-	27074	5831	TBC1D20	5075.21	5075.21	5537.29	4781.16	0.864691	-0.209743	0.88468	-0.176772	0.0221477	0.105007
ENSG00000181458	3	100211463	100296288	+	84826	6005	TMEM45A	1714.11	1714.11	2136.95	1445.04	0.724595	-0.464754	0.834243	-0.261461	0.0221588	0.105034
ENSG00000125656	19	6361463	6368919	+	7457	2276	CLPP	2919.38	2919.38	2670.25	3077.92	1.205	0.269031	1.15435	0.207078	0.0221695	0.105058
ENSG00000212907	MT	10470	10766	+	297	297	MT-ND4L	62222.3	62222.3	47632.3	71506.8	1.33326	0.414958	1.19088	0.252025	0.0221952	0.105124
ENSG00000013563	X	153629579	153640449	-	10871	4130	DNASE1L1	2139.16	2139.16	1760.35	2380.21	1.20081	0.264008	1.15255	0.204826	0.0221961	0.105124
ENSG00000204767	5	169291268	169407744	-	116477	2999	FAM196B	30.701	30.701	32.5632	29.516	0.563984	-0.826273	0.815683	-0.293919	0.0222001	0.105124
ENSG00000187726	11	73661364	73681411	+	20048	3475	DNAJB13	1284.07	1284.07	807.22	1587.52	1.59194	0.670784	1.21888	0.28555	0.0222227	0.105204
ENSG00000161647	17	41878167	41910538	-	32372	4491	MPP3	609.989	609.989	512.583	671.974	1.33438	0.416171	1.19103	0.252204	0.0222455	0.105286
ENSG00000198612	2	237993955	238009109	+	15155	4743	COPS8	4795.71	4795.71	5202.6	4536.78	0.878871	-0.186277	0.89367	-0.162185	0.0222574	0.105316
ENSG00000128645	2	177053307	177055688	+	2382	2028	HOXD1	2454.53	2454.53	1929.05	2788.93	1.91193	0.93503	1.22727	0.295448	0.0222648	0.105325
ENSG00000134371	1	193091147	193223031	+	131885	5352	CDC73	3866.45	3866.45	4384.93	3536.51	0.830011	-0.268797	0.866397	-0.2069	0.0222762	0.105352
ENSG00000172403	4	119809996	119982402	+	172407	11375	SYNPO2	1561.89	1561.89	1166.48	1813.51	1.4453	0.531368	1.20674	0.271116	0.0222908	0.105395
ENSG00000197785	1	1447531	1470067	+	22537	3069	ATAD3A	3177.02	3177.02	2773.78	3433.62	1.23541	0.304984	1.16583	0.221362	0.0222997	0.105411
ENSG00000204287	6	32407619	32412823	+	5205	1280	HLA-DRA	70581.5	70581.5	56168.5	79753.4	1.40585	0.491447	1.20202	0.26546	0.0223126	0.105446
ENSG00000137692	11	102932805	102962944	-	30140	1700	DCUN1D5	3177.95	3177.95	2939.52	3329.69	1.21897	0.285667	1.15985	0.213943	0.0223409	0.10553
ENSG00000164896	7	150773711	150777953	-	4243	3774	FASTK	11018	11018	9381.57	12059.4	1.28354	0.360131	1.17994	0.238717	0.0223417	0.10553
ENSG00000170927	6	51480098	51952423	-	472326	17454	PKHD1	461.829	461.829	630.188	354.691	0.537625	-0.895329	0.815191	-0.29479	0.0223636	0.105607
ENSG00000180919	11	6128914	6130065	+	1152	1152	OR56B4	3.08403	3.08403	4.61771	2.10805	0.542937	-0.881143	0.815329	-0.294547	0.0223774	0.105646
ENSG00000175711	17	80900031	81009686	-	109656	6891	B3GNTL1	943.404	943.404	828.099	1016.78	1.28145	0.357778	1.17933	0.237964	0.0224333	0.105884
ENSG00000008441	19	13106422	13209610	+	103189	6302	NFIX	9591.87	9591.87	10783.9	8833.3	0.780378	-0.357755	0.847964	-0.237924	0.0224623	0.105959
ENSG00000147536	8	41386725	41402565	+	15841	5475	GINS4	1222.38	1222.38	1341.11	1146.83	0.748838	-0.417274	0.839671	-0.252104	0.0224685	0.105959
ENSG00000119950	10	111967363	112047123	+	79761	4607	MXI1	5005.84	5005.84	5867.08	4457.78	0.802922	-0.316669	0.855406	-0.225318	0.0224688	0.105959
ENSG00000185115	15	29560353	29562033	-	1681	1681	NDNL2	1711.14	1711.14	1539.18	1820.57	1.16703	0.222836	1.1361	0.184087	0.0224718	0.105959
ENSG00000125266	13	107142079	107187462	-	45384	4461	EFNB2	6323.54	6323.54	8159.57	5155.16	0.698304	-0.518073	0.829925	-0.268947	0.0224881	0.105987
ENSG00000267206	9	139638463	139642980	-	4518	1681	LCN6	12.8698	12.8698	8.20747	15.8368	1.93059	0.94904	1.22654	0.2946	0.0224889	0.105987
ENSG00000196154	1	153516089	153522612	-	6524	1025	S100A4	22337.1	22337.1	22524.2	22218.1	1.54371	0.626398	1.21511	0.281084	0.0225	0.106013
ENSG00000011105	12	3186521	3395730	+	209210	5714	TSPAN9	5588.25	5588.25	6510.9	5001.11	0.79186	-0.336683	0.851617	-0.231724	0.0225334	0.10614
ENSG00000148835	10	105127724	105148822	+	21099	3268	TAF5	819.085	819.085	896.673	769.71	0.837928	-0.255101	0.870246	-0.200505	0.0225381	0.10614
ENSG00000115607	2	103035149	103069025	+	33877	2966	IL18RAP	131.973	131.973	93.6316	156.371	1.52002	0.604087	1.21322	0.278835	0.022552	0.106152
ENSG00000205531	11	2965667	3013607	-	47941	5194	NAP1L4	9650.67	9650.67	10570.2	9065.5	0.883755	-0.178282	0.897013	-0.1568	0.0225565	0.106152
ENSG00000005108	7	11409984	11871824	-	461841	10923	THSD7A	531.11	531.11	651.893	454.247	0.650794	-0.619727	0.823405	-0.280326	0.0225576	0.106152
ENSG00000141086	16	67961543	67966317	-	4775	2715	CTRL	11.6097	11.6097	8.16408	13.8024	1.49474	0.579891	1.21109	0.276303	0.0225635	0.106154
ENSG00000185669	16	88744090	88752901	-	8812	1732	SNAI3	107.169	107.169	89.0803	118.68	1.30522	0.384295	1.18473	0.244558	0.022619	0.106388
ENSG00000114942	2	207024309	207027652	+	3344	1915	EEF1B2	40145.5	40145.5	36577.9	42415.8	1.28011	0.356267	1.1788	0.237317	0.0226319	0.106399
ENSG00000168071	11	64107695	64125006	+	17312	8331	CCDC88B	1853.84	1853.84	1564.95	2037.67	1.36238	0.446129	1.19534	0.257417	0.0226325	0.106399
ENSG00000165730	10	70587298	70655188	+	67891	3568	STOX1	870.469	870.469	980.81	800.251	0.736881	-0.440497	0.837201	-0.256355	0.0226531	0.106469
ENSG00000116586	1	156024543	156028301	+	3759	1438	LAMTOR2	4730.77	4730.77	4134.5	5110.22	1.28978	0.367124	1.18114	0.240182	0.022677	0.106547
ENSG00000154723	21	27088815	27107984	-	19170	2043	ATP5J	9604.86	9604.86	8579.2	10257.6	1.22792	0.296219	1.16294	0.217779	0.0226849	0.106547
ENSG00000171132	2	45878484	46415129	+	536646	9908	PRKCE	1836.43	1836.43	2151.12	1636.18	0.791293	-0.337717	0.851528	-0.231873	0.0226908	0.106547
ENSG00000105185	19	33071974	33078358	+	6385	2253	PDCD5	10976	10976	14295.8	8863.36	0.736431	-0.441377	0.837142	-0.256455	0.0226922	0.106547
ENSG00000087111	17	26880401	26898890	-	18490	5990	PIGS	3612.41	3612.41	3962.78	3389.45	0.821541	-0.283596	0.862851	-0.212817	0.0227144	0.106625
ENSG00000149182	11	47185848	47198676	-	12829	5920	ARFGAP2	8394.08	8394.08	7858.18	8735.11	1.15662	0.20991	1.13024	0.176631	0.0227288	0.106641
ENSG00000143631	1	152274651	152297679	-	23029	12747	FLG	365.38	826.11	874.573	795.27	0.4399	-1.18475	0.818909	-0.288225	0.0227292	0.106641
ENSG00000040487	1	19638820	19655794	+	16975	2686	PQLC2	1409.87	1409.87	1276.38	1494.82	1.19946	0.26238	1.15165	0.203698	0.0227842	0.106872
ENSG00000135744	1	230838269	230850043	-	11775	2291	AGT	178.089	282.168	525.281	127.46	0.600921	-0.734752	0.818977	-0.288105	0.0228049	0.106937
ENSG00000104129	15	41060067	41099675	-	39609	2919	DNAJC17	1294.41	1294.41	1137.53	1394.24	1.26068	0.334206	1.17338	0.230674	0.0228091	0.106937
ENSG00000099889	22	19957419	20004331	-	46913	5621	ARVCF	2458.57	2458.57	2884.24	2187.68	0.759564	-0.396757	0.842563	-0.247143	0.0228537	0.107119
ENSG00000166833	11	19372271	20143144	+	770874	14577	NAV2	3564.54	3564.54	4079.55	3236.81	0.75574	-0.404038	0.841655	-0.248699	0.0228923	0.107273
ENSG00000145075	3	180320646	180588793	-	268148	7695	CCDC39	327.838	327.838	434.619	259.887	0.679822	-0.556772	0.827646	-0.272915	0.0229265	0.107407
ENSG00000151413	14	31959162	32330430	+	371269	7593	NUBPL	1276.81	1276.81	1173.36	1342.65	1.18785	0.24835	1.14632	0.197012	0.0229904	0.10768
ENSG00000205318	6	10633993	10647501	+	13509	1176	GCNT6	2.74739	2.74739	3.61046	2.19816	0.566749	-0.819218	0.817353	-0.290969	0.0230147	0.10772
ENSG00000188610	1	120837756	120855681	+	17926	3012	FAM72B	346.536	346.536	287.66	384.002	1.27937	0.355429	1.17825	0.236641	0.0230197	0.10772
ENSG00000166997	7	99717236	99723134	+	5899	2475	CNPY4	1260.53	1260.53	1430.53	1152.34	0.814159	-0.296618	0.859965	-0.21765	0.0230201	0.10772
ENSG00000187185	16	57832098	57850850	+	18753	2106	CTD-2600O9.1	25.3236	25.3236	34.5659	19.4421	0.627039	-0.673373	0.821546	-0.283587	0.0230219	0.10772
ENSG00000025293	20	34359896	34538303	+	178408	7812	PHF20	4718.14	4718.14	5082.41	4486.33	0.871364	-0.198652	0.888992	-0.169758	0.023049	0.10782
ENSG00000063515	22	19136089	19137796	-	1708	1033	GSC2	0.493285	0.937699	0.89297	0.966162	0.379764	-1.39683	0.825669	-0.276365	0.0230503	NA
ENSG00000115216	2	27650657	27665126	+	14470	5329	NRBP1	10431.7	10431.7	11289.9	9885.54	0.881809	-0.181461	0.895782	-0.158781	0.0230588	0.10784
ENSG00000117475	1	169337208	169365778	+	28571	3820	BLZF1	2364.17	2364.17	2590.95	2219.85	0.874675	-0.19318	0.891103	-0.166335	0.0231052	0.10803
ENSG00000136868	9	115983808	116028674	+	44867	5320	SLC31A1	3844.09	3844.09	3196.13	4256.43	1.23222	0.301264	1.16411	0.219224	0.0231958	0.108389
ENSG00000196233	10	98592017	98740800	+	148784	11116	LCOR	2320.7	2320.7	2541.01	2180.5	0.805214	-0.312556	0.856644	-0.223232	0.0231971	0.108389
ENSG00000105122	19	15562435	15575382	-	12948	4681	RASAL3	855.615	855.615	652.121	985.111	1.46037	0.546337	1.20674	0.271116	0.0231991	0.108389
ENSG00000115841	2	38150330	38294285	+	143956	5999	RMDN2	414.296	414.296	462.935	383.344	0.836491	-0.257578	0.869806	-0.201235	0.0232095	0.108389
ENSG00000163808	3	44803209	44914868	+	111660	5285	KIF15	1936.86	1936.86	2136.74	1809.66	0.786068	-0.347275	0.850193	-0.234137	0.0232106	0.108389
ENSG00000187837	6	26055968	26056699	-	732	732	HIST1H1C	6419.3	6419.3	4752.38	7480.06	1.58909	0.668202	1.21638	0.282594	0.0232542	0.108553
ENSG00000138686	4	122745595	122791652	-	46058	4829	BBS7	985.439	985.439	1075.31	928.248	0.857845	-0.221211	0.880978	-0.182822	0.0232699	0.108553
ENSG00000115233	2	162164549	162268228	+	103680	7698	PSMD14	6242.25	6242.25	5787.95	6531.36	1.1773	0.235479	1.1411	0.190431	0.0232722	0.108553
ENSG00000253293	7	27210210	27219880	-	9671	3707	HOXA10	259.837	259.837	356.009	198.636	0.51205	-0.965643	0.817025	-0.291548	0.0232739	0.108553
ENSG00000187626	6	28212401	28227011	-	14611	2430	ZKSCAN4	805.559	805.559	844.203	780.967	0.865609	-0.208213	0.885512	-0.175417	0.0232745	0.108553
ENSG00000156574	10	72192071	72207707	-	15637	1693	NODAL	9.30971	9.30971	12.7426	7.12513	0.613693	-0.704411	0.820776	-0.28494	0.0232923	0.108609
ENSG00000175467	11	65729160	65747299	+	18140	4323	SART1	7136.59	7136.59	6505.42	7538.24	1.20471	0.268689	1.1536	0.206137	0.0233098	0.108664
ENSG00000065308	6	52362200	52441713	-	79514	6908	TRAM2	4692.8	4692.8	4904.58	4558.03	0.83038	-0.268157	0.866999	-0.205897	0.023323	0.108697
ENSG00000107959	10	3179920	3215003	-	35084	6949	PITRM1	9842.73	9842.73	8710.17	10563.5	1.2175	0.283922	1.15867	0.212473	0.0233338	0.108697
ENSG00000135974	2	105953816	105965668	+	11853	4768	C2orf49	2617.23	2617.23	2937.71	2413.29	0.86675	-0.206313	0.886214	-0.174273	0.0233342	0.108697
ENSG00000214694	2	39117021	39202590	+	85570	5490	ARHGEF33	131.427	131.427	167.05	108.758	0.702796	-0.508823	0.831599	-0.266039	0.023344	0.108716
ENSG00000101161	20	62612488	62664453	+	51966	3044	PRPF6	18196.3	18196.3	16842.9	19057.5	1.22042	0.287373	1.15976	0.213825	0.0233569	0.10875
ENSG00000109065	17	72766686	72772506	-	5821	4049	NAT9	3559.11	3559.11	3344.52	3695.67	1.20494	0.268957	1.15364	0.206199	0.0233894	0.108874
ENSG00000185897	19	35849362	35851387	+	2026	1855	FFAR3	14.1848	14.1848	10.4963	16.532	1.69214	0.758849	1.22052	0.287495	0.0234104	0.10893
ENSG00000128309	22	37415676	37425863	+	10188	6760	MPST	3466.91	3466.91	3139.6	3675.19	1.29113	0.368629	1.18074	0.239685	0.0234147	0.10893
ENSG00000226479	2	120978854	120980984	-	2131	2131	TMEM185B	2301.03	2301.03	2603	2108.87	0.823189	-0.280704	0.863872	-0.21111	0.0234186	0.10893
ENSG00000152409	5	78532012	78623038	+	91027	9042	JMY	2753.55	2753.55	3159.45	2495.26	0.816088	-0.293204	0.860954	-0.215993	0.0234665	0.109126
ENSG00000184678	1	149856010	149858232	-	2223	2223	HIST2H2BE	3071.08	3071.08	2480.75	3446.74	1.40025	0.485681	1.19955	0.262495	0.0234745	0.109136
ENSG00000186648	14	24521206	24538937	+	17732	6668	LRRC16B	245.254	245.254	318.752	198.483	0.645344	-0.631861	0.824146	-0.279027	0.0235295	0.109365
ENSG00000262180	1	186369704	186370587	+	884	884	OCLM	32.5442	32.5442	34.1325	31.5335	0.67856	-0.559451	0.828257	-0.27185	0.0235745	0.109547
ENSG00000160712	1	154377669	154441926	+	64258	6343	IL6R	4137.67	4137.67	3495.84	4546.1	1.35185	0.434931	1.19237	0.253827	0.0236232	0.109746
ENSG00000203909	6	74062785	74064018	-	1234	679	DPPA5	6.42481	6.42481	12.3451	2.65737	0.296641	-1.75321	0.839618	-0.252195	0.023651	0.109848
ENSG00000139428	12	109991542	110011679	-	20138	5606	MMAB	2726.47	2726.47	2351.23	2965.27	1.27519	0.350714	1.17659	0.234614	0.023664	0.109882
ENSG00000173171	1	155178490	155183615	+	5126	3278	MTX1	1632.74	1632.74	1785.94	1535.25	0.86562	-0.208195	0.885615	-0.175248	0.023676	0.10991
ENSG00000188487	11	15133970	15268754	+	134785	3330	INSC	6.01594	10.8078	3.87982	15.2165	1.90294	0.928232	1.22278	0.290168	0.0236878	0.109938
ENSG00000173253	9	1050354	1057552	+	7199	2925	DMRT2	29.3162	77.2062	60.0056	88.152	0.515806	-0.9551	0.817893	-0.290017	0.0237053	0.109993
ENSG00000100060	22	37865101	37882439	-	17339	3042	MFNG	769.581	769.581	665.99	835.503	1.27592	0.351543	1.17673	0.234781	0.0237221	0.110043
ENSG00000162298	11	64889252	64902004	-	12753	5496	SYVN1	5881.91	5881.91	5185.48	6325.1	1.181	0.240003	1.14273	0.192486	0.023731	0.110058
ENSG00000078295	5	7396321	7830194	+	433874	17784	ADCY2	231.141	231.141	161.456	275.487	1.96553	0.974919	1.22233	0.289634	0.0237645	0.110186
ENSG00000187821	4	185939995	185941958	+	1964	1236	HELT	4.02506	26.1987	64.0233	2.12852	0.361183	-1.4692	0.829912	-0.26897	0.0237753	0.110209
ENSG00000168273	3	52568029	52613253	+	45225	2482	SMIM4	1086.91	1086.91	970.948	1160.7	1.30179	0.380493	1.18276	0.242158	0.0237925	0.110262
ENSG00000163378	3	69024365	69063112	-	38748	5647	EOGT	1041.62	1041.62	1045.93	1038.87	0.828909	-0.270714	0.866536	-0.206669	0.0238057	0.110296
ENSG00000174567	1	204167288	204183220	-	15933	1136	GOLT1A	371.897	371.897	298.215	418.786	1.54573	0.628287	1.2125	0.277985	0.0238362	0.11041
ENSG00000153233	12	71031853	71314623	-	282771	5142	PTPRR	161.894	161.894	140.383	175.584	1.77119	0.824721	1.22128	0.288393	0.0238528	0.11046
ENSG00000137843	15	40509629	40569688	+	60060	6697	PAK6	646.598	646.598	505.819	736.184	1.3056	0.384709	1.1835	0.243059	0.0238677	0.110502
ENSG00000182087	19	1009647	1021117	-	11471	3974	TMEM259	12054.9	12054.9	10870.6	12808.5	1.23066	0.299437	1.1631	0.21798	0.0238804	0.110534
ENSG00000205334	2	27928653	27938599	-	9947	2860	AC074091.13	199.396	199.396	159.687	224.666	1.5385	0.621524	1.21186	0.277221	0.023915	0.110667
ENSG00000150787	11	112097088	112140678	+	43591	3130	PTS	2284.14	2284.14	2058.52	2427.72	1.20589	0.270097	1.15374	0.206316	0.023937	0.110742
ENSG00000173124	10	96953957	96988685	+	34729	2807	C10orf129	5.91979	5.91979	8.54151	4.25143	0.531844	-0.910924	0.818337	-0.289233	0.0239462	0.110757
ENSG00000164366	5	196986	218330	-	21345	9701	CCDC127	2413.61	2413.61	2270.12	2504.92	1.16177	0.216319	1.13272	0.179794	0.0239576	0.110783
ENSG00000054356	2	220154345	220174370	-	20026	8261	PTPRN	120.041	232.709	272.14	207.617	1.59149	0.670376	1.21493	0.280879	0.0239754	0.110838
ENSG00000185475	11	62554887	62557877	+	2991	1496	TMEM179B	4095.99	4095.99	3741.49	4321.58	1.17528	0.23301	1.1398	0.188782	0.0240026	0.110937
ENSG00000205502	15	62455734	62457482	-	1749	1579	C2CD4B	472.071	472.071	346.841	551.763	1.73129	0.79185	1.22004	0.28693	0.0240187	0.110984
ENSG00000189023	X	35816459	35821852	+	5394	1986	MAGEB16	1.33074	1.33074	0.833163	1.64738	2.48258	1.31184	1.2114	0.276679	0.0240287	0.110992
ENSG00000121680	11	45931220	45940363	-	9144	3013	PEX16	2047.27	2047.27	1832.33	2184.04	1.2244	0.292073	1.16079	0.215111	0.0240322	0.110992
ENSG00000184347	5	168088745	168728133	-	639389	14334	SLIT3	4230.76	4230.76	5473.19	3440.12	0.659976	-0.599515	0.826481	-0.274947	0.0240413	0.111007
ENSG00000115207	2	27548716	27579868	-	31153	5704	GTF3C2	7607.17	7607.17	8085.83	7302.56	0.868892	-0.202751	0.887685	-0.17188	0.0240549	0.111042
ENSG00000137880	15	41056218	41059906	+	3689	1529	GCHFR	1482.44	1482.44	1106.19	1721.87	1.36573	0.44967	1.19394	0.255731	0.0240878	0.111167
ENSG00000138172	10	105206543	105212660	-	6118	3620	CALHM2	2712.39	2712.39	2418.95	2899.13	1.26091	0.33446	1.17237	0.229427	0.0241108	0.111246
ENSG00000100897	14	24583404	24594451	+	11048	6350	DCAF11	9351.97	9351.97	8709.02	9761.12	1.16279	0.217591	1.13323	0.180435	0.0241251	0.111285
ENSG00000204634	2	101624079	101869328	-	245250	6030	TBC1D8	3999.15	3999.15	3255.67	4472.27	1.33261	0.41425	1.18845	0.249083	0.0241487	0.111367
ENSG00000158411	2	99777890	99797521	-	19632	4305	MITD1	2604.2	2604.2	2900.49	2415.66	0.863852	-0.211144	0.884684	-0.176766	0.0241634	0.111407
ENSG00000135480	12	52626304	52645970	+	19667	4093	KRT7	53768.6	53768.6	66541.3	45640.5	0.710288	-0.493525	0.833716	-0.262372	0.0241922	0.111513
ENSG00000130508	2	1635659	1748624	-	112966	11257	PXDN	17149.4	17149.4	20547.1	14987.3	0.743981	-0.426661	0.840096	-0.251374	0.0242374	0.11169
ENSG00000168876	11	94226795	94232749	+	5955	3526	ANKRD49	2323.63	2323.63	2211.22	2395.16	1.18002	0.238811	1.14204	0.191616	0.0242424	0.11169
ENSG00000074842	19	4641386	4670382	-	28997	1678	C19orf10	6036.24	6036.24	5534.12	6355.77	1.2339	0.303227	1.16395	0.219034	0.0242566	0.111728
ENSG00000171056	8	10581278	10697357	-	116080	3701	SOX7	184.862	235.088	150.248	289.078	1.43642	0.522478	1.20255	0.266096	0.0242649	0.111736
ENSG00000157593	6	44221833	44225291	-	3459	2053	SLC35B2	6162.67	6162.67	5591.23	6526.32	1.20149	0.264828	1.15174	0.203809	0.0242748	0.111736
ENSG00000078967	7	43966037	43995735	+	29699	4713	UBE2D4	1912.17	1912.17	2109.82	1786.4	0.83848	-0.254153	0.871156	-0.198997	0.024276	0.111736
ENSG00000105472	19	51226586	51228974	+	2389	1468	CLEC11A	3308.89	3308.89	2693.78	3700.32	1.42421	0.510165	1.20115	0.26442	0.0243151	0.111888
ENSG00000129083	11	14464986	14521573	-	56588	5131	COPB1	11752.5	11752.5	13015.5	10948.8	0.843536	-0.245478	0.873668	-0.194843	0.0243519	0.11203
ENSG00000224474	10	99179228	99185831	-	6604	236	AL355490.1	25.6012	25.6012	26.7455	24.8731	0.71223	-0.489585	0.834218	-0.261504	0.0243686	0.11208
ENSG00000138639	4	86396267	86923823	+	527557	7908	ARHGAP24	466.866	466.866	542.516	418.725	0.751353	-0.412437	0.84183	-0.248399	0.0243797	0.112104
ENSG00000068831	11	64494383	64512928	-	18546	6084	RASGRP2	386.544	386.544	297.306	443.331	1.42081	0.506711	1.2006	0.26376	0.0244271	0.112294
ENSG00000081154	3	101292939	101313281	+	20343	3102	PCNP	11244.9	11244.9	12384.3	10519.9	0.874643	-0.193233	0.891354	-0.16593	0.0244371	0.112313
ENSG00000111348	12	15094951	15114662	-	19712	2102	ARHGDIB	8179.55	8179.55	6759.44	9083.25	1.30199	0.380714	1.18212	0.241379	0.0244677	0.112408
ENSG00000101236	20	3907956	3996229	-	88274	7668	RNF24	3884.49	3884.49	4419.56	3543.98	0.813709	-0.297414	0.860498	-0.216756	0.0244697	0.112408
ENSG00000174886	19	5891287	5904017	-	12731	4839	NDUFA11	4654.78	4654.78	3893.11	5139.48	1.36261	0.446377	1.19297	0.254556	0.0244835	0.112445
ENSG00000177674	1	11796141	11814859	+	18719	2433	AGTRAP	4743.1	4743.1	4284.45	5034.96	1.22316	0.290608	1.16006	0.214196	0.0244901	0.112448
ENSG00000173812	17	39845137	39848920	+	3784	3623	EIF1	32412.1	32412.1	28743.3	34746.9	1.20595	0.270175	1.15346	0.205968	0.0244993	0.112451
ENSG00000101343	20	20015012	20036690	-	21679	4567	CRNKL1	4469.21	4469.21	5051.71	4098.53	0.855912	-0.224465	0.88024	-0.18403	0.0245086	0.112451
ENSG00000117472	1	46640745	46651630	+	10886	2366	TSPAN1	4383.13	4383.13	5817.72	3470.22	0.621636	-0.685858	0.82329	-0.280527	0.0245087	0.112451
ENSG00000158286	1	6265535	6281359	+	15825	6585	RNF207	2694.51	2694.51	2096.84	3074.85	1.42081	0.506714	1.20043	0.263551	0.0245428	0.112535
ENSG00000122735	9	34457412	34520982	+	63571	3870	DNAI1	339.573	339.573	415.631	291.172	0.571183	-0.807974	0.820285	-0.285803	0.0245428	0.112535
ENSG00000163638	3	64501333	64673676	-	172344	10693	ADAMTS9	2684.85	2684.85	3278.29	2307.21	0.678378	-0.559839	0.829388	-0.269881	0.0245469	0.112535
ENSG00000165832	10	116697952	116737430	+	39479	3596	TRUB1	2663.08	2663.08	3154.72	2350.22	0.793209	-0.334228	0.853274	-0.228919	0.0245509	0.112535
ENSG00000170801	4	8271492	8308838	+	37347	3321	HTRA3	1906.23	1906.23	1417.62	2217.16	1.48687	0.572278	1.20671	0.271075	0.0245986	0.112727
ENSG00000157851	2	27070615	27173219	+	102605	7079	DPYSL5	91.9902	212.882	169.862	240.259	0.460537	-1.11861	0.821885	-0.282992	0.0246065	0.112735
ENSG00000100836	14	23790498	23795394	+	4897	3876	PABPN1	14815.7	14815.7	13289.7	15786.8	1.24916	0.320959	1.16856	0.224728	0.0246183	0.112762
ENSG00000076984	19	7968728	7979363	+	10636	5145	MAP2K7	4267.02	4267.02	5015.07	3790.98	0.806835	-0.309654	0.857993	-0.220962	0.0246299	0.112788
ENSG00000213886	6	29523292	29527702	-	4411	1087	UBD	474.31	474.31	317.028	574.399	1.75333	0.810098	1.21886	0.285538	0.0246476	0.112842
ENSG00000205143	9	34621376	34628104	-	6729	1411	ARID3C	64.759	64.759	91.5352	47.7196	0.596787	-0.744711	0.821737	-0.283252	0.0246558	0.112852
ENSG00000176566	8	88882973	88886296	-	3324	3324	DCAF4L2	7.86067	7.86067	16.687	2.24389	0.170087	-2.55566	0.869798	-0.201248	0.024682	0.112928
ENSG00000075399	16	89773542	89787394	-	13853	3428	VPS9D1	1520.7	1520.7	1275.28	1676.88	1.26014	0.333584	1.17169	0.228589	0.0246885	0.112928
ENSG00000134146	15	35509546	35838394	-	328849	8066	DPH6	708.017	708.017	637.307	753.014	1.21542	0.281456	1.15707	0.210479	0.0246904	0.112928
ENSG00000267918	14	101295066	101295537	-	472	255	AL117190.2	5.05659	5.05659	6.84614	3.91777	0.450911	-1.14909	0.822823	-0.281345	0.024736	0.113109
ENSG00000034510	2	85132749	85133795	+	1047	492	TMSB10	126059	126059	105654	139044	1.35918	0.442732	1.19213	0.253536	0.0247418	0.113109
ENSG00000144674	3	37284668	37408242	+	123575	10723	GOLGA4	9967.5	9967.5	8728.34	10756.1	1.27712	0.352891	1.17612	0.234034	0.0247496	0.113117
ENSG00000164237	5	10275987	10308138	-	32152	3324	CMBL	2109.1	2109.1	1693.01	2373.88	1.43666	0.522722	1.20179	0.265182	0.0247688	0.113171
ENSG00000160753	1	155290687	155300905	+	10219	5427	RUSC1	5280.76	5280.76	5707.44	5009.23	0.851923	-0.231206	0.878146	-0.187467	0.0247734	0.113171
ENSG00000163794	2	27530268	27531313	-	1046	795	UCN	109.81	109.81	79.9966	128.782	1.53478	0.618035	1.2099	0.274892	0.0247924	0.113231
ENSG00000119778	2	23971534	24149984	-	178451	10492	ATAD2B	1760.5	1760.5	1931.3	1651.81	0.81911	-0.287872	0.862803	-0.212897	0.0248189	0.113318
ENSG00000158856	8	21906506	21940038	+	33533	4511	DMTN	2300.87	2300.87	2795.48	1986.12	0.744055	-0.42652	0.840602	-0.250506	0.0248234	0.113318
ENSG00000173064	12	112597992	112819896	-	221905	21225	HECTD4	5429.12	5429.12	5781.47	5204.9	0.815985	-0.293386	0.861572	-0.214957	0.0248569	0.113434
ENSG00000216921	2	242836136	242844702	-	8567	674	AC131097.4	6.10549	6.10549	4.23776	7.29405	1.7676	0.821795	1.21854	0.285159	0.0248608	0.113434
ENSG00000100142	22	38348614	38437922	+	89309	7042	POLR2F	3707.65	3707.65	3378.02	3917.42	1.23641	0.306152	1.16434	0.219517	0.0249057	0.113611
ENSG00000173714	17	48912011	48919709	+	7699	3971	WFIKKN2	139.25	139.25	74.8214	180.25	2.10274	1.07227	1.21699	0.283321	0.0249168	0.113634
ENSG00000180448	19	1065922	1086627	+	20706	6497	HMHA1	2327.27	2327.27	2009.94	2529.21	1.32279	0.403584	1.18578	0.245839	0.0249384	0.113705
ENSG00000224051	1	1260136	1264277	+	4142	2556	GLTPD1	2896.1	2896.1	2648.4	3053.72	1.24612	0.317447	1.16738	0.223278	0.0249593	0.113773
ENSG00000125351	X	118967985	118986961	-	18977	2531	UPF3B	2337.62	2337.62	2116.97	2478.04	1.21201	0.277402	1.15559	0.208626	0.0250001	0.113932
ENSG00000160593	11	118064455	118095809	-	31355	8587	AMICA1	794.361	794.361	616.922	907.277	1.49796	0.582998	1.20681	0.271199	0.0250438	0.114103
ENSG00000196648	15	83098710	83108085	+	9376	6853	GOLGA6L20	219.916	219.916	174.44	248.854	1.52193	0.605903	1.20849	0.273201	0.0250852	0.114264
ENSG00000109111	17	26989109	27029697	+	40589	10615	SUPT6H	8252	8252	8900.89	7839.07	0.856761	-0.223036	0.880873	-0.182994	0.0250987	0.114298
ENSG00000110536	11	47586982	47595013	+	8032	2740	PTPMT1	1900.55	1900.55	1686.57	2036.71	1.19625	0.258522	1.14909	0.200486	0.025111	0.114327
ENSG00000133030	17	16945859	17120993	+	175135	18105	MPRIP	10958.4	10958.4	11885.2	10368.6	0.838397	-0.254295	0.871418	-0.198563	0.0251181	0.114331
ENSG00000114446	3	107879659	107941417	-	61759	3766	IFT57	6760.16	6760.16	7688.73	6169.25	0.835348	-0.25955	0.869986	-0.200936	0.0251268	0.114344
ENSG00000204463	6	31606805	31620482	-	13678	5310	BAG6	19178.3	19178.3	20537.8	18313.2	0.86496	-0.209294	0.885574	-0.175315	0.0251413	0.114382
ENSG00000149792	11	64889655	64894843	+	5189	3080	MRPL49	5518.32	5518.32	5014.84	5838.72	1.17843	0.236865	1.14088	0.190147	0.0251936	0.114583
ENSG00000160908	7	99084142	99097947	-	13806	3505	ZNF394	2388.13	2388.13	2167.57	2528.49	1.19508	0.257105	1.14854	0.199795	0.0251976	0.114583
ENSG00000141295	17	45915058	45918699	-	3642	3043	SCRN2	2781.27	2781.27	2580.33	2909.13	1.22663	0.294705	1.16084	0.215164	0.0252173	0.114645
ENSG00000010017	6	13621730	13711796	-	90067	3480	RANBP9	5639.87	5639.87	5801.84	5536.81	0.870095	-0.200755	0.888683	-0.170259	0.0252414	0.114715
ENSG00000160951	19	14583278	14586174	-	2897	1421	PTGER1	285.001	285.001	442.833	184.562	0.591221	-0.758231	0.822365	-0.282149	0.0252448	0.114715
ENSG00000071073	2	99235569	99347589	-	112021	9630	MGAT4A	3921.98	3921.98	4320.07	3668.65	0.811251	-0.30178	0.859963	-0.217654	0.0253016	0.114946
ENSG00000109861	11	88026760	88070955	-	44196	11421	CTSC	11271.8	11271.8	9782.62	12219.4	1.30498	0.384023	1.18191	0.241116	0.0253143	0.114975
ENSG00000106025	7	120427376	120498456	-	71081	3366	TSPAN12	5396.89	5396.89	7682.34	3942.52	0.665236	-0.588062	0.828769	-0.270958	0.0253841	0.115257
ENSG00000222014	2	130737235	130740311	+	3077	3077	RAB6C	36.5085	36.5085	28.038	41.8988	1.26879	0.343453	1.17345	0.23076	0.0253886	0.115257
ENSG00000124588	6	2988221	3019996	+	31776	2451	NQO2	1599.04	1599.04	1384.04	1735.86	1.23522	0.304771	1.16362	0.218622	0.0254007	0.115285
ENSG00000129197	17	5322961	5336196	+	13236	7430	RPAIN	3062.36	3062.36	3284.39	2921.06	0.834314	-0.261337	0.869625	-0.201534	0.0254431	0.115449
ENSG00000141385	18	12328943	12377313	-	48371	6624	AFG3L2	7307.71	7307.71	6276.37	7964.02	1.18621	0.246354	1.14444	0.194641	0.0254807	0.115592
ENSG00000188153	X	107683074	107940775	+	257702	8738	COL4A5	3464.72	3464.72	4212.68	2988.74	0.720668	-0.472593	0.836741	-0.257147	0.0254991	0.115648
ENSG00000196542	3	161062580	161090668	-	28089	3745	SPTSSB	264.722	264.722	200.21	305.775	1.78239	0.83381	1.21703	0.283369	0.0255204	0.115717
ENSG00000267889	2	203104292	203104435	+	144	144	AC079354.2	7.27019	7.27019	4.8418	8.81553	1.41348	0.499251	1.19816	0.260825	0.0255308	0.115736
ENSG00000107897	10	27484146	27531059	-	46914	4339	ACBD5	2318.5	2318.5	2579.1	2152.66	0.824108	-0.279095	0.865185	-0.20892	0.0255538	0.115813
ENSG00000116133	1	55315306	55352891	-	37586	4441	DHCR24	58383.4	58383.4	51453.1	62793.6	1.33325	0.414948	1.18694	0.247244	0.0255939	0.115967
ENSG00000197461	7	536895	559933	-	23039	4151	PDGFA	1453.36	1453.36	1677.18	1310.94	0.736979	-0.440305	0.83986	-0.251779	0.0256479	0.116183
ENSG00000064652	5	122179134	122365049	+	185916	3550	SNX24	1402.13	1402.13	1536.83	1316.4	0.831241	-0.26666	0.868314	-0.203711	0.0256543	0.116185
ENSG00000136108	13	53029564	53050763	+	21200	4547	CKAP2	3598.47	3598.47	4062.04	3303.47	0.795791	-0.329539	0.854749	-0.226428	0.025667	0.116215
ENSG00000262246	16	4404543	4475706	-	71164	8793	CORO7	801.783	801.783	681.076	878.597	1.28808	0.365224	1.17789	0.236203	0.0256937	0.116308
ENSG00000204642	6	29690552	29706305	+	15754	4685	HLA-F	5921.22	5921.22	4529.94	6806.58	1.38639	0.47133	1.19468	0.256625	0.0257087	0.116348
ENSG00000114251	3	55499743	55523973	-	24231	6660	WNT5A	1997.76	1997.76	2362.73	1765.51	0.705604	-0.503069	0.834509	-0.261	0.025719	0.116366
ENSG00000163348	1	154929502	154936329	-	6828	3630	PYGO2	6716.64	6716.64	7153.42	6438.7	0.890095	-0.167968	0.901895	-0.148968	0.0257379	0.116424
ENSG00000152749	13	95254157	95286899	+	32743	8822	GPR180	1883.42	1883.42	2102.04	1744.3	0.828204	-0.271943	0.867015	-0.205871	0.025752	0.11646
ENSG00000136630	1	221051699	221058401	+	6703	4144	HLX	548.472	548.472	463.329	602.654	1.30168	0.380379	1.18078	0.239746	0.025764	0.116486
ENSG00000188937	X	41306687	41334963	+	28277	2988	NYX	2.45586	2.45586	1.7291	2.91835	2.11126	1.0781	1.21413	0.279923	0.025788	0.116567
ENSG00000150394	16	61681146	62070939	-	389794	13529	CDH8	56.1995	56.1995	73.9394	44.9105	0.609842	-0.713492	0.824325	-0.278715	0.0258025	0.116604
ENSG00000136319	14	20724717	20774153	-	49437	9705	TTC5	1777.15	1777.15	2029.33	1616.68	0.816755	-0.292025	0.862314	-0.213715	0.0258105	0.116613
ENSG00000167196	15	76196200	76227609	+	31410	4595	FBXO22	2111.59	2111.59	1936.3	2223.15	1.1689	0.225155	1.13587	0.183801	0.0258276	0.116662
ENSG00000183655	15	86302554	86338261	-	35708	3758	KLHL25	1006.47	1006.47	862.303	1098.22	1.2626	0.336394	1.17144	0.228285	0.0258488	0.11673
ENSG00000178307	17	21100593	21117937	-	17345	3309	TMEM11	1951.52	1951.52	1758.68	2074.24	1.19123	0.252453	1.14654	0.197282	0.0258648	0.116774
ENSG00000183023	2	40324410	40838193	-	513784	21944	SLC8A1	1822.32	1822.32	2166.05	1603.58	0.710788	-0.49251	0.835468	-0.259343	0.0258747	0.116791
ENSG00000155833	9	105757593	105780770	+	23178	2276	CYLC2	0.999332	0.999332	0.42438	1.36521	3.59846	1.84738	1.17862	0.237094	0.0258835	0.116796
ENSG00000110900	12	31079362	31149534	+	70173	7113	TSPAN11	229.487	229.487	276.7	199.442	0.713151	-0.487721	0.835858	-0.258671	0.025888	0.116796
ENSG00000198482	19	53030905	53067717	+	36813	5008	ZNF808	887.897	887.897	734.95	985.227	1.20717	0.271628	1.1532	0.205637	0.0259081	0.116844
ENSG00000163517	3	13521224	13547916	+	26693	5273	HDAC11	3024.13	3024.13	2815.85	3156.67	1.23557	0.305178	1.1634	0.218342	0.0259111	0.116844
ENSG00000002822	7	1855429	2272878	-	417450	6955	MAD1L1	2205.23	2205.23	2573.2	1971.08	0.819819	-0.286622	0.86358	-0.211598	0.025921	0.116861
ENSG00000131951	14	60386431	60530277	+	143847	5316	LRRC9	22.9862	22.9862	32.5369	16.9085	0.475291	-1.07312	0.823842	-0.27956	0.0259325	0.116885
ENSG00000124126	20	47240790	47444420	-	203631	7044	PREX1	3656.98	3656.98	4077.67	3389.26	0.787806	-0.344087	0.852416	-0.230371	0.0259492	0.116932
ENSG00000188677	22	44395091	44568829	+	173739	7330	PARVB	1570.76	1570.76	1425.68	1663.08	1.25687	0.329841	1.16979	0.226244	0.0259585	0.116946
ENSG00000225526	3	12556433	12602558	-	46126	1829	C3orf83	212.331	212.331	185.133	229.638	1.44964	0.535696	1.20113	0.264398	0.0260104	0.117152
ENSG00000163029	2	17845079	17981509	-	136431	9363	SMC6	4509.84	4509.84	4698.81	4389.58	0.839536	-0.252336	0.872281	-0.197135	0.0260287	0.117207
ENSG00000188100	10	88780063	88784487	+	4425	345	FAM25A	1.78866	1.78866	1.0017	2.28946	2.6581	1.4104	1.19997	0.263003	0.0260387	0.117224
ENSG00000124177	20	40030741	40247133	-	216393	14119	CHD6	7344.62	7344.62	8135.14	6841.56	0.825994	-0.275797	0.866198	-0.207232	0.026077	0.117368
ENSG00000123143	19	14543865	14582679	+	38815	4606	PKN1	18091.2	18091.2	22209.6	15470.4	0.791745	-0.336892	0.853704	-0.228192	0.0260927	0.117411
ENSG00000147649	8	98656407	98740998	+	84592	6391	MTDH	14058.6	14058.6	12921.7	14782.1	1.2207	0.287709	1.15818	0.211859	0.0261288	0.117518
ENSG00000011114	14	93703896	93799438	-	95543	11333	BTBD7	3533.53	3533.53	3753.08	3393.82	0.850434	-0.233729	0.87776	-0.188101	0.0261314	0.117518
ENSG00000099785	19	8478154	8503901	+	25748	2216	MARCH2	2001.3	2001.3	2332.07	1790.81	0.806176	-0.310833	0.858523	-0.220072	0.0261351	0.117518
ENSG00000173145	10	96075004	96122716	-	47713	4691	NOC3L	2641.41	2641.41	2949.19	2445.55	0.861116	-0.215721	0.883593	-0.178545	0.0261561	0.117561
ENSG00000272333	19	36208921	36229779	+	20859	8470	KMT2B	15.0553	15.0553	18.47	12.8824	0.646184	-0.629982	0.827735	-0.27276	0.0261571	0.117561
ENSG00000122733	9	34957484	34982541	+	25058	5934	KIAA1045	47.1806	47.1806	59.873	39.1036	0.638425	-0.64741	0.82704	-0.27397	0.0261692	0.117587
ENSG00000140488	15	72577068	72612470	-	35403	3588	CELF6	7.89466	7.89466	5.7794	9.24073	1.69348	0.759989	1.21387	0.279609	0.0261869	0.117626
ENSG00000182168	4	96083655	96470357	-	386703	10684	UNC5C	517.206	517.206	539.268	503.167	0.655806	-0.608659	0.828727	-0.271032	0.0261903	0.117626
ENSG00000198034	X	71475529	71497150	-	21622	2982	RPS4X	172271	172271	159221	180576	1.29681	0.374967	1.17932	0.23795	0.0262308	0.117779
ENSG00000165630	10	13628927	13672868	+	43942	1865	PRPF18	1005.94	1005.94	1166.88	903.527	0.836439	-0.257668	0.870896	-0.199428	0.0262369	0.117779
ENSG00000163877	1	38000050	38019903	-	19854	4888	SNIP1	2305.02	2305.02	2552.63	2147.45	0.833841	-0.262156	0.869709	-0.201396	0.0262501	0.117811
ENSG00000139547	12	57345219	57353158	-	7940	3460	RDH16	87.4191	87.4191	106.842	75.0587	0.683231	-0.549555	0.831953	-0.265425	0.0262604	0.117829
ENSG00000163221	1	153346184	153348125	-	1942	516	S100A12	25.4722	25.4722	14.9081	32.1947	1.70475	0.769562	1.21392	0.279679	0.0262744	0.117864
ENSG00000164068	3	49726932	49758962	+	32031	7458	RNF123	2748.43	2748.43	2974.96	2604.27	0.797915	-0.325693	0.85578	-0.224688	0.0262815	0.117868
ENSG00000079101	18	596988	650334	+	53347	3846	CLUL1	593.772	593.772	740.904	500.142	0.673022	-0.571274	0.830752	-0.267511	0.0263008	0.11791
ENSG00000111186	12	1639057	1756409	+	117353	4305	WNT5B	542.378	542.378	648.187	475.046	0.649572	-0.622438	0.828257	-0.271849	0.0263132	0.11791
ENSG00000125812	20	23342787	23353700	+	10914	5495	GZF1	2082.14	2082.14	2272.02	1961.3	0.886528	-0.173762	0.899514	-0.152782	0.0263153	0.11791
ENSG00000136197	7	42948325	42951904	-	3580	3248	C7orf25	83.7207	83.7207	94.3142	76.9794	0.853656	-0.228273	0.879518	-0.185215	0.0263158	0.11791
ENSG00000225885	8	119294378	119412844	+	118467	1617	AC023590.1	11.7061	11.7061	8.63222	13.6622	1.65284	0.724943	1.21238	0.277838	0.0263458	0.118016
ENSG00000175866	17	79008948	79091232	+	82285	10262	BAIAP2	5858.89	5858.89	5623.04	6008.97	1.23812	0.308156	1.16392	0.218992	0.0263544	0.118027
ENSG00000140323	15	40650436	40663257	+	12822	5171	DISP2	120.544	120.544	156.518	97.651	0.668437	-0.581137	0.830341	-0.268225	0.0264018	0.118195
ENSG00000253729	8	48685669	48872743	-	187075	15416	PRKDC	22365.2	22365.2	23692.2	21520.8	0.83002	-0.268781	0.868064	-0.204127	0.0264052	0.118195
ENSG00000108950	17	66531254	66597530	-	66277	6203	FAM20A	5066.02	5066.02	4004.13	5741.78	1.47686	0.562534	1.20284	0.26645	0.0264108	0.118195
ENSG00000109917	11	116648436	116658766	-	10331	3148	ZNF259	5297.53	5297.53	4774.74	5630.22	1.18057	0.239489	1.1414	0.190805	0.0264627	0.118376
ENSG00000115844	2	172964167	172967628	-	3462	2970	DLX2	8.72198	23.6841	11.7155	31.3004	0.544618	-0.876684	0.823081	-0.280893	0.0264637	0.118376
ENSG00000198793	1	11166592	11322564	-	155973	12119	MTOR	7854.28	7854.28	8320.34	7557.69	0.838308	-0.254448	0.871861	-0.19783	0.0264974	0.118441
ENSG00000145990	6	13358062	13487894	-	129833	10686	GFOD1	2480.46	2480.46	2947.36	2183.35	0.732119	-0.44985	0.839669	-0.252108	0.0265025	0.118441
ENSG00000062485	12	56665483	56694176	-	28694	6402	CS	14509.4	14509.4	15155.5	14098.1	0.860444	-0.216847	0.8833	-0.179025	0.0265042	0.118441
ENSG00000090263	7	140705854	140715028	-	9175	1818	MRPS33	4145.72	4145.72	3698.23	4430.48	1.24542	0.316634	1.16607	0.221651	0.0265057	0.118441
ENSG00000091181	3	3111233	3168297	-	57065	3377	IL5RA	43.8445	43.8445	56.0663	36.067	0.612159	-0.708022	0.825505	-0.276652	0.0265096	0.118441
ENSG00000253304	1	29445940	29450447	-	4508	2639	TMEM200B	475.978	475.978	352.684	554.438	1.43297	0.519008	1.19878	0.261564	0.0265227	0.118472
ENSG00000066135	1	44115829	44171186	+	55358	5172	KDM4A	7871.98	7871.98	8651.87	7375.68	0.83481	-0.26048	0.870256	-0.200487	0.026542	0.118527
ENSG00000235863	6	33244917	33252609	+	7693	2348	B3GALT4	847.493	847.493	721.451	927.701	1.26771	0.342222	1.17223	0.229257	0.0265477	0.118527
ENSG00000084073	1	40723779	40759856	+	36078	3572	ZMPSTE24	6888.63	6888.63	7705.26	6368.95	0.840376	-0.250894	0.872891	-0.196126	0.0266422	0.118915
ENSG00000102144	X	77320685	77384793	+	64109	5725	PGK1	45133.7	45133.7	41436.4	47486.5	1.22612	0.294098	1.15977	0.213842	0.0266471	0.118915
ENSG00000186431	19	55385704	55401838	+	16135	2366	FCAR	39.0361	39.0361	43.8364	35.9813	0.639066	-0.645963	0.827762	-0.272712	0.0266787	0.119002
ENSG00000126070	1	36396319	36538101	+	141783	21248	AGO3	3053.27	3053.27	3259.86	2921.8	0.824736	-0.277995	0.865915	-0.207703	0.0266791	0.119002
ENSG00000053372	1	19578033	19586622	+	8590	2822	MRTO4	5399.96	5399.96	4981.34	5666.35	1.19601	0.258224	1.14822	0.199399	0.0267035	0.119076
ENSG00000185347	14	105956192	105965912	+	9721	6698	C14orf80	1765.41	1765.41	1524.89	1918.46	1.27382	0.349162	1.17364	0.230987	0.0267084	0.119076
ENSG00000167393	X	294698	347690	-	52993	9015	PPP2R3B	2084.25	2084.25	1816.13	2254.87	1.3232	0.404029	1.18395	0.243604	0.0267469	0.11922
ENSG00000214087	17	79648204	79650954	-	2751	2597	ARL16	3444.3	3444.3	3037.1	3703.42	1.30351	0.382403	1.1802	0.239032	0.026764	0.119268
ENSG00000033100	7	150929575	150935908	+	6334	4200	CHPF2	6604.86	6604.86	6022.04	6975.75	1.18668	0.246927	1.1441	0.194207	0.0267792	0.119287
ENSG00000154237	15	101459420	101610317	+	150898	9541	LRRK1	3471.06	3471.06	2998.85	3771.56	1.27842	0.354366	1.17469	0.23228	0.026781	0.119287
ENSG00000156885	16	31439052	31439967	-	916	759	COX6A2	18.723	18.723	24.7148	14.9101	0.589323	-0.762869	0.824701	-0.278057	0.0267963	0.119327
ENSG00000100393	22	41487790	41576081	+	88292	9585	EP300	7469.15	7469.15	7968.48	7151.39	0.819671	-0.286882	0.863909	-0.211049	0.0268122	0.11937
ENSG00000185681	9	124922190	124962367	+	40178	1804	MORN5	133.588	133.588	176.764	106.112	0.533442	-0.906597	0.823773	-0.279682	0.0268472	0.119498
ENSG00000169246	16	21413558	21459888	-	46331	5591	NPIPB3	371.102	371.102	285.885	425.33	1.45412	0.540151	1.20024	0.263317	0.0268615	0.119533
ENSG00000179988	10	124713897	124757029	+	43133	6982	PSTK	572.526	572.526	666.955	512.436	0.812614	-0.299357	0.861221	-0.215544	0.0268769	0.119574
ENSG00000224531	6	11094266	11138964	+	44699	4686	SMIM13	1809.92	1809.92	1935.34	1730.11	0.832807	-0.263946	0.869499	-0.201744	0.0269424	0.119837
ENSG00000135148	12	112563305	112591407	+	28103	3934	TRAFD1	3695.43	3695.43	3992.18	3506.59	0.86353	-0.211681	0.885173	-0.175968	0.0269725	0.119927
ENSG00000176401	19	40021630	40023494	-	1865	1865	EID2B	325.622	325.622	413.868	269.465	0.763563	-0.389181	0.846591	-0.240262	0.0269754	0.119927
ENSG00000004776	19	36245469	36248980	-	3512	1722	HSPB6	1414	1414	1629.65	1276.77	0.685461	-0.544855	0.833051	-0.263523	0.0270181	0.120089
ENSG00000243811	22	39410368	39429281	+	18914	2545	APOBEC3D	504.187	504.187	385.872	579.479	1.36643	0.450412	1.19037	0.251406	0.0270452	0.120181
ENSG00000214655	10	75545340	75561551	+	16212	7949	ZSWIM8	5653.98	5653.98	6126.91	5353.03	0.790411	-0.339326	0.853849	-0.227947	0.0270649	0.120238
ENSG00000107566	10	101909851	101948091	-	38241	5792	ERLIN1	4097.97	4097.97	4432.14	3885.32	0.858837	-0.219545	0.882543	-0.180261	0.0270706	0.120238
ENSG00000006377	7	96634860	96640351	+	5492	3449	DLX6	99.556	99.556	141.685	72.7466	0.491429	-1.02494	0.825343	-0.276935	0.0270961	0.120322
ENSG00000198691	1	94458393	94586688	-	128296	8669	ABCA4	885.314	885.314	1261.78	645.745	0.618399	-0.693391	0.826754	-0.27447	0.0271073	0.120344
ENSG00000115525	2	86066267	86116137	-	49871	5701	ST3GAL5	1174.33	1174.33	1334.73	1072.25	0.787553	-0.344551	0.853027	-0.229337	0.027118	0.120363
ENSG00000122257	16	24549014	24584184	+	35171	9035	RBBP6	8328.29	8328.29	7701.84	8726.95	1.15119	0.203122	1.12584	0.170998	0.027139	0.120428
ENSG00000099957	22	21364097	21383119	+	19023	4730	P2RX6	62.3592	62.3592	54.8985	67.107	1.4712	0.556992	1.20121	0.26449	0.0271533	0.120464
ENSG00000174106	12	65563351	65642107	+	78757	5562	LEMD3	3316.24	3316.24	3792.23	3013.33	0.812059	-0.300344	0.861155	-0.215655	0.0271787	0.120548
ENSG00000103254	16	770581	772601	+	2021	1923	FAM173A	1520.82	1520.82	1343.18	1633.86	1.32368	0.404553	1.18357	0.243146	0.0271945	0.12059
ENSG00000168306	3	58490863	58523046	-	32184	3859	ACOX2	730.036	730.036	568.577	832.783	1.38836	0.473386	1.19297	0.254555	0.0272214	0.12068
ENSG00000053254	14	89591215	90085493	-	494279	11033	FOXN3	4174.56	4174.56	4451.1	3998.59	0.828791	-0.270919	0.867854	-0.204476	0.0272428	0.120729
ENSG00000120685	13	39584003	39612252	-	28250	7354	PROSER1	4099.27	4099.27	4526.26	3827.54	0.837902	-0.255147	0.87193	-0.197717	0.027245	0.120729
ENSG00000052795	4	159690290	159829201	+	138912	10868	FNIP2	1327.2	1327.2	1343.05	1317.11	0.798304	-0.324989	0.856426	-0.223599	0.0272523	0.12073
ENSG00000068078	4	1795034	1810599	+	15566	4834	FGFR3	1579.18	1579.18	1092.62	1888.82	1.61596	0.69239	1.2092	0.274058	0.0272581	0.12073
ENSG00000167657	19	3958451	3971121	-	12671	3549	DAPK3	3157.23	3157.23	2893.37	3325.15	1.1877	0.248174	1.14435	0.194525	0.0272707	0.120753
ENSG00000106278	7	121513143	121702090	+	188948	9917	PTPRZ1	49.0729	87.3887	33.9269	121.41	1.7414	0.80025	1.21224	0.277671	0.027282	0.120753
ENSG00000122585	7	24323782	24331484	+	7703	921	NPY	337.623	533.914	417.036	608.291	0.443944	-1.17155	0.828809	-0.270888	0.0272856	0.120753
ENSG00000171456	20	30946155	31027122	+	80968	9417	ASXL1	11459	11459	12366.5	10881.6	0.858947	-0.219358	0.88266	-0.18007	0.0272888	0.120753
ENSG00000169432	2	167051695	167232503	-	180809	10368	SCN9A	320.302	320.302	254.271	362.322	1.67743	0.746254	1.21097	0.276164	0.0273129	0.120831
ENSG00000197147	1	89990395	90063423	+	73029	8074	LRRC8B	2165.96	2165.96	2376.2	2032.17	0.819689	-0.286851	0.864152	-0.210644	0.0273619	0.120995
ENSG00000043514	1	40306723	40349183	-	42461	3054	TRIT1	4134.18	4134.18	4682.5	3785.24	0.81394	-0.297006	0.861942	-0.214337	0.0273683	0.120995
ENSG00000126500	11	63870660	63886645	+	15986	3949	FLRT1	69.7643	69.7643	92.9515	55.0088	0.597339	-0.743377	0.825932	-0.275905	0.0273753	0.120995
ENSG00000137941	1	84330711	84464833	-	134123	10543	TTLL7	432.213	432.213	462.991	412.628	0.672641	-0.572092	0.831919	-0.265485	0.0273756	0.120995
ENSG00000213088	1	159173097	159176290	+	3194	1954	DARC	540.714	540.714	396.216	632.667	1.62709	0.702291	1.20935	0.27423	0.0273842	0.121005
ENSG00000122012	5	75378997	75649764	+	270768	8151	SV2C	168.056	168.056	228.428	129.638	0.574032	-0.800798	0.82519	-0.277201	0.0274565	0.121296
ENSG00000146281	6	89855769	89875284	+	19516	4708	PM20D2	3440.7	3440.7	3053.31	3687.23	1.22745	0.295666	1.15973	0.213783	0.0274723	0.121337
ENSG00000241935	10	99344080	99372559	+	28480	4148	HOGA1	167.874	167.874	135.742	188.322	1.552	0.634131	1.20589	0.270103	0.0275018	0.12144
ENSG00000186132	2	120059801	120124404	-	64604	1548	C2orf76	754.894	754.894	852.924	692.511	0.858273	-0.220491	0.882345	-0.180584	0.0275168	0.121477
ENSG00000127083	9	95176527	95186743	-	10217	2449	OMD	397.327	397.327	534.88	309.794	0.541996	-0.883645	0.824978	-0.277573	0.0275642	0.121658
ENSG00000143340	1	179712298	179785333	+	73036	2909	FAM163A	29.5848	29.5848	37.5955	24.4871	0.670984	-0.57565	0.831957	-0.26542	0.0275741	0.121673
ENSG00000185056	5	173400782	173433143	+	32362	2758	C5orf47	9.17487	9.17487	15.039	5.44311	0.594745	-0.749657	0.82621	-0.275419	0.0276461	0.121963
ENSG00000258150	16	29476288	29479154	-	2867	1819	RP11-345J4.3	3.7136	3.7136	2.42352	4.53456	1.83568	0.876314	1.21189	0.277261	0.0276722	0.122042
ENSG00000115875	2	38970741	38978636	-	7896	4045	SRSF7	15760.7	15760.7	17026.2	14955.4	0.877475	-0.188571	0.89377	-0.162024	0.027677	0.122042
ENSG00000113391	5	92953775	93447404	-	493630	5071	FAM172A	1974.44	1974.44	2254.41	1796.27	0.849568	-0.235199	0.877777	-0.188074	0.0277187	0.122171
ENSG00000170950	6	49753366	49755053	-	1688	1688	PGK2	7.86571	7.86571	5.74268	9.21673	1.83408	0.87506	1.21178	0.277123	0.0277192	0.122171
ENSG00000196455	3	130397779	130465673	-	67895	5376	PIK3R4	3797.62	3797.62	4090.81	3611.05	0.841247	-0.249399	0.873672	-0.194836	0.0277426	0.122246
ENSG00000168158	16	3405889	3406924	+	1036	1036	OR2C1	4.50266	4.50266	6.30846	3.3535	0.602325	-0.731386	0.826749	-0.274479	0.0277721	0.12231
ENSG00000214216	3	158680717	158984096	+	303380	2923	IQCJ	1.17631	1.17631	0.58408	1.55318	3.19931	1.67776	1.18122	0.240284	0.0277757	0.12231
ENSG00000188786	1	38275239	38325292	-	50054	8024	MTF1	2718.84	2718.84	2946.67	2573.86	0.808752	-0.30623	0.860238	-0.217192	0.0277766	0.12231
ENSG00000186638	9	34252379	34329198	-	76820	6226	KIF24	1237.55	1237.55	1340.01	1172.35	0.766349	-0.383927	0.847877	-0.238073	0.0278873	0.122769
ENSG00000104381	8	75233365	75401107	+	167743	4052	GDAP1	629.598	629.598	765.41	543.172	0.717798	-0.47835	0.838495	-0.254126	0.027945	0.122986
ENSG00000173080	1	155911480	155912625	+	1146	1146	RXFP4	24.2133	24.2133	31.0623	19.8549	0.561886	-0.83165	0.825729	-0.27626	0.0279516	0.122986
ENSG00000178952	16	28853732	28857729	-	3998	2271	TUFM	19501.7	19501.7	17918.1	20509.3	1.19164	0.252945	1.14578	0.19633	0.0279561	0.122986
ENSG00000091482	X	21724090	21776281	-	52192	1040	SMPX	90.9468	90.9468	72.0336	102.983	1.48533	0.570788	1.20099	0.26422	0.027977	0.123049
ENSG00000137496	11	71709587	71716761	+	7175	4323	IL18BP	1366.06	1366.06	1124.27	1519.92	1.23331	0.302539	1.16129	0.215727	0.0280576	0.123375
ENSG00000158623	7	130146089	130353598	-	207510	2129	COPG2	2818.35	2818.35	3021.34	2689.18	0.8435	-0.245541	0.874862	-0.192872	0.0280772	0.123433
ENSG00000100575	14	58875212	58894332	-	19121	1500	TIMM9	2522.09	2522.09	2283.59	2673.87	1.2347	0.304155	1.16171	0.216244	0.0280961	0.123485
ENSG00000177494	3	111311747	111314290	-	2544	2311	ZBED2	3523.87	3523.87	3248.35	3699.2	1.52834	0.611967	1.20354	0.267281	0.0281067	0.123485
ENSG00000165458	11	71934745	71950149	+	15405	6519	INPPL1	21699.1	21699.1	20135.1	22694.4	1.18336	0.242887	1.14204	0.191608	0.0281086	0.123485
ENSG00000156689	11	58601542	58671688	-	70147	1834	GLYATL2	143.828	188.004	193.058	184.787	2.2011	1.13822	1.2053	0.269389	0.0281402	0.123595
ENSG00000156273	21	30566392	31003071	+	436680	7717	BACH1	2973.1	2973.1	3185.15	2838.16	0.815392	-0.294435	0.862882	-0.212764	0.0282541	0.124052
ENSG00000149476	11	61100682	61120767	+	20086	8136	DAK	3806.96	3806.96	3372.31	4083.55	1.20078	0.263967	1.14946	0.200955	0.0282589	0.124052
ENSG00000249471	19	58962971	58969200	+	6230	4618	ZNF324B	453.048	453.048	385.981	495.727	1.17502	0.23268	1.13805	0.186564	0.028264	0.124052
ENSG00000133612	7	150782918	150841523	+	58606	11032	AGAP3	10324.6	10324.6	9370.53	10931.8	1.2254	0.293248	1.15855	0.21232	0.0282843	0.124112
ENSG00000248993	6	32905141	32920899	-	15759	612	XXbac-BPG181M17.5	6.06873	6.06873	4.46144	7.09155	1.7067	0.771209	1.2094	0.274288	0.0283181	0.124232
ENSG00000175820	13	103381801	103389159	-	7359	7359	CCDC168	10.7227	10.7227	7.85113	12.55	1.59593	0.674397	1.2063	0.270589	0.0283626	0.12438
ENSG00000121207	4	155548097	155674270	+	126174	7562	LRAT	171.329	171.329	215.094	143.479	0.658142	-0.603529	0.83155	-0.266125	0.0283716	0.12438
ENSG00000177868	1	43272723	43282954	-	10232	1239	CCDC23	2171.07	2171.07	2486.35	1970.43	0.8101	-0.303827	0.860997	-0.21592	0.0283716	0.12438
ENSG00000180304	15	64979772	64995480	-	15709	7671	OAZ2	7811.68	7811.68	7255.1	8165.87	1.13906	0.187839	1.11834	0.161357	0.0284086	0.124513
ENSG00000163322	4	84382092	84444501	-	62410	6042	FAM175A	952.153	952.153	985.385	931.006	0.783259	-0.352438	0.852561	-0.230125	0.0284209	0.124538
ENSG00000251692	16	1535887	1538982	-	3096	1688	PTX4	5.6481	5.6481	4.27215	6.5237	1.53392	0.617224	1.20328	0.266976	0.0284399	0.124588
ENSG00000143436	1	151732119	151736040	-	3922	1812	MRPL9	5016.65	5016.65	5313.48	4827.76	0.885552	-0.17535	0.899176	-0.153325	0.0284455	0.124588
ENSG00000042813	7	49890017	50160925	-	270909	2643	ZPBP	6.59822	6.59822	5.10531	7.54826	1.55245	0.63455	1.2042	0.26808	0.0284643	0.124642
ENSG00000153721	6	154708638	154831793	-	123156	21564	CNKSR3	1299.94	1299.94	1355.32	1264.7	0.754116	-0.407142	0.845541	-0.242053	0.0284825	0.124692
ENSG00000198862	21	30300466	30365270	-	64805	8869	LTN1	3312.66	3312.66	3594.14	3133.53	0.832235	-0.264937	0.869819	-0.201212	0.0285097	0.124783
ENSG00000187164	10	118643742	118886097	-	242356	5016	KIAA1598	4032.26	4032.26	4446.82	3768.45	0.845202	-0.242632	0.875829	-0.191278	0.0285216	0.124806
ENSG00000100092	22	38030661	38062939	+	32279	6268	SH3BP1	1503.08	1503.08	1243.25	1668.43	1.19794	0.260561	1.14817	0.199332	0.0285575	0.124934
ENSG00000130005	19	1397091	1401569	-	4479	1739	GAMT	799.019	799.019	586.218	934.438	1.48213	0.567673	1.19981	0.262808	0.0285849	0.125025
ENSG00000072062	19	14202500	14228896	-	26397	6144	PRKACA	7370.29	7370.29	7653.43	7190.11	0.854958	-0.226075	0.880846	-0.183038	0.0286516	0.125288
ENSG00000111711	12	21654715	21671342	+	16628	3789	GOLT1B	4301.19	4301.19	4885.38	3929.43	0.824139	-0.27904	0.866475	-0.20677	0.0286805	0.125365
ENSG00000198208	14	75370657	75390099	-	19443	7617	RPS6KL1	483.449	483.449	593.112	413.663	0.685865	-0.544003	0.834829	-0.260447	0.0286825	0.125365
ENSG00000165799	14	21510385	21512393	+	2009	1499	RNASE7	5.55585	9.64016	15.0179	6.21794	1.97115	0.979038	1.20828	0.272961	0.0286899	0.125368
ENSG00000112851	5	65222303	65378377	+	156075	10216	ERBB2IP	7661.26	7661.26	8202.08	7317.1	0.844859	-0.243218	0.87572	-0.191458	0.0287128	0.125382
ENSG00000112305	6	71377479	71571718	+	194240	4343	SMAP1	2361.4	2361.4	1710.55	2775.58	1.20177	0.265161	1.14964	0.201184	0.0287128	0.125382
ENSG00000099910	22	20783528	20850170	-	66643	5112	KLHL22	2143.27	2143.27	1846.89	2331.88	1.2079	0.272501	1.15203	0.204181	0.0287129	0.125382
ENSG00000113595	5	64885507	64921802	-	36296	4807	TRIM23	941.487	941.487	1081.91	852.127	0.818965	-0.288126	0.864448	-0.21015	0.0287296	0.125426
ENSG00000173868	17	47300724	47308128	-	7405	2375	PHOSPHO1	414.495	414.495	583.677	306.833	0.589745	-0.761837	0.827623	-0.272955	0.0287531	0.125499
ENSG00000175395	10	38238500	38265561	-	27062	4244	ZNF25	1361.41	1361.41	1487.21	1281.35	0.832259	-0.264896	0.86992	-0.201045	0.028761	0.125505
ENSG00000071243	7	120590803	120617270	+	26468	5214	ING3	1584.24	1584.24	1743.54	1482.87	0.853606	-0.228358	0.880164	-0.184156	0.0287714	0.125521
ENSG00000164663	6	41757634	41863099	-	105466	11259	USP49	1019.1	1019.1	1118.92	955.571	0.784505	-0.350146	0.853117	-0.229185	0.0287823	0.12554
ENSG00000129292	8	133787618	133861052	+	73435	20526	PHF20L1	7693.52	7693.52	6994.93	8138.09	1.22231	0.289608	1.15721	0.210647	0.0287891	0.125541
ENSG00000166220	10	72530995	72545157	-	14163	2197	TBATA	5.47736	40.8473	96.2018	5.62173	0.519829	-0.94389	0.827427	-0.273296	0.0288084	0.125596
ENSG00000138459	3	112280556	112304424	+	23869	4853	SLC35A5	2859.69	2859.69	3064.56	2729.31	0.853614	-0.228343	0.880182	-0.184127	0.0288194	0.125596
ENSG00000179344	6	32627244	32636160	-	8917	4904	HLA-DQB1	11363	11363	8913.78	12921.5	1.54372	0.626413	1.20315	0.266814	0.0288217	0.125596
ENSG00000152518	2	43449541	43453748	-	4208	3696	ZFP36L2	25167.8	25167.8	27934.3	23407.3	0.812745	-0.299126	0.862169	-0.213957	0.0288532	0.125674
ENSG00000139287	12	72332626	72580398	+	247773	6929	TPH2	7.38021	7.38021	5.73196	8.42909	1.95982	0.970723	1.20801	0.272636	0.0288565	0.125674
ENSG00000118518	6	127587755	127609712	+	21958	3508	RNF146	3596.26	3596.26	3933.25	3381.82	0.851232	-0.232375	0.878955	-0.186139	0.0288596	0.125674
ENSG00000239961	19	54844456	54850421	-	5966	2171	LILRA4	46.0492	46.0492	33.0159	54.3431	1.6549	0.726746	1.20717	0.271632	0.0288724	0.125701
ENSG00000137509	11	82534544	82681626	-	147083	6482	PRCP	9469.44	9469.44	8508.32	10081.1	1.21292	0.27848	1.15382	0.206414	0.0288925	0.125737
ENSG00000176274	X	103343898	103401708	-	57811	6844	SLC25A53	255.317	255.317	227.596	272.958	1.18314	0.24262	1.14162	0.191085	0.0288964	0.125737
ENSG00000273167	13	24553839	24895169	+	341331	4157	RP11-307N16.6	3.49818	3.49818	4.83269	2.64895	0.582727	-0.779109	0.827621	-0.272957	0.0289037	0.125737
ENSG00000103423	16	4475806	4506776	+	30971	7071	DNAJA3	5356.45	5356.45	4891.36	5652.42	1.16653	0.222223	1.13361	0.180926	0.0289072	0.125737
ENSG00000173473	3	47626762	47823596	-	196835	7645	SMARCC1	15907.2	15907.2	17597.8	14831.4	0.835017	-0.260123	0.871202	-0.198921	0.0289439	0.125867
ENSG00000173369	1	22979255	22988031	+	8777	1601	C1QB	13561.8	13561.8	10579.3	15459.7	1.42786	0.513851	1.19488	0.256865	0.0289525	0.125876
ENSG00000178473	10	5406972	5416169	+	9198	714	UCN3	3.17177	3.17177	1.79094	4.05049	2.3417	1.22756	1.19941	0.262319	0.0289824	0.125977
ENSG00000188064	22	46316242	46373009	-	56768	5051	WNT7B	555.073	555.073	444.12	625.679	1.53639	0.61954	1.20244	0.265968	0.0290146	0.126088
ENSG00000135503	12	52345451	52390862	+	45412	5690	ACVR1B	4612.85	4612.85	5081.46	4314.64	0.833046	-0.263532	0.870358	-0.200319	0.0290238	0.126099
ENSG00000185621	3	197687071	197770591	+	83521	8692	LMLN	1522.19	1522.19	1632.17	1452.21	0.808145	-0.307315	0.860636	-0.216526	0.0290762	0.12627
ENSG00000173264	11	64037534	64056972	+	19439	4031	GPR137	2804.82	2804.82	2507.27	2994.16	1.18607	0.246187	1.14287	0.192656	0.0290766	0.12627
ENSG00000113070	5	139712428	139726216	-	13789	3018	HBEGF	1154.07	1154.07	963.236	1275.5	1.29583	0.373872	1.17652	0.234531	0.0290993	0.12634
ENSG00000113369	5	90664541	90679176	-	14636	4934	ARRDC3	8692.85	8692.85	9844.82	7959.78	0.804581	-0.31369	0.85944	-0.218531	0.0291209	0.126404
ENSG00000142875	1	84543745	84704181	+	160437	6676	PRKACB	1851.03	1851.03	1990.55	1762.25	0.801979	-0.318363	0.858584	-0.219969	0.0291331	0.126428
ENSG00000161671	19	50979657	50986608	+	6952	3229	EMC10	13560.2	13560.2	12823.8	14028.8	1.199	0.261833	1.14832	0.199529	0.0291502	0.126474
ENSG00000103187	16	84599200	84651683	-	52484	6742	COTL1	7485.28	7485.28	6398.93	8176.6	1.26636	0.340693	1.16985	0.226324	0.0291856	0.126598
ENSG00000130338	6	158733692	158932860	+	199169	11123	TULP4	2246.76	2246.76	2398.77	2150.02	0.855135	-0.225775	0.881092	-0.182636	0.0292286	0.126755
ENSG00000080709	5	113696642	113832337	+	135696	3995	KCNN2	54.258	54.258	61.6035	49.5836	0.745203	-0.424295	0.8443	-0.244173	0.0292384	0.126767
ENSG00000249709	19	12636184	12662356	-	26173	3622	ZNF564	120.573	120.573	139.579	108.479	0.80674	-0.309825	0.86023	-0.217205	0.0292447	0.126767
ENSG00000156206	15	81299374	81441516	+	142143	1979	C15orf26	70.1674	70.1674	84.9324	60.7715	0.642067	-0.639204	0.831212	-0.266711	0.0292573	0.126793
ENSG00000101442	20	37377085	37400834	+	23750	2236	ACTR5	1224.82	1224.82	1353.05	1143.21	0.842248	-0.247682	0.874636	-0.193245	0.0292662	0.126802
ENSG00000078403	10	21823094	22032559	+	209466	6844	MLLT10	3814.19	3814.19	4331.42	3485.04	0.818267	-0.289356	0.864409	-0.210214	0.0292762	0.126817
ENSG00000166908	12	57984957	57997198	+	12242	3296	PIP4K2C	5236.16	5236.16	5610.44	4997.99	0.849256	-0.235729	0.878085	-0.187567	0.0293434	0.127078
ENSG00000206181	18	44558943	44561988	-	3046	3046	TCEB3B	4.68219	4.68219	6.46474	3.54784	0.529489	-0.917328	0.828182	-0.271981	0.0293925	0.127262
ENSG00000151023	10	25270908	25305089	-	34182	3720	ENKUR	303.927	303.927	393.727	246.781	0.626687	-0.674182	0.830373	-0.268169	0.0294506	0.127484
ENSG00000110844	12	49962001	50038449	+	76449	9444	PRPF40B	2329.85	2329.85	2508.24	2216.33	0.812956	-0.29875	0.862514	-0.21338	0.0294575	0.127485
ENSG00000187527	3	192992579	193096632	-	104054	6228	ATP13A5	29.5806	29.5806	15.0485	38.8283	1.79298	0.842356	1.20761	0.272154	0.029476	0.127536
ENSG00000188886	2	96789589	96804175	-	14587	1654	ASTL	50.867	50.867	64.7019	42.0629	0.664416	-0.58984	0.833421	-0.262882	0.029513	0.127667
ENSG00000116883	1	36789335	36794822	+	5488	1838	RP11-268J15.5	590.623	590.623	680.639	533.34	0.693851	-0.527303	0.836683	-0.257247	0.0295868	0.127957
ENSG00000122707	9	36036430	36124448	+	88019	6045	RECK	961.873	961.873	1032.67	916.817	0.807511	-0.308446	0.86068	-0.216452	0.0296411	0.128162
ENSG00000259332	15	80137537	80216096	-	78560	869	ST20-MTHFS	17.8549	17.8549	12.8116	21.0643	1.35055	0.433552	1.18522	0.245157	0.0296568	0.12819
ENSG00000152102	2	131805449	131851033	-	45585	5435	FAM168B	10960.8	10960.8	12339.9	10083.2	0.841861	-0.248346	0.874577	-0.193343	0.0296611	0.12819
ENSG00000188517	4	109731877	110223813	-	491937	6183	COL25A1	403.471	403.471	556.06	306.368	0.594048	-0.751348	0.829074	-0.270427	0.0296748	0.12822
ENSG00000172954	2	30670092	30867091	+	197000	7517	LCLAT1	2196.34	2196.34	2366.35	2088.15	0.851289	-0.232279	0.879217	-0.185709	0.0297019	0.128299
ENSG00000268402	6	143759575	143764295	+	4721	48	AL031320.1	17.9071	17.9071	22.8979	14.7311	0.592504	-0.755102	0.829075	-0.270426	0.029713	0.128299
ENSG00000105255	19	4304597	4323840	+	19244	3111	FSD1	179.511	179.511	222.544	152.127	0.630746	-0.66487	0.830967	-0.267136	0.0297195	0.128299
ENSG00000125841	20	327426	340304	+	12879	2928	NRSN2	4415.4	4415.4	3968.83	4699.59	1.17653	0.234533	1.13824	0.186809	0.0297201	0.128299
ENSG00000104904	19	2269485	2273487	+	4003	3457	OAZ1	28938.9	28938.9	26488.6	30498.2	1.1827	0.242088	1.14106	0.190378	0.0298213	0.128706
ENSG00000164978	9	34329504	34343709	+	14206	1073	NUDT2	1570.54	1570.54	1348.19	1712.04	1.26297	0.336818	1.16853	0.224691	0.0298286	0.128708
ENSG00000100121	22	22988780	22990368	+	1589	952	GGTLC2	4.22851	4.22851	3.14896	4.91549	1.9014	0.927061	1.20628	0.270561	0.0298398	0.128727
ENSG00000204464	1	15490840	15497813	-	6974	559	C1orf195	2.49352	2.49352	2.11469	2.7346	2.3019	1.20283	1.19802	0.260647	0.0298671	0.128816
ENSG00000131095	17	42982376	42994305	-	11930	6086	GFAP	403.844	403.844	659.364	241.24	0.483083	-1.04966	0.83093	-0.267202	0.0298942	0.128903
ENSG00000113356	5	89767565	89810370	+	42806	4019	POLR3G	296.386	296.386	352.975	260.375	0.810828	-0.302532	0.861953	-0.214319	0.0299054	0.128909
ENSG00000120149	5	174151536	174157896	+	6361	2270	MSX2	140.347	140.347	156.612	129.996	0.605321	-0.724229	0.82983	-0.269111	0.0299093	0.128909
ENSG00000156931	3	184529931	184770402	+	240472	10366	VPS8	5371.24	5371.24	5629.98	5206.59	0.853048	-0.229302	0.880197	-0.184102	0.0299823	0.129195
ENSG00000144834	3	111717511	111732734	+	15224	1791	TAGLN3	6.9561	8.53237	8.60126	8.48853	0.659125	-0.601376	0.833488	-0.262767	0.0300165	0.129312
ENSG00000134318	2	11319887	11488456	-	168570	10133	ROCK2	5929.68	5929.68	6480.04	5579.46	0.825757	-0.276211	0.867655	-0.204807	0.0300287	0.129313
ENSG00000109654	4	154073494	154260472	+	186979	9333	TRIM2	3278.84	3278.84	3798.65	2948.05	0.735492	-0.443218	0.843134	-0.246166	0.0300304	0.129313
ENSG00000196975	2	69871557	70053596	+	182040	9946	ANXA4	6910.04	6910.04	7944.76	6251.57	0.835017	-0.260123	0.871579	-0.198297	0.0300402	0.129326
ENSG00000072422	10	62629196	62761198	-	132003	4841	RHOBTB1	1722.24	1722.24	1964.17	1568.29	0.792396	-0.335706	0.856076	-0.224189	0.0300522	0.129336
ENSG00000107738	10	73507316	73533255	-	25940	5128	C10orf54	3685.04	3685.04	3103.02	4055.42	1.29227	0.369913	1.17497	0.232628	0.0300706	0.129336
ENSG00000253710	13	52586534	52603800	+	17267	5785	ALG11	587.133	587.133	662.12	539.415	0.798329	-0.324944	0.857888	-0.221138	0.0300797	0.129336
ENSG00000124610	6	26017260	26018040	-	781	781	HIST1H1A	5.39171	5.39171	3.87198	6.35881	1.84121	0.880657	1.20616	0.270417	0.0300845	0.129336
ENSG00000125821	20	18568537	18744561	+	176025	3185	DTD1	3173.37	3173.37	3604.24	2899.18	0.837013	-0.256678	0.872485	-0.196798	0.0300911	0.129336
ENSG00000255152	6	31707797	31732628	+	24832	4140	MSH5-SAPCD1	78.8993	78.8993	61.2193	90.1502	1.52852	0.612136	1.20025	0.263341	0.0300965	0.129336
ENSG00000049759	18	55711599	56068772	+	357174	15717	NEDD4L	3043.75	3043.75	3281.49	2892.46	0.802193	-0.317979	0.859127	-0.219057	0.0301025	0.129336
ENSG00000170608	19	46367247	46377055	+	9809	2192	FOXA3	172.562	172.562	242.227	128.23	0.550891	-0.86016	0.82905	-0.270469	0.0301038	0.129336
ENSG00000106244	7	98989671	99006452	-	16782	2854	PDAP1	13098.6	13098.6	12159.9	13696	1.16025	0.214436	1.12998	0.176297	0.0301103	0.129336
ENSG00000160710	1	154554538	154600475	-	45938	8356	ADAR	41103.1	41103.1	43067.1	39853.2	0.855069	-0.225887	0.881285	-0.182319	0.030111	0.129336
ENSG00000156113	10	78629359	79398353	-	768995	18808	KCNMA1	3695.88	3695.88	4235.08	3352.76	0.728544	-0.456912	0.842043	-0.248035	0.0301188	0.12934
ENSG00000119321	9	115923286	115983641	-	60356	11060	FKBP15	4536.27	4536.27	4029.19	4858.95	1.14013	0.1892	1.11861	0.161711	0.0301341	0.129377
ENSG00000237649	6	33359313	33377701	+	18389	3345	KIFC1	4437.33	4437.33	4686.5	4278.76	0.798785	-0.324121	0.85808	-0.220816	0.0301784	0.129538
ENSG00000166143	15	41107650	41120907	-	13258	866	PPP1R14D	81.7147	81.7147	56.2692	97.9073	1.67747	0.746284	1.20501	0.269044	0.0302025	0.129612
ENSG00000110651	11	2397407	2418649	+	21243	7394	CD81	53223.1	53223.1	49395.6	55658.9	1.22636	0.294378	1.15774	0.211313	0.0302383	0.129709
ENSG00000133316	11	62599814	62609281	-	9468	4247	WDR74	3990.86	3990.86	3575.1	4255.44	1.20102	0.264259	1.14863	0.19991	0.0302416	0.129709
ENSG00000147872	9	19108373	19149288	-	40916	5094	PLIN2	6440.48	6440.48	7620.29	5689.7	0.731152	-0.451757	0.84257	-0.247132	0.0302457	0.129709
ENSG00000158691	6	28346732	28367511	-	20780	5495	ZSCAN12	1057.09	1057.09	1114.5	1020.55	0.81147	-0.301391	0.862358	-0.213641	0.0303079	0.129908
ENSG00000170854	3	97660662	97691301	-	30640	6880	MINA	3281.6	3281.6	3600.47	3078.68	0.859949	-0.217676	0.883952	-0.17796	0.0303097	0.129908
ENSG00000166716	15	85291866	85349659	+	57794	8130	ZNF592	4777.05	4777.05	4134.87	5185.71	1.18024	0.239077	1.13975	0.188721	0.0303127	0.129908
ENSG00000164344	4	187130133	187179625	+	49493	2953	KLKB1	70.4684	70.4684	51.3825	82.6139	1.63343	0.707901	1.20377	0.267562	0.0303533	0.130052
ENSG00000138801	4	108511433	108641608	-	130176	3478	PAPSS1	5837.23	5837.23	6526.07	5398.87	0.832019	-0.265312	0.87039	-0.200265	0.0303734	0.130109
ENSG00000198185	20	45129701	45142198	-	12498	5286	ZNF334	2081.36	2081.36	1656.9	2351.47	1.45794	0.54393	1.19535	0.257431	0.030434	0.130339
ENSG00000170959	11	30851916	31391357	-	539442	13160	DCDC1	159.989	159.989	191.611	139.865	0.71822	-0.477503	0.840748	-0.250255	0.0304786	0.130478
ENSG00000167780	12	53497302	53518322	+	21021	2044	SOAT2	18.6252	18.6252	14.2154	21.4315	1.60575	0.683251	1.20275	0.266342	0.0304817	0.130478
ENSG00000100629	14	80943330	81425861	-	482532	9495	CEP128	679.455	679.455	737.342	642.619	0.821259	-0.284091	0.866052	-0.207475	0.0304873	0.130478
ENSG00000147082	X	49967364	50094909	+	127546	5408	CCNB3	121.645	121.645	144.598	107.038	0.703355	-0.507674	0.838721	-0.253736	0.0304963	0.130487
ENSG00000142186	11	65292548	65306175	+	13628	4282	SCYL1	8818.9	8818.9	8422.59	9071.1	1.14644	0.197156	1.12224	0.166384	0.0305203	0.130548
ENSG00000123374	12	56360553	56366568	+	6016	3894	CDK2	5090.03	5090.03	5148.27	5052.97	0.842477	-0.247291	0.875134	-0.192424	0.0305243	0.130548
ENSG00000184305	4	91048686	92523064	+	1474379	10428	CCSER1	296.174	296.174	235.136	335.016	1.39726	0.4826	1.18985	0.250774	0.0305549	0.130632
ENSG00000075188	12	102467967	102513902	-	45936	2406	NUP37	2087.57	2087.57	2302.56	1950.75	0.838624	-0.253905	0.873365	-0.195344	0.0305577	0.130632
ENSG00000095932	19	3474405	3480540	-	6136	1077	C19orf77	220.763	269.758	272.613	267.942	1.69204	0.758762	1.20431	0.268208	0.030674	0.1311
ENSG00000187678	5	141689992	141706020	-	16029	5930	SPRY4	2892.38	2892.38	2375.57	3221.26	1.32953	0.410919	1.18106	0.24008	0.0306956	0.131162
ENSG00000164512	5	55395507	55529186	-	133680	2977	ANKRD55	14.3442	14.3442	10.9681	16.4926	1.55018	0.632432	1.20029	0.263385	0.0307087	0.131188
ENSG00000204397	11	104912053	104972158	-	60106	1688	CARD16	1122.67	1122.67	952.075	1231.23	1.31564	0.395761	1.17876	0.237266	0.030728	0.131213
ENSG00000178645	10	50887697	50918307	+	30611	4316	C10orf53	7.29866	7.29866	10.117	5.50514	0.548873	-0.865456	0.830016	-0.268789	0.0307283	0.131213
ENSG00000136152	13	46039060	46110765	+	71706	4993	COG3	2916.74	2916.74	3292.05	2677.91	0.8576	-0.221623	0.882785	-0.179865	0.0307406	0.131236
ENSG00000188092	1	147400506	147465753	+	65248	5144	GPR89B	136.985	136.985	152.868	126.878	0.784873	-0.349468	0.854334	-0.227127	0.030761	0.131291
ENSG00000137975	1	86889769	86922241	+	32473	4496	CLCA2	16.6745	16.6745	9.11397	21.4858	1.67949	0.748024	1.20393	0.267751	0.0307721	0.131291
ENSG00000164300	5	79407050	79551898	-	144849	5107	SERINC5	1124.47	1124.47	1274.17	1029.21	0.754258	-0.40687	0.847175	-0.239268	0.0307747	0.131291
ENSG00000131931	8	42691817	42698468	-	6652	2462	THAP1	990.651	990.651	1113.87	912.238	0.852607	-0.230047	0.880183	-0.184125	0.0307851	0.131291
ENSG00000163607	3	112709765	112733907	+	24143	3752	GTPBP8	1054.68	1054.68	1183.17	972.914	0.842296	-0.247601	0.87513	-0.19243	0.0307882	0.131291
ENSG00000100450	14	25075686	25078905	-	3220	951	GZMH	251.686	251.686	183.701	294.949	1.59264	0.67142	1.20176	0.265152	0.0308041	0.131329
ENSG00000094880	5	137523339	137549032	-	25694	4616	CDC23	3986.01	3986.01	4369.15	3742.19	0.869465	-0.201801	0.889465	-0.16899	0.0308324	0.131395
ENSG00000183891	2	20096404	20101747	-	5344	1986	TTC32	1253.18	1253.18	1461.22	1120.79	0.80462	-0.31362	0.860265	-0.217147	0.0308335	0.131395
ENSG00000003393	2	202565277	202645912	-	80636	10381	ALS2	3124.73	3124.73	3356.89	2976.99	0.858125	-0.22074	0.883093	-0.179363	0.0308488	0.13143
ENSG00000177283	10	35927177	35930362	-	3186	3186	FZD8	1422.51	1422.51	1076.75	1642.55	1.56799	0.648915	1.20062	0.263775	0.0309564	0.131859
ENSG00000174599	4	118004718	118006736	-	2019	2019	TRAM1L1	689.975	689.975	859.573	582.049	0.780006	-0.358442	0.853187	-0.229067	0.0310031	0.132029
ENSG00000169905	1	179809102	179846938	-	37837	18876	TOR1AIP2	6175.87	6175.87	6438.09	6009.01	0.873623	-0.194917	0.891985	-0.164908	0.0310167	0.132056
ENSG00000204183	20	34020827	34023248	+	2422	1734	GDF5OS	2.95894	4.70882	4.15368	5.06209	0.491175	-1.02569	0.832425	-0.264608	0.0310396	0.13211
ENSG00000239672	17	49230897	49239789	+	8893	3438	NME1	5905.38	5905.38	5324.09	6275.28	1.25166	0.323846	1.16475	0.220019	0.0310433	0.13211
ENSG00000204049	10	79626633	79629368	+	2736	1922	AL391421.1	6.92926	6.92926	4.47044	8.49396	1.86671	0.900496	1.2038	0.267593	0.0310529	0.132122
ENSG00000143774	1	228327663	228336685	+	9023	4725	GUK1	18576.7	18576.7	17455.4	19290.2	1.19987	0.262878	1.1478	0.198866	0.0310702	0.132165
ENSG00000166448	7	98444111	98468394	-	24284	4663	TMEM130	701.738	701.738	897.01	577.474	0.645969	-0.630462	0.833626	-0.262527	0.0310901	0.132194
ENSG00000163162	2	101887681	101925163	-	37483	4836	RNF149	4892.23	4892.23	4575.13	5094.02	1.13266	0.179711	1.11382	0.155513	0.0310909	0.132194
ENSG00000205302	5	122110691	122165803	+	55113	4254	SNX2	6668.07	6668.07	7516.03	6128.46	0.854342	-0.227115	0.881159	-0.182525	0.0311006	0.132199
ENSG00000161281	19	36641824	36643771	-	1948	1006	COX7A1	357.16	357.16	293.698	397.544	1.44025	0.526323	1.19307	0.254682	0.031106	0.132199
ENSG00000156411	14	104378625	104394606	-	15982	3415	C14orf2	10914.1	10914.1	9380	11890.3	1.341	0.42331	1.18236	0.241674	0.0311131	0.132199
ENSG00000109163	4	68605046	68620078	-	15033	2164	GNRHR	8.48169	14.3472	7.5277	18.6868	1.56004	0.641584	1.20003	0.263065	0.0311231	0.132212
ENSG00000004700	12	21621845	21654603	-	32759	3778	RECQL	3718.17	3718.17	3815.54	3656.21	0.835658	-0.259015	0.872232	-0.197215	0.0311448	0.132274
ENSG00000127241	3	186935942	187009810	-	73869	12292	MASP1	64.2534	64.2534	81.709	53.1453	0.645082	-0.632445	0.833638	-0.262507	0.0311573	0.132298
ENSG00000078596	X	78615881	78623164	-	7284	2051	ITM2A	793.819	793.819	666.821	874.636	1.42363	0.509574	1.19159	0.252886	0.0311788	0.132353
ENSG00000068654	2	86247339	86333278	-	85940	13519	POLR1A	6109.34	6109.34	6382.56	5935.47	0.883925	-0.178004	0.898508	-0.154396	0.0311844	0.132353
ENSG00000204071	X	101395448	101397942	-	2495	1375	TCEAL6	14.4147	32.5332	19.6509	40.731	1.50679	0.591479	1.19733	0.259821	0.0312339	0.132514
ENSG00000174917	19	5678432	5680907	-	2476	1854	C19orf70	3195.28	3195.28	2850.41	3414.74	1.30371	0.38262	1.17619	0.234121	0.0312362	0.132514
ENSG00000115318	2	74759541	74782817	-	23277	4363	LOXL3	1207.04	1207.04	1346.99	1117.97	0.796466	-0.328316	0.857915	-0.221094	0.0312753	0.13265
ENSG00000143502	1	223394161	223537544	-	143384	4865	SUSD4	3503.4	3503.4	2583.66	4088.69	1.42708	0.513069	1.19173	0.253057	0.0313031	0.132738
ENSG00000165376	X	106143394	106174091	+	30698	3410	CLDN2	31.8716	31.8716	18.8899	40.1327	1.87167	0.904326	1.20314	0.266808	0.031326	0.132805
ENSG00000125846	20	18269121	18297640	+	28520	5029	ZNF133	2815.92	2815.92	3152.05	2602.03	0.807089	-0.3092	0.861315	-0.215387	0.0313396	0.132833
ENSG00000167769	19	6306153	6333640	-	27488	1445	ACER1	5.57203	5.57203	4.20351	6.44291	1.65713	0.728686	1.20244	0.265964	0.0313511	0.132852
ENSG00000117408	1	44412611	44433694	+	21084	5083	IPO13	4062.99	4062.99	4490.54	3790.91	0.836531	-0.257509	0.872688	-0.196462	0.031359	0.132856
ENSG00000134769	18	32073254	32471808	+	398555	12646	DTNA	860.888	860.888	1092.89	713.248	0.69621	-0.522406	0.838661	-0.25384	0.0313985	0.132994
ENSG00000204856	12	110906169	110928190	+	22022	2753	FAM216A	661.843	661.843	774.338	590.255	0.815992	-0.293373	0.864455	-0.210137	0.0314228	0.133031
ENSG00000177932	5	178487416	178510538	+	23123	5411	ZNF354C	1137.05	1137.05	1281.78	1044.95	0.784686	-0.349812	0.854651	-0.226592	0.0314283	0.133031
ENSG00000160703	11	119037277	119054725	+	17449	5320	NLRX1	1982.65	1982.65	1791.71	2104.16	1.18877	0.249471	1.14309	0.192942	0.0314286	0.133031
ENSG00000088881	20	2673524	2740753	+	67230	3716	EBF4	1780.48	1780.48	2083.96	1587.36	0.709931	-0.49425	0.840426	-0.250807	0.031461	0.133139
ENSG00000022840	12	120971283	121015397	+	44115	5911	RNF10	12592.7	12592.7	13485.4	12024.6	0.87702	-0.189318	0.894152	-0.161408	0.0314721	0.133143
ENSG00000142544	19	51600863	51611627	-	10765	2087	CTU1	967.034	967.034	860.138	1035.06	1.27055	0.34545	1.16915	0.225458	0.0314829	0.133143
ENSG00000132640	20	11871371	11907257	+	35887	6228	BTBD3	4423.27	4423.27	4927.32	4102.51	0.814461	-0.296083	0.863927	-0.211018	0.031483	0.133143
ENSG00000063587	X	152599613	152625568	+	25956	8148	ZNF275	3899.02	3899.02	3348.84	4249.13	1.21016	0.2752	1.15149	0.203502	0.0314998	0.133184
ENSG00000168137	3	9439299	9520924	+	81626	10808	SETD5	13151.6	13151.6	11425	14250.3	1.17539	0.23314	1.13706	0.185313	0.0315379	0.133315
ENSG00000054118	1	36690017	36770958	+	80942	4736	THRAP3	15890.7	15890.7	16883.4	15259.1	0.883214	-0.179166	0.898104	-0.155046	0.0315771	0.133451
ENSG00000069399	19	45250962	45263301	+	12340	3242	BCL3	4574.26	4574.26	3907.72	4998.41	1.28756	0.364637	1.17276	0.229902	0.0316057	0.133542
ENSG00000132589	17	27206353	27224697	-	18345	3336	FLOT2	7538.45	7538.45	8308.53	7048.4	0.849154	-0.235901	0.878672	-0.186603	0.0316252	0.133595
ENSG00000171557	4	155525286	155534119	-	8834	3600	FGG	39.4478	39.4478	23.1766	49.8022	2.67962	1.42203	1.18322	0.242721	0.0316475	0.133648
ENSG00000172795	5	112312399	112356667	+	44269	9951	DCP2	3568.03	3568.03	3839.1	3395.53	0.860364	-0.216981	0.884494	-0.177076	0.0316585	0.133648
ENSG00000162669	1	91726323	91870426	-	144104	5827	HFM1	132.752	132.752	174.463	106.209	0.657317	-0.605339	0.835111	-0.259959	0.0316592	0.133648
ENSG00000084733	2	26256976	26360323	+	103348	3631	RAB10	13950.1	13950.1	15263.9	13114.1	0.873563	-0.195017	0.89207	-0.164771	0.0316777	0.133676
ENSG00000167283	11	118271869	118302211	+	30343	3376	ATP5L	18636	18636	16194.4	20189.8	1.25086	0.322921	1.16411	0.219233	0.0316798	0.133676
ENSG00000001626	7	117105838	117356025	+	250188	8099	CFTR	1533.96	2170.71	3739.45	1172.42	0.508742	-0.974995	0.832644	-0.264229	0.0317209	0.133819
ENSG00000138771	4	77356253	77704406	+	348154	13159	SHROOM3	6289.18	6289.18	5467.92	6811.79	1.2881	0.365246	1.17277	0.229919	0.0317279	0.133819
ENSG00000204228	6	33172419	33174608	+	2190	1171	HSD17B8	1762.19	1762.19	1525.96	1912.52	1.30399	0.382934	1.17581	0.233651	0.0317424	0.13385
ENSG00000173401	12	75728419	75764340	+	35922	1384	GLIPR1L1	9.35763	9.35763	13.2367	6.8891	0.685461	-0.544854	0.837799	-0.255324	0.0317543	0.133852
ENSG00000166377	18	76829285	77138283	+	308999	14930	ATP9B	1396.4	1396.4	1493.2	1334.81	0.85871	-0.219757	0.883626	-0.178493	0.0317623	0.133852
ENSG00000136754	10	27035522	27150016	-	114495	4236	ABI1	6739.49	6739.49	7311.99	6375.17	0.861304	-0.215406	0.885032	-0.176198	0.0317708	0.133852
ENSG00000083097	6	83777385	83881069	+	103685	10613	DOPEY1	2229.43	2229.43	2374.86	2136.88	0.815231	-0.29472	0.864324	-0.210356	0.0317712	0.133852
ENSG00000117601	1	173872947	173886516	-	13570	1763	SERPINC1	11.0994	11.0994	8.7292	12.6077	1.54373	0.626417	1.1982	0.260867	0.0318375	0.134014
ENSG00000149716	11	69467844	69490184	-	22341	7873	ORAOV1	2053.74	2053.74	1905.38	2148.15	1.18763	0.248086	1.14244	0.19212	0.0318387	0.134014
ENSG00000145743	5	107194736	107717799	-	523064	8125	FBXL17	1661.48	1661.48	1945.08	1481	0.804478	-0.313875	0.860687	-0.216439	0.0318438	0.134014
ENSG00000227471	7	134233888	134264627	+	30740	3325	AKR1B15	113.107	113.107	75.5422	137.012	1.88876	0.917438	1.2018	0.265193	0.0318522	0.134014
ENSG00000163497	2	219845809	219850379	-	4571	2049	FEV	4.92304	4.92304	2.1651	6.67809	1.99899	0.999274	1.20009	0.263144	0.0318542	0.134014
ENSG00000206344	6	31165537	31171745	+	6209	2354	HCG27	225.987	225.987	163.682	265.636	1.41517	0.500977	1.19	0.250957	0.0318578	0.134014
ENSG00000198883	X	152157368	152162671	-	5304	3439	PNMA5	15.805	129.977	307.264	17.1584	0.630786	-0.664778	0.833528	-0.262698	0.0318591	0.134014
ENSG00000157856	2	26624784	26679579	+	54796	3048	DRC1	359.095	359.095	386.867	341.421	0.571767	-0.8065	0.831675	-0.265908	0.031882	0.13408
ENSG00000124120	20	43104526	43123244	+	18719	7044	TTPAL	2618.47	2618.47	2775.63	2518.46	0.856839	-0.222904	0.882672	-0.180051	0.0319281	0.134244
ENSG00000125652	19	6372444	6375042	+	2599	1235	ALKBH7	4396.76	4396.76	4175.89	4537.32	1.30355	0.382449	1.17554	0.233326	0.0319595	0.134347
ENSG00000180964	X	102507923	102510131	-	2209	1222	TCEAL8	4116.73	4116.73	3900.72	4254.19	1.15821	0.2119	1.12837	0.174237	0.0319829	0.134415
ENSG00000153060	16	10721358	10788802	-	67445	1775	TEKT5	30.3692	30.3692	25.4415	33.505	1.43122	0.517244	1.19119	0.252398	0.032004	0.134474
ENSG00000196458	12	133498019	133532892	-	34874	7699	ZNF605	1826.99	1826.99	2067.82	1673.73	0.816083	-0.293212	0.864735	-0.209671	0.0320224	0.134494
ENSG00000110046	11	64662007	64684722	-	22716	7883	ATG2A	3387.82	3387.82	3126.97	3553.82	1.15685	0.210201	1.12763	0.173299	0.0320231	0.134494
ENSG00000215187	9	35561828	35563896	-	2069	1372	FAM166B	297.935	408.151	524.042	334.402	1.60378	0.681475	1.19997	0.262997	0.0320404	0.134537
ENSG00000115524	2	198254508	198299815	-	45308	9164	SF3B1	45350	45350	50142.7	42300.1	0.858282	-0.220477	0.883465	-0.178754	0.032051	0.134552
ENSG00000101972	X	123094062	123556514	+	462453	8187	STAG2	10784.8	10784.8	9779.85	11424.3	1.19364	0.255373	1.14487	0.195181	0.0320598	0.134559
ENSG00000153048	16	8946799	8962866	-	16068	5545	CARHSP1	7878.53	7878.53	6558.76	8718.39	1.19291	0.254491	1.14456	0.194797	0.032073	0.134584
ENSG00000149328	11	134201768	134248235	+	46468	7280	GLB1L2	3447.05	3447.05	2814.61	3849.51	1.35582	0.439171	1.18335	0.242872	0.0321225	0.134762
ENSG00000078061	X	47420516	47431307	+	10792	3497	ARAF	5855.24	5855.24	5296.17	6211.01	1.17959	0.238285	1.13878	0.187483	0.0321706	0.134934
ENSG00000186787	X	57144984	57147980	-	2997	1478	SPIN2B	323.446	323.446	292.365	343.225	1.16937	0.225728	1.13396	0.181367	0.0322149	0.13509
ENSG00000153015	5	64064757	64314590	+	249834	3740	CWC27	2159.93	2159.93	2506.89	1939.13	0.844785	-0.243344	0.876732	-0.189792	0.0322354	0.135117
ENSG00000107186	9	13105703	13279589	-	173887	11273	MPDZ	2608.99	2608.99	2945.52	2394.83	0.788914	-0.34206	0.856231	-0.223927	0.0322384	0.135117
ENSG00000146701	7	75677369	75696826	+	19458	3641	MDH2	22319.8	22319.8	18800.7	24559.2	1.25906	0.332341	1.16585	0.221385	0.032243	0.135117
ENSG00000116918	1	231664399	231702270	+	37872	6241	TSNAX	3190.79	3190.79	3657.92	2893.52	0.849313	-0.235632	0.878922	-0.186192	0.0322541	0.135134
ENSG00000181396	17	80347099	80376513	-	29415	6391	OGFOD3	3005.13	3005.13	2658.35	3225.81	1.21053	0.275637	1.15123	0.203174	0.0323088	0.135333
ENSG00000131899	17	18128901	18148189	+	19289	6616	LLGL1	2792.43	2792.43	3177.2	2547.58	0.825474	-0.276705	0.868401	-0.203567	0.0323249	0.135371
ENSG00000156603	11	57471186	57479693	-	8508	1775	MED19	1421.99	1421.99	1337.25	1475.91	1.16354	0.218515	1.13102	0.177623	0.032342	0.135384
ENSG00000124507	6	34433916	34503006	+	69091	4712	PACSIN1	805.038	805.038	989.378	687.73	0.711461	-0.491143	0.841372	-0.249185	0.0323423	0.135384
ENSG00000103363	16	2821415	2827298	-	5884	1128	TCEB2	15950.4	15950.4	14120.2	17115	1.33524	0.417101	1.18032	0.239178	0.0323569	0.135415
ENSG00000258986	14	104941015	105071984	-	130970	3810	TMEM179	73.7615	73.7615	25.6079	104.405	2.00289	1.00209	1.19884	0.261638	0.0323651	0.135419
ENSG00000164535	7	6448757	6523821	-	75065	5756	DAGLB	1887.71	1887.71	2068.64	1772.57	0.858734	-0.219717	0.883783	-0.178236	0.0323737	0.135425
ENSG00000198551	19	11670189	11729950	+	59762	3827	ZNF627	2445.22	2445.22	2729.51	2264.3	0.826115	-0.275585	0.868693	-0.203081	0.0324303	0.135614
ENSG00000152137	12	119616447	119658936	+	42490	2858	HSPB8	1014.37	1014.37	872.272	1104.79	1.37662	0.461133	1.18549	0.245481	0.0324331	0.135614
ENSG00000154548	6	89805678	89827800	-	22123	4548	SRSF12	330.139	330.139	382.568	296.775	0.730034	-0.453965	0.844108	-0.244501	0.0324641	0.135713
ENSG00000267796	19	36239262	36245420	+	6159	2820	LIN37	508.087	508.087	577.531	463.894	0.827834	-0.272586	0.869396	-0.201914	0.032474	0.135725
ENSG00000080822	3	98216756	98241910	-	25155	5217	CLDND1	4673.07	4673.07	5170.41	4356.58	0.864262	-0.21046	0.88683	-0.17327	0.0325084	0.135775
ENSG00000123091	1	51701943	51739127	+	37185	3122	RNF11	6185.34	6185.34	7054.04	5632.53	0.818669	-0.288648	0.865875	-0.207769	0.032511	0.135775
ENSG00000115221	2	160956177	161128399	-	172223	6348	ITGB6	3086.46	3086.46	2300.43	3586.66	1.544	0.626671	1.19716	0.259613	0.0325114	0.135775
ENSG00000129422	8	17501304	17658426	-	157123	12010	MTUS1	3446.22	3446.22	3799.01	3221.72	0.800991	-0.320143	0.859895	-0.217767	0.0325147	0.135775
ENSG00000132825	20	58511894	58515352	-	3459	3459	PPP1R3D	1006.97	1006.97	903.352	1072.91	1.18428	0.244011	1.14073	0.189955	0.0325285	0.135802
ENSG00000143799	1	226548392	226595780	-	47389	7169	PARP1	19737.2	19737.2	21216.6	18795.7	0.84661	-0.24023	0.877705	-0.188192	0.0325983	0.136064
ENSG00000164047	3	48264837	48266981	+	2145	745	CAMP	14.2091	27.5707	9.313	39.1893	1.8832	0.913188	1.20008	0.263128	0.0326719	0.136341
ENSG00000163145	4	15341442	15447790	+	106349	5583	C1QTNF7	489.156	489.156	587.783	426.394	0.679261	-0.557962	0.838065	-0.254866	0.032687	0.136374
ENSG00000212935	21	45977673	45978643	-	971	971	KRTAP10-3	1.07661	1.07661	0.414261	1.49811	3.65625	1.87036	1.15888	0.212731	0.0327023	0.136407
ENSG00000072818	17	7239848	7254797	+	14950	7421	ACAP1	931.922	931.922	749.9	1047.75	1.3858	0.470715	1.18615	0.246283	0.0327296	0.136455
ENSG00000186994	19	8387468	8408146	-	20679	3214	KANK3	229.105	229.105	190.909	253.412	1.32647	0.407593	1.17867	0.237155	0.0327336	0.136455
ENSG00000168631	6	30908749	30921998	+	13250	5314	DPCR1	22.2915	22.2915	19.0574	24.3496	1.80441	0.85153	1.20062	0.263779	0.0327353	0.136455
ENSG00000238269	X	55101496	55105342	+	3847	507	PAGE2B	76.3112	160.761	229.05	117.304	0.475207	-1.07337	0.8363	-0.257908	0.0327521	0.136481
ENSG00000168703	20	43752066	43753106	-	1041	775	WFDC12	12.2889	12.2889	20.5947	7.00337	0.521247	-0.93996	0.833742	-0.262327	0.0327603	0.136481
ENSG00000128928	15	40697686	40728146	+	30461	6855	IVD	7107.7	7107.7	6460.95	7519.27	1.18373	0.24334	1.1404	0.189539	0.0327632	0.136481
ENSG00000130822	X	152935185	152954465	-	19281	5091	PNCK	759.055	759.055	560.029	885.708	1.58602	0.665412	1.1982	0.260873	0.0327887	0.136557
ENSG00000166166	14	103995521	104003410	+	7890	3229	TRMT61A	2823.29	2823.29	2674.01	2918.29	1.21814	0.284684	1.15363	0.20618	0.0328068	0.136602
ENSG00000100442	14	45584803	45604522	-	19720	2262	FKBP3	5834.61	5834.61	5288.29	6182.26	1.20463	0.268586	1.14882	0.200155	0.0328315	0.136673
ENSG00000185267	10	14861249	14880574	-	19326	1733	CDNF	151.973	151.973	129.703	166.144	1.36724	0.451265	1.18399	0.243658	0.0328383	0.136673
ENSG00000175354	18	12785477	12929642	-	144166	6921	PTPN2	4726.07	4726.07	4179.5	5073.89	1.15767	0.211226	1.12784	0.173564	0.0328566	0.136719
ENSG00000170385	1	211744910	211752084	-	7175	5474	SLC30A1	5437.12	5437.12	6377.36	4838.79	0.796748	-0.327805	0.858782	-0.219637	0.0328688	0.13674
ENSG00000243716	16	22490442	22547842	+	57401	9234	NPIPB5	1176.58	1176.58	934.316	1330.76	1.40325	0.488776	1.18766	0.248127	0.0329046	0.13683
ENSG00000006128	7	97361220	97369784	+	8565	1888	TAC1	10.2088	10.2088	14.3424	7.57837	0.508919	-0.974492	0.834505	-0.261007	0.0329132	0.13683
ENSG00000075568	2	98372799	98612388	-	239590	12991	TMEM131	4965.07	4965.07	5189.13	4822.49	0.877714	-0.188177	0.894827	-0.160319	0.0329179	0.13683
ENSG00000108551	17	17397751	17399709	-	1959	1748	RASD1	717.005	717.005	939.971	575.117	0.64172	-0.639985	0.835385	-0.259488	0.0329331	0.13683
ENSG00000269103	22	21358030	21360736	-	2707	192	AC002472.1	3.44868	3.44868	2.35048	4.14753	1.82582	0.868544	1.20008	0.263127	0.0329376	0.13683
ENSG00000099364	16	30934376	30960104	+	25729	4340	FBXL19	3447.86	3447.86	3147.43	3639.04	1.18927	0.250077	1.1427	0.192448	0.0329397	0.13683
ENSG00000165309	10	23216953	23326518	+	109566	6065	ARMC3	827.771	827.771	1002.43	716.625	0.620107	-0.689411	0.834258	-0.261434	0.032941	0.13683
ENSG00000119632	14	94594116	94596590	-	2475	1662	IFI27L2	1778.06	1778.06	1596.99	1893.28	1.34218	0.424581	1.1807	0.239644	0.0329746	0.136939
ENSG00000172031	1	92495539	92529093	+	33555	2251	EPHX4	625.337	625.337	531.048	685.339	1.4272	0.513187	1.18964	0.250521	0.0329876	0.136963
ENSG00000162733	1	162601163	162757190	+	156028	10730	DDR2	3913.93	3913.93	4353.03	3634.51	0.745715	-0.423304	0.847086	-0.239419	0.0329972	0.136973
ENSG00000165678	10	85899196	85913001	+	13806	2128	GHITM	15420.4	15420.4	14492.5	16010.9	1.19087	0.252016	1.14333	0.193244	0.0330261	0.137063
ENSG00000254685	1	74663896	74699770	+	35875	4382	FPGT	1406.38	1406.38	1635.15	1260.81	0.841072	-0.2497	0.875253	-0.192228	0.0330515	0.137138
ENSG00000101076	20	42984340	43061485	+	77146	5560	HNF4A	8.2825	8.2825	7.56813	8.73709	2.03991	1.0285	1.19645	0.258758	0.0330822	0.137228
ENSG00000186479	5	63802084	63908139	+	106056	4379	RGS7BP	103.051	103.051	109.389	99.0168	0.582911	-0.778654	0.833404	-0.262912	0.0330878	0.137228
ENSG00000143476	1	212208919	212280742	+	71824	4892	DTL	1740.3	1740.3	1795.3	1705.3	0.815305	-0.294588	0.864895	-0.209403	0.0330993	0.137239
ENSG00000081181	14	68086515	68118437	+	31923	2418	ARG2	383.025	383.025	399.181	372.744	0.782017	-0.354728	0.854872	-0.226219	0.0331088	0.137239
ENSG00000135778	1	233086351	233119628	+	33278	15854	NTPCR	3533.19	3533.19	3904.11	3297.16	0.852185	-0.230762	0.880576	-0.18348	0.0331122	0.137239
ENSG00000176753	15	40542865	40545170	-	2306	2306	C15orf56	73.4461	73.4461	61.8787	80.8071	1.27177	0.346833	1.16823	0.224326	0.0331296	0.137281
ENSG00000129657	17	75082798	75213179	+	130382	10846	SEC14L1	5602.85	5602.85	4918.46	6038.37	1.21439	0.280226	1.15218	0.204367	0.0331393	0.137291
ENSG00000006282	17	48620419	48633213	+	12795	5237	SPATA20	5271.6	5271.6	4698.29	5636.44	1.23834	0.308404	1.15972	0.21378	0.033167	0.137376
ENSG00000164070	4	128702976	128761888	+	58913	11621	HSPA4L	494.965	494.965	366.246	576.877	1.35655	0.439946	1.18236	0.241665	0.0331849	0.137392
ENSG00000186652	11	57154267	57158130	-	3864	1838	PRG2	11.7323	11.7323	7.92071	14.1579	1.82073	0.86452	1.1996	0.262558	0.0331868	0.137392
ENSG00000188730	7	49813257	49961546	+	148290	11299	VWC2	86.6979	86.6979	56.3208	106.029	1.85709	0.893048	1.19926	0.262149	0.0331968	0.137392
ENSG00000132294	8	132916335	133025889	+	109555	6116	EFR3A	9442.4	9442.4	7971.29	10378.6	1.28663	0.363593	1.17132	0.228133	0.0331999	0.137392
ENSG00000180138	13	37677398	37679803	-	2406	2406	CSNK1A1L	3.11452	3.11452	2.65291	3.40827	1.55421	0.636178	1.19646	0.258776	0.0332165	0.13743
ENSG00000130748	19	47549165	47551888	-	2724	663	TMEM160	1707.66	1707.66	1314.92	1957.58	1.42486	0.510821	1.18913	0.249906	0.0332497	0.137538
ENSG00000152910	16	76311176	76593135	+	281960	5367	CNTNAP4	7.00587	19.358	35.2695	9.23253	0.505463	-0.984323	0.835236	-0.259744	0.0332767	0.137619
ENSG00000204165	X	70323739	70326638	-	2900	1128	CXorf65	29.9269	29.9269	22.1526	34.8741	1.57127	0.651927	1.19693	0.259343	0.033292	0.137653
ENSG00000225940	5	55807394	55902059	-	94666	765	AC022431.2	18.031	18.031	14.0933	20.5367	1.58241	0.662122	1.19725	0.259719	0.0333132	0.13771
ENSG00000148399	9	140449356	140473387	-	24032	4475	DPH7	3370.34	3370.34	3042.26	3579.12	1.22233	0.289633	1.15474	0.207574	0.0333271	0.137738
ENSG00000171219	11	64590859	64612041	-	21183	6112	CDC42BPG	3147.38	3147.38	2799.09	3369.02	1.23708	0.306942	1.15926	0.213206	0.0333369	0.137748
ENSG00000068781	2	48757064	49003654	+	246591	4294	STON1-GTF2A1L	24.6095	24.6095	18.9971	28.181	1.55344	0.635462	1.19622	0.258483	0.0333556	0.137795
ENSG00000162645	1	89571815	89616139	-	44325	6276	GBP2	8718.15	8718.15	7294.58	9624.05	1.34318	0.425657	1.18044	0.239321	0.0333895	0.137905
ENSG00000131381	3	15111580	15140670	-	29091	7921	ZFYVE20	3076.38	3076.38	2763.72	3275.35	1.1446	0.194847	1.12051	0.164157	0.0334308	0.138045
ENSG00000198064	16	30234258	30265831	-	31574	4457	RP11-347C12.1	9.0828	9.0828	5.54875	11.3317	1.54577	0.628322	1.19578	0.257951	0.0334568	0.138122
ENSG00000182180	10	75006510	75012451	-	5942	3366	MRPS16	9686.36	9686.36	8709.7	10307.9	1.16744	0.223346	1.13261	0.179657	0.033494	0.138246
ENSG00000100336	22	36585172	36600886	-	15715	4375	APOL4	1420.54	1420.54	1664.81	1265.1	0.744282	-0.42608	0.847196	-0.239233	0.0335192	0.138298
ENSG00000180340	17	42634925	42636907	+	1983	1983	FZD2	1317.94	1317.94	1731.26	1054.92	0.704199	-0.505945	0.84146	-0.249034	0.0335213	0.138298
ENSG00000163803	2	28680012	28866654	+	186643	8238	PLB1	509.16	509.16	591.508	456.757	0.766261	-0.384093	0.851449	-0.232007	0.0335519	0.138383
ENSG00000169710	17	80036214	80056208	-	19995	8979	FASN	12835.5	12835.5	11272.8	13830	1.24039	0.310789	1.16008	0.214219	0.0335564	0.138383
ENSG00000111801	6	26440700	26453643	+	12944	5658	BTN3A3	4719.85	4719.85	3878.15	5255.48	1.23942	0.309661	1.15979	0.213869	0.0335686	0.138403
ENSG00000175564	11	73711326	73720480	-	9155	3684	UCP3	227.016	227.016	186.343	252.898	1.30966	0.389194	1.17523	0.232945	0.0335824	0.138429
ENSG00000182853	17	4688580	4689728	-	1149	803	VMO1	257.134	257.134	200.97	292.875	1.44435	0.530423	1.19005	0.251024	0.0336987	0.138866
ENSG00000185962	1	152595310	152595579	-	270	270	LCE3A	1.01025	1.01025	1.91764	0.43282	0.225235	-2.1505	0.873966	-0.194351	0.033703	0.138866
ENSG00000167194	16	30034655	30039057	+	4403	1115	C16orf92	1.49884	1.49884	0.7766	1.95845	2.32118	1.21486	1.18787	0.248379	0.0337129	0.138877
ENSG00000125861	20	3639939	3644046	-	4108	1517	GFRA4	4.0397	4.0397	3.38959	4.45341	2.28739	1.1937	1.18877	0.249467	0.033723	0.138888
ENSG00000156463	5	145316142	145461354	+	145213	7232	SH3RF2	1122.87	1122.87	883.783	1275.02	1.49681	0.581888	1.19307	0.254682	0.0338181	0.139227
ENSG00000136872	9	104182860	104198105	-	15246	2451	ALDOB	9.20482	9.20482	6.81391	10.7263	1.61779	0.694023	1.19732	0.259804	0.0338201	0.139227
ENSG00000162923	1	224572845	224624735	-	51891	10481	WDR26	11965.6	11965.6	12516.3	11615.2	0.886311	-0.174115	0.900458	-0.151269	0.0338627	0.139372
ENSG00000119636	14	74486056	74549566	+	63511	4620	CCDC176	616.824	616.824	691.054	569.587	0.814476	-0.296055	0.864922	-0.209358	0.0338852	0.139433
ENSG00000059915	10	104162376	104181296	-	18921	6327	PSD	961.104	961.104	1222.92	794.496	0.73194	-0.450203	0.845463	-0.242186	0.0338921	0.139433
ENSG00000177879	5	115177178	115249778	+	72601	3198	AP3S1	4424.07	4424.07	4985.3	4066.92	0.854961	-0.22607	0.88218	-0.180855	0.0339052	0.139452
ENSG00000184584	5	138855119	138862520	-	7402	3850	TMEM173	5965.13	5965.13	4885.42	6652.21	1.29488	0.372817	1.17235	0.229399	0.0339195	0.139452
ENSG00000255622	5	140535577	140538639	+	3063	3063	PCDHB17	54.2924	54.2924	71.2341	43.5114	0.522983	-0.935163	0.835404	-0.259454	0.0339236	0.139452
ENSG00000196126	6	32546546	32557625	-	11080	1229	HLA-DRB1	34827.3	34827.3	27834.1	39277.6	1.40827	0.49392	1.18694	0.247246	0.0339263	0.139452
ENSG00000148481	10	15820169	15902519	-	82351	4094	FAM188A	1737.24	1737.24	1903.21	1631.62	0.857055	-0.22254	0.883269	-0.179076	0.0339425	0.139488
ENSG00000228727	6	31730576	31732628	+	2053	1557	SAPCD1	87.818	87.818	62.5525	103.896	1.53792	0.620977	1.19468	0.256628	0.0339863	0.139638
ENSG00000134470	10	5990855	6020150	-	29296	3168	IL15RA	1141.24	1141.24	947.849	1264.3	1.35873	0.442259	1.18177	0.240952	0.03403	0.139776
ENSG00000143494	1	213123862	213165379	+	41518	6950	VASH2	459.059	459.059	509.754	426.798	0.730247	-0.453544	0.845313	-0.242442	0.0340348	0.139776
ENSG00000169727	17	80008567	80015346	+	6780	6155	GPS1	10031	10031	9137.17	10599.7	1.21201	0.277397	1.1509	0.20276	0.0340822	0.139941
ENSG00000168118	1	229406822	229441641	+	34820	3297	RAB4A	4116.7	4116.7	4762.04	3706.04	0.83135	-0.266472	0.871409	-0.198578	0.0341607	0.140232
ENSG00000136381	15	78729773	78793798	+	64026	10806	IREB2	5164.16	5164.16	4500.54	5586.45	1.19118	0.252395	1.14299	0.192809	0.0342143	0.140412
ENSG00000163155	1	151132224	151138424	-	6201	2508	LYSMD1	1299.72	1299.72	1414.78	1226.5	0.876697	-0.18985	0.894419	-0.160978	0.0342193	0.140412
ENSG00000137812	15	40886218	40956540	+	70323	10250	CASC5	1454.12	1454.12	1465.3	1447	0.775327	-0.367123	0.853869	-0.227913	0.0342349	0.140446
ENSG00000170577	2	45232300	45236569	-	4270	2205	SIX2	209.476	209.476	255.747	180.032	0.618805	-0.692444	0.835722	-0.258904	0.0342504	0.140479
ENSG00000174547	11	66202546	66234209	-	31664	2539	MRPL11	6466.07	6466.07	5820.51	6876.89	1.24419	0.31521	1.1607	0.214995	0.0342704	0.14053
ENSG00000203785	1	153065611	153078660	-	13050	734	SPRR2E	2.85366	2.85366	1.596	3.654	2.66978	1.41672	1.17704	0.235162	0.0342975	0.140607
ENSG00000107819	10	102790991	102800998	+	10008	4628	SFXN3	2904.38	2904.38	3178.47	2729.96	0.82916	-0.270278	0.870574	-0.199961	0.0343163	0.140607
ENSG00000128607	7	129710350	129775560	+	65211	6622	KLHDC10	6860.39	6860.39	5958.77	7434.15	1.16569	0.221179	1.13151	0.178244	0.0343176	0.140607
ENSG00000168260	14	50550369	50559361	-	8993	975	C14orf183	5.46464	5.46464	3.87931	6.47348	1.51433	0.598683	1.19321	0.254854	0.0343189	0.140607
ENSG00000012817	Y	21865751	21906825	-	41075	9463	KDM5D	1.68118	1.68118	1.97689	1.49301	0.603389	-0.72884	0.83534	-0.259564	0.034335	0.140643
ENSG00000131043	20	34824381	34858840	+	34460	3101	AAR2	4282.84	4282.84	4615.35	4071.25	0.898877	-0.153805	0.909138	-0.137428	0.0343483	0.140667
ENSG00000078487	7	99998449	100026615	-	28167	3318	ZCWPW1	829.695	829.695	735.568	889.593	1.28819	0.365347	1.17073	0.227408	0.0343719	0.140733
ENSG00000197162	16	30585061	30597092	-	12032	4340	ZNF785	1226.65	1226.65	1071.1	1325.63	1.16462	0.219857	1.13096	0.177542	0.0343953	0.140791
ENSG00000126214	14	104028233	104167888	+	139656	6553	KLC1	3672.59	3672.59	3337.86	3885.6	1.20234	0.26584	1.14726	0.198197	0.0344026	0.140791
ENSG00000120438	6	160199530	160210781	-	11252	4929	TCP1	14720.1	14720.1	15832.6	14012.1	0.875189	-0.192333	0.893537	-0.1624	0.0344127	0.140791
ENSG00000196796	16	29049923	29064047	+	14125	1350	CTB-134H23.2	11.6739	11.6739	13.1997	10.7029	0.635702	-0.653576	0.836656	-0.257294	0.0344158	0.140791
ENSG00000143536	1	152381719	152386739	-	5021	1902	CRNN	30.2007	60.0288	138.287	10.2283	0.427706	-1.22531	0.843336	-0.245821	0.0344245	0.140796
ENSG00000198169	8	145946298	145981802	-	35505	4931	ZNF251	5039.32	5039.32	4565.51	5340.83	1.24638	0.317742	1.16117	0.215582	0.0344589	0.140906
ENSG00000073861	17	45810610	45823485	+	12876	2614	TBX21	103.41	103.41	76.2801	120.675	1.47812	0.563768	1.19107	0.252254	0.0345649	0.141278
ENSG00000114204	3	167159577	167196792	-	37216	2835	SERPINI2	295.5	295.5	180.541	368.655	1.84211	0.881362	1.19664	0.258989	0.0345697	0.141278
ENSG00000167774	19	8373167	8386263	-	13097	580	NDUFA7	2.73617	2.73617	3.07319	2.5217	0.643287	-0.636465	0.837231	-0.256303	0.0345723	0.141278
ENSG00000141096	16	68009566	68014732	-	5167	2018	DPEP3	1142.75	1837.41	3088.84	1041.04	0.409009	-1.2898	0.845705	-0.241774	0.034588	0.141311
ENSG00000162777	1	111729796	111747157	-	17362	5515	DENND2D	4294.68	4294.68	3804.52	4606.6	1.21894	0.285624	1.15297	0.205361	0.034624	0.141428
ENSG00000196358	9	135037334	135119921	+	82588	5415	NTNG2	209.396	209.396	168.024	235.724	1.44478	0.530846	1.1889	0.249623	0.034654	0.141495
ENSG00000149923	16	30087299	30096698	+	9400	2734	PPP4C	9293.27	9293.27	8443.94	9833.76	1.17132	0.228132	1.13411	0.181565	0.0346554	0.141495
ENSG00000122852	10	81370695	81375196	+	4502	2436	SFTPA1	1.48758	1.48758	0.794603	1.92856	2.74957	1.45921	1.17412	0.231581	0.0346657	0.141506
ENSG00000121440	3	73431584	73674091	-	242508	6136	PDZRN3	1967.18	1967.18	2275.99	1770.67	0.73974	-0.434909	0.847243	-0.239153	0.0346831	0.141506
ENSG00000206418	18	8609443	8639379	+	29937	2467	RAB12	3037.87	3037.87	2659.36	3278.73	1.15904	0.21293	1.12805	0.173837	0.0346864	0.141506
ENSG00000105929	7	138391040	138484305	-	93266	4034	ATP6V0A4	108.975	154.983	98.3329	191.033	1.66961	0.739509	1.19665	0.259006	0.0346879	0.141506
ENSG00000130811	19	10225693	10230596	-	4904	3598	EIF3G	16473	16473	20584.3	13856.8	0.767414	-0.381923	0.85243	-0.230347	0.0347895	0.141879
ENSG00000154127	11	122526383	122685181	+	158799	9011	UBASH3B	1130.33	1130.33	852.008	1307.44	1.32859	0.409891	1.17712	0.235259	0.0347943	0.141879
ENSG00000025708	22	50964181	50968485	-	4305	3320	TYMP	7901.32	7901.32	6101.63	9046.58	1.39652	0.481837	1.18484	0.244689	0.0348698	0.142156
ENSG00000122126	X	128673826	128726538	+	52713	5779	OCRL	4070.39	4070.39	3698.74	4306.9	1.13907	0.18786	1.11698	0.159601	0.0349048	0.14224
ENSG00000119227	3	196673214	196695931	-	22718	3211	PIGZ	612.339	612.339	486.911	692.157	1.36842	0.45251	1.182	0.241227	0.0349056	0.14224
ENSG00000164331	5	72848160	72861511	-	13352	2659	ANKRA2	1363.46	1363.46	1518.59	1264.74	0.840963	-0.249885	0.875764	-0.191386	0.0349323	0.142318
ENSG00000131143	16	85832239	85840650	+	8412	4792	COX4I1	27856	27856	22963.7	30969.2	1.30021	0.378746	1.1725	0.229588	0.0349405	0.142321
ENSG00000011426	7	36429415	36493400	+	63986	6012	ANLN	4456.85	4456.85	4946.91	4144.99	0.777581	-0.362936	0.854795	-0.226349	0.0349598	0.14236
ENSG00000135404	12	56119107	56123491	-	4385	2630	CD63	46516.9	46516.9	42634.9	48987.2	1.21024	0.275295	1.14987	0.201467	0.034965	0.14236
ENSG00000253598	8	82605842	82608409	-	2568	2568	SLC10A5	75.0616	75.0616	61.5835	83.6386	1.3665	0.450483	1.18171	0.240877	0.0349815	0.142396
ENSG00000070501	8	42195972	42229326	+	33355	4106	POLB	2362.7	2362.7	2683.31	2158.67	0.817951	-0.289915	0.866595	-0.20657	0.0350269	0.14255
ENSG00000219607	6	5085720	5087455	+	1736	1736	PPP1R3G	422.309	422.309	358.313	463.034	1.37005	0.454226	1.18201	0.241247	0.0350642	0.142671
ENSG00000184029	21	39323728	39493454	-	169727	2054	DSCR4	14.3953	14.3953	24.787	7.78249	0.320236	-1.64279	0.85894	-0.219371	0.0350939	0.142746
ENSG00000150471	4	62066976	62944053	+	877078	13991	LPHN3	485.47	485.47	696.352	351.273	0.579618	-0.786826	0.835947	-0.258516	0.0350976	0.142746
ENSG00000146399	6	132966123	132967142	-	1020	1020	TAAR1	0.599135	0.91289	1.16212	0.754289	2.23556	1.16064	1.18705	0.247385	0.0351016	NA
ENSG00000130939	1	10092890	10241297	+	148408	9140	UBE4B	6331.43	6331.43	6903.56	5967.36	0.862166	-0.213962	0.886243	-0.174226	0.0351281	0.142826
ENSG00000217236	2	175199674	175203220	+	3547	2554	SP9	2.83752	2.83752	3.64607	2.32299	0.412683	-1.27689	0.846155	-0.241006	0.0351325	0.142826
ENSG00000080298	9	3218297	3526004	-	307708	11037	RFX3	1930.21	1930.21	2162.41	1782.45	0.784478	-0.350194	0.85657	-0.223357	0.0351432	0.142839
ENSG00000243207	19	10216899	10225456	+	8558	2661	PPAN-P2RY11	0.760112	0.760112	1.27632	0.431616	0.409328	-1.28867	0.846575	-0.24029	0.0351493	NA
ENSG00000100426	22	50247490	50283726	+	36237	6893	ZBED4	2063.14	2063.14	2213.22	1967.63	0.85041	-0.233769	0.880234	-0.18404	0.035187	0.142986
ENSG00000067141	15	73344051	73597547	+	253497	8117	NEO1	11673.3	11673.3	9742.91	12901.8	1.23973	0.310029	1.15893	0.212798	0.0352007	0.143006
ENSG00000125170	16	57505863	57521239	-	15377	4759	DOK4	2308.25	2308.25	2155.85	2405.23	1.223	0.290421	1.15399	0.206624	0.0352068	0.143006
ENSG00000187595	17	40177594	40217383	-	39790	5115	ZNF385C	298.288	298.288	342.616	270.079	0.764021	-0.388315	0.852007	-0.231064	0.0352663	0.143216
ENSG00000153044	5	68485375	68506184	+	20810	2244	CENPH	1218.27	1218.27	1375.15	1118.44	0.818617	-0.28874	0.86693	-0.206013	0.0352803	0.143242
ENSG00000127337	12	69753483	69784576	+	31094	1714	YEATS4	1891.05	1891.05	2183.81	1704.76	0.805402	-0.312219	0.862522	-0.213367	0.0353048	0.143249
ENSG00000107742	10	73818793	73848790	-	29998	6572	SPOCK2	21152.2	21152.2	18253.3	22996.9	1.50778	0.59243	1.19154	0.252832	0.0353131	0.143249
ENSG00000166596	17	9479944	9546776	+	66833	3078	WDR16	121.799	121.799	161.037	96.8294	0.623783	-0.680884	0.837108	-0.256514	0.0353192	0.143249
ENSG00000119801	2	30369807	30383399	+	13593	3421	YPEL5	7564.64	7564.64	8179.6	7173.29	0.887012	-0.172974	0.901115	-0.150216	0.0353196	0.143249
ENSG00000131475	17	40925454	40931617	+	6164	2404	VPS25	3876.41	3876.41	3617.31	4041.29	1.17174	0.228648	1.1341	0.181547	0.0353227	0.143249
ENSG00000172575	15	38780304	38857776	-	77473	6090	RASGRP1	918.518	918.518	699.96	1057.6	1.41062	0.496334	1.18555	0.24555	0.0353335	0.143249
ENSG00000073754	1	157800704	157868046	-	67343	2456	CD5L	6.69742	6.69742	4.41802	8.14795	1.99086	0.993393	1.19263	0.254144	0.0353349	0.143249
ENSG00000186074	17	72690452	72709117	-	18666	2159	CD300LF	277.051	277.051	216.148	315.807	1.39825	0.483626	1.18447	0.244242	0.0353507	0.143279
ENSG00000151025	10	25463991	25891155	+	427165	7726	GPR158	413.235	413.235	484.638	367.797	0.588447	-0.765016	0.83632	-0.257873	0.0353574	0.143279
ENSG00000083799	16	50775961	50835846	+	59886	12963	CYLD	3908.84	3908.84	3391.63	4237.97	1.1744	0.231924	1.13531	0.183082	0.0353993	0.143417
ENSG00000171201	4	71235810	71255961	+	20152	1436	SMR3B	3.62718	3.62718	2.75627	4.1814	2.6755	1.41981	1.17431	0.231808	0.0354377	0.143543
ENSG00000138867	22	24936406	24951903	-	15498	4514	GUCD1	6537.7	6537.7	5756.43	7034.88	1.16813	0.224201	1.13235	0.179323	0.035451	0.143565
ENSG00000189350	2	29179477	29284239	+	104763	19816	FAM179A	275.956	275.956	349.425	229.202	0.655404	-0.609543	0.838881	-0.253463	0.035478	0.143581
ENSG00000081051	4	74296855	74321891	+	25037	3259	AFP	7.41943	7.41943	5.86338	8.40964	1.62819	0.703265	1.1948	0.256769	0.0354781	0.143581
ENSG00000198807	14	37126773	37148920	+	22148	6035	PAX9	164.764	164.764	116.302	195.603	1.93124	0.949526	1.19348	0.255177	0.0354934	0.143581
ENSG00000104549	8	126010739	126034525	+	23787	4305	SQLE	8022.91	8022.91	7275.93	8498.26	1.26631	0.340628	1.16537	0.220791	0.0354983	0.143581
ENSG00000099994	22	24577227	24585078	+	7852	5279	SUSD2	3489.42	3489.42	2799.86	3928.24	1.48616	0.571585	1.19027	0.251285	0.0355002	0.143581
ENSG00000165868	10	118430703	118502085	-	71383	6754	HSPA12A	2975.89	2975.89	2298.38	3407.03	1.35878	0.442309	1.18033	0.239193	0.0355004	0.143581
ENSG00000186281	2	96687694	96705199	-	17506	5684	GPAT2	584.611	584.611	836.214	424.5	0.560042	-0.836393	0.836635	-0.257329	0.0355462	0.143723
ENSG00000147059	X	57160963	57164058	-	3096	2834	SPIN2A	31.4247	31.4247	25.2917	35.3275	1.35473	0.438008	1.17982	0.238561	0.0355508	0.143723
ENSG00000166199	11	43902361	43941816	+	39456	2372	ALKBH3	1732.29	1732.29	1573.16	1833.56	1.19385	0.25562	1.14351	0.193465	0.0355988	0.14386
ENSG00000231389	6	33032346	33048552	-	16207	5748	HLA-DPA1	28320.7	28320.7	22229.9	32196.6	1.41258	0.498332	1.1854	0.245379	0.0356011	0.14386
ENSG00000198569	9	140125209	140131006	+	5798	2303	SLC34A3	52.225	52.225	75.9504	37.1269	0.591763	-0.756908	0.836655	-0.257296	0.0356073	0.14386
ENSG00000159761	16	67700719	67702661	+	1943	1789	C16orf86	173.487	173.487	145.769	191.126	1.2641	0.338109	1.16479	0.220075	0.0356189	0.143866
ENSG00000120029	10	103605356	103815950	-	210595	4747	C10orf76	2480.91	2480.91	2649.93	2373.35	0.893202	-0.162942	0.905304	-0.143526	0.035624	0.143866
ENSG00000196345	3	44596685	44624975	+	28291	4048	ZKSCAN7	607.57	607.57	701.606	547.729	0.807357	-0.308721	0.863282	-0.212096	0.0356435	0.143914
ENSG00000184831	X	23851470	23926057	-	74588	1152	APOO	1535.13	1535.13	1375.37	1636.8	1.19536	0.257445	1.14405	0.194146	0.035729	0.144228
ENSG00000186318	11	117156402	117186975	-	30574	6711	BACE1	7500.08	7500.08	6366.47	8221.47	1.21612	0.282283	1.15149	0.203508	0.0357472	0.144238
ENSG00000214226	17	54869274	54916134	-	46861	2410	C17orf67	286.82	286.82	245.226	313.289	1.26331	0.337214	1.16453	0.219745	0.0357525	0.144238
ENSG00000177694	3	174156363	175523428	+	1367066	8680	NAALADL2	993	993	1156.12	889.199	0.724401	-0.46514	0.845752	-0.241694	0.0357544	0.144238
ENSG00000197932	X	154114635	154116335	+	1701	1701	F8A1	1381.29	1381.29	1152.54	1526.85	1.25637	0.329258	1.16288	0.217701	0.0357838	0.144269
ENSG00000196329	7	150419341	150447121	+	27781	6031	GIMAP5	1246.37	1246.37	998.296	1404.24	1.36319	0.446983	1.18055	0.239458	0.0357869	0.144269
ENSG00000241635	2	234526291	234681956	+	155666	7982	UGT1A8	2.58207	2.58207	4.50131	1.36073	0.397697	-1.33026	0.849007	-0.236151	0.0357901	0.144269
ENSG00000119414	9	127908852	127952218	-	43367	4443	PPP6C	4938.48	4938.48	4540.56	5191.7	1.13614	0.184141	1.11506	0.157121	0.0357927	0.144269
ENSG00000214753	11	62480102	62494821	-	14720	5293	HNRNPUL2	7489.55	7489.55	6816.59	7917.79	1.14658	0.197331	1.12108	0.164894	0.0358481	0.144392
ENSG00000120693	13	37418968	37494902	-	75935	5723	SMAD9	366.466	366.466	426.782	328.082	0.743711	-0.427187	0.848674	-0.236718	0.0358486	0.144392
ENSG00000120885	8	27454434	27472548	-	18115	6616	CLU	144660	144660	138079	148848	1.51513	0.59944	1.19113	0.252326	0.0358495	0.144392
ENSG00000176853	8	124780696	124827692	+	46997	7246	FAM91A1	8308.43	8308.43	7290.85	8955.98	1.25853	0.331736	1.16335	0.218285	0.0358537	0.144392
ENSG00000143376	1	151584541	151671567	+	87027	7467	SNX27	3546.85	3546.85	3622.59	3498.65	0.885665	-0.175167	0.900313	-0.151501	0.0358852	0.144488
ENSG00000104936	19	46272975	46285810	-	12836	5807	DMPK	3331.67	3331.67	3925.57	2953.74	0.751466	-0.412221	0.850019	-0.234433	0.0358988	0.144512
ENSG00000256812	16	55600584	55601599	+	1016	1016	CAPNS2	5.18987	5.18987	3.5716	6.21968	1.63031	0.705143	1.19411	0.255934	0.03593	0.144607
ENSG00000135940	2	98262503	98264846	+	2344	1441	COX5B	21901	21901	19318.6	23544.4	1.29831	0.376631	1.17138	0.228212	0.0359424	0.144626
ENSG00000117360	1	150293925	150325671	+	31747	5373	PRPF3	6348.78	6348.78	5699.72	6761.82	1.17302	0.230228	1.13449	0.182046	0.0359617	0.144659
ENSG00000111785	12	107168373	107283090	+	114718	7791	RIC8B	1949.8	1949.8	2067.67	1874.79	0.859177	-0.218974	0.884839	-0.176513	0.0359659	0.144659
ENSG00000132670	20	2844830	3019722	+	174893	4509	PTPRA	10074.7	10074.7	11203.9	9356.04	0.869166	-0.202296	0.890293	-0.167647	0.0359876	0.144716
ENSG00000125888	20	17674317	17716516	+	42200	1358	BANF2	8.26749	8.26749	12.0469	5.8624	0.571627	-0.806854	0.837191	-0.256371	0.0360805	0.145058
ENSG00000173821	17	78234665	78372586	+	137922	28570	RNF213	31109.7	31109.7	24028.6	35615.9	1.28318	0.359721	1.16845	0.224602	0.0361336	0.145241
ENSG00000140259	15	44096690	44117000	-	20311	2373	MFAP1	3375.22	3375.22	3130.63	3530.88	1.18566	0.245695	1.13997	0.188993	0.0361712	0.145361
ENSG00000075223	7	80371854	80551675	-	179822	6268	SEMA3C	6096.02	6096.02	6905.62	5580.81	0.724243	-0.465454	0.846046	-0.241191	0.0361858	0.145389
ENSG00000131051	20	34291531	34330234	-	38704	9307	RBM39	35033	35033	39524.1	32175.1	0.844762	-0.243383	0.877841	-0.187968	0.0362024	0.145425
ENSG00000159840	7	143078173	143088204	+	10032	3482	ZYX	17456.7	17456.7	15159.7	18918.5	1.21563	0.281699	1.1511	0.203018	0.0362246	0.145459
ENSG00000140368	15	77285700	77329673	+	43974	4468	PSTPIP1	514.277	514.277	423.924	571.774	1.39431	0.479556	1.18318	0.242674	0.0362262	0.145459
ENSG00000183395	12	102590237	102591623	-	1387	766	PMCH	15.4985	15.4985	16.5401	14.8357	0.721506	-0.470917	0.845727	-0.241736	0.0362373	0.145472
ENSG00000135441	12	56109820	56113871	+	4052	1657	BLOC1S1	3880.3	3880.3	3256.94	4276.99	1.33199	0.413589	1.17627	0.234224	0.0362894	0.145651
ENSG00000116288	1	8014351	8045565	+	31215	2397	PARK7	15657	15657	14211.9	16576.6	1.19429	0.256153	1.1434	0.193331	0.0363026	0.145673
ENSG00000049656	5	1317859	1345214	-	27356	6557	CLPTM1L	13340.2	13340.2	12558.2	13837.9	1.16616	0.22177	1.13114	0.177777	0.036349	0.145828
ENSG00000143786	1	224622362	224928251	+	305890	6386	CNIH3	422.147	422.147	506.868	368.233	0.751723	-0.411728	0.850371	-0.233835	0.0363856	0.145879
ENSG00000164542	7	36363830	36429734	-	65905	6728	KIAA0895	951.966	951.966	1060.02	883.203	0.780148	-0.35818	0.856165	-0.224039	0.0363961	0.145879
ENSG00000124249	20	43374421	43379675	+	5255	1320	KCNK15	2542.64	2542.64	2507.38	2565.09	1.38747	0.472457	1.18239	0.2417	0.0363983	0.145879
ENSG00000066279	1	197053258	197115824	-	62567	10887	ASPM	3990.28	3990.28	4347.53	3762.94	0.790986	-0.338276	0.858873	-0.219483	0.0363985	0.145879
ENSG00000168884	4	2743375	2758103	-	14729	2686	TNIP2	3426.1	3426.1	3169.53	3589.38	1.18108	0.240111	1.13794	0.186426	0.0364004	0.145879
ENSG00000182141	19	21473962	21512227	-	38266	4325	ZNF708	978.936	978.936	1029.17	946.969	0.84841	-0.237166	0.879598	-0.185084	0.0364274	0.145957
ENSG00000164188	5	36248536	36302216	-	53681	3363	RANBP3L	111.93	111.93	128.183	101.587	0.613519	-0.704819	0.838031	-0.254925	0.0364541	0.146018
ENSG00000258890	17	62502706	62538579	+	35874	8048	CEP95	4685.61	4685.61	4060.65	5083.31	1.21941	0.286179	1.15222	0.204415	0.0364581	0.146018
ENSG00000244411	11	71238313	71239210	+	898	898	KRTAP5-7	6.35968	6.35968	5.3108	7.02714	1.58017	0.660076	1.19231	0.253765	0.0364747	0.146053
ENSG00000049167	5	60169658	60240900	-	71243	4847	ERCC8	684.703	684.703	780.013	624.051	0.860903	-0.216077	0.885867	-0.174839	0.0365128	0.146175
ENSG00000139597	13	32974861	33002315	-	27455	5638	N4BP2L1	1543.45	1543.45	1392.35	1639.6	1.26435	0.338401	1.16425	0.219406	0.0365306	0.146215
ENSG00000235098	1	1353800	1357149	-	3350	2644	ANKRD65	5015.47	5015.47	6190.85	4267.5	0.723693	-0.466549	0.846241	-0.240859	0.0365526	0.146272
ENSG00000139832	13	111175417	111214080	-	38664	1514	RAB20	1870.41	1870.41	1649.18	2011.2	1.23529	0.304846	1.15692	0.210284	0.0365894	0.146389
ENSG00000185689	6	4079440	4131185	+	51746	3322	C6orf201	42.1798	42.1798	41.9667	42.3154	0.706943	-0.500333	0.844282	-0.244203	0.0366106	0.146443
ENSG00000163682	4	39455744	39460568	-	4825	3259	RPL9	98915.4	98915.4	89543.9	104879	1.32774	0.408974	1.1754	0.233156	0.0366233	0.146462
ENSG00000196071	1	248100493	248264224	+	163732	1886	OR2L13	19.3551	19.3551	29.567	12.8565	0.516684	-0.952647	0.839561	-0.252293	0.0366582	0.146571
ENSG00000174527	12	109785708	109893328	+	107621	4833	MYO1H	33.3555	33.3555	40.4776	28.8232	0.720174	-0.473582	0.845894	-0.241451	0.0366924	0.146676
ENSG00000213859	17	7255208	7258258	+	3051	3051	KCTD11	1961.36	1961.36	2162.06	1833.65	0.849542	-0.235244	0.880208	-0.184084	0.0367106	0.146718
ENSG00000241973	22	21061979	21213705	-	151727	11407	PI4KA	5690.42	5690.42	5981.36	5505.27	0.832634	-0.264246	0.872773	-0.196321	0.0367339	0.14678
ENSG00000116221	1	54649714	54691137	+	41424	2544	MRPL37	8148.64	8148.64	7356.29	8652.87	1.18082	0.239791	1.13771	0.186127	0.0367568	0.146841
ENSG00000108298	17	37356536	37360980	+	4445	2368	RPL19	114710	133613	184833	101019	0.758569	-0.398647	0.85185	-0.231329	0.0367823	0.146865
ENSG00000119698	14	94612465	94746072	+	133608	4974	PPP4R4	96.8377	96.8377	71.3273	113.072	1.51523	0.59954	1.18987	0.250803	0.0367843	0.146865
ENSG00000171509	4	159236463	159574524	+	338062	5654	RXFP1	82.6768	96.6621	111.66	87.118	0.641537	-0.640396	0.83942	-0.252535	0.0367955	0.146865
ENSG00000268838	15	78830023	78831288	+	1266	1266	AC027228.1	6.39011	6.39011	5.30845	7.07844	1.51554	0.599836	1.18984	0.250769	0.036814	0.146865
ENSG00000139291	12	72079867	72097836	+	17970	5498	TMEM19	2989.45	2989.45	3293.48	2795.98	0.828958	-0.270629	0.871339	-0.198693	0.0368193	0.146865
ENSG00000134817	11	57001051	57004709	-	3659	3659	APLNR	862.732	862.732	689.898	972.717	1.3812	0.46592	1.18137	0.240457	0.0368212	0.146865
ENSG00000135048	9	74298282	74431606	-	133325	9625	TMEM2	3413.56	3413.56	2756.8	3831.5	1.26724	0.341693	1.1647	0.219957	0.0368246	0.146865
ENSG00000149599	20	30435440	30458550	-	23111	3791	DUSP15	338.078	338.078	445.446	269.753	0.670607	-0.57646	0.841193	-0.249491	0.0368312	0.146865
ENSG00000213096	19	24216276	24312654	+	96379	7408	ZNF254	2051.75	2051.75	2255.69	1921.97	0.835597	-0.25912	0.874023	-0.194257	0.0368377	0.146865
ENSG00000147874	9	19053141	19103117	-	49977	7932	HAUS6	3405.06	3405.06	3629.76	3262.06	0.835408	-0.259446	0.873945	-0.194385	0.0368406	0.146865
ENSG00000273274	1	32930670	32962287	+	31618	12834	ZBTB8B	167.282	167.282	201.592	145.448	0.663186	-0.592514	0.840714	-0.250313	0.0368671	0.14694
ENSG00000119943	10	100143322	100174941	-	31620	3867	PYROXD2	1212.43	1212.43	1033.33	1326.4	1.28219	0.35861	1.16773	0.223707	0.0368792	0.146957
ENSG00000160352	19	21264965	21308073	+	43109	8030	ZNF714	1224.44	1224.44	1398.69	1113.56	0.765108	-0.386265	0.853175	-0.229086	0.0368946	0.14698
ENSG00000158457	7	128784712	128808671	+	23960	2496	TSPAN33	2513.53	2513.53	1968.16	2860.58	1.30531	0.384392	1.17181	0.228744	0.0369005	0.14698
ENSG00000160271	9	135973107	136039301	-	66195	8261	RALGDS	7362.35	7362.35	6777.01	7734.85	1.18446	0.244232	1.13919	0.188004	0.0369451	0.147127
ENSG00000164076	3	49895421	49907655	-	12235	3900	CAMKV	71.1921	71.1921	108.677	47.3382	0.490097	-1.02886	0.841642	-0.248722	0.0369826	0.147222
ENSG00000147724	8	139142266	139509065	-	366800	13625	FAM135B	341.793	341.793	210.898	425.09	1.96223	0.972492	1.18992	0.250866	0.0369846	0.147222
ENSG00000241322	17	15468798	15522826	-	54029	4285	CDRT1	30.4892	30.4892	25.6824	33.5482	1.55458	0.636522	1.19087	0.252019	0.0370134	0.147306
ENSG00000197150	7	150725510	150744869	+	19360	9339	ABCB8	3361.51	3361.51	2960.62	3616.62	1.19608	0.25832	1.1438	0.193841	0.0370299	0.14734
ENSG00000157510	5	148651434	148721365	+	69932	4721	AFAP1L1	1246.66	1246.66	1028.99	1385.17	1.43676	0.522818	1.18549	0.245489	0.037072	0.147466
ENSG00000182511	15	91426925	91439006	+	12082	4241	FES	2283.24	2283.24	2020.89	2450.18	1.23471	0.304177	1.15649	0.209753	0.0370772	0.147466
ENSG00000089009	12	112842994	112856642	-	13649	4447	RPL6	97513.9	97513.9	114847	86483.4	0.815091	-0.294967	0.866399	-0.206896	0.0370985	0.14752
ENSG00000074181	19	15270444	15311792	-	41349	8799	NOTCH3	15061.5	15061.5	17111.9	13756.6	0.75982	-0.39627	0.852295	-0.230575	0.0371374	0.147644
ENSG00000104408	8	109213445	109447562	-	234118	6005	EIF3E	48009	48009	46404.3	49030.2	1.23233	0.30139	1.15578	0.208862	0.0371487	0.147649
ENSG00000203326	19	53868946	53895470	+	26525	7193	ZNF525	1944.06	1944.06	1676.89	2114.08	1.18735	0.247751	1.1403	0.189419	0.0371619	0.147649
ENSG00000175274	11	44907454	44972840	-	65387	7342	TP53I11	6322.67	6322.67	5299.58	6973.73	1.23467	0.30412	1.15643	0.209676	0.0371654	0.147649
ENSG00000010030	6	36322419	36356164	-	33746	2369	ETV7	718.754	718.754	526.671	840.989	1.39769	0.483044	1.18248	0.241821	0.0371699	0.147649
ENSG00000111206	12	2966847	2986206	-	19360	4784	FOXM1	6734.17	6734.17	7407.49	6305.7	0.746325	-0.422124	0.849992	-0.234479	0.0372216	0.147801
ENSG00000148180	9	123970072	124095121	+	125050	11097	GSN	45721.6	45721.6	43051.6	47420.6	1.29099	0.368475	1.16912	0.225427	0.0372237	0.147801
ENSG00000129226	17	7482785	7485429	+	2645	2187	CD68	146.894	146.894	110.605	169.987	1.39218	0.477349	1.18191	0.241122	0.0372674	0.147937
ENSG00000023892	6	35265595	35289548	+	23954	2675	DEF6	1994.31	1994.31	1710.41	2174.97	1.26695	0.341354	1.16434	0.219513	0.0372736	0.147937
ENSG00000132680	1	155882834	155904191	-	21358	5635	KIAA0907	8479.76	8479.76	9365.79	7915.93	0.828663	-0.271142	0.87138	-0.198625	0.0372876	0.147961
ENSG00000137075	9	36336393	36487545	-	151153	6138	RNF38	4265.88	4265.88	4549.38	4085.48	0.842673	-0.246954	0.877203	-0.189017	0.0372973	0.147968
ENSG00000162891	1	207038699	207042568	+	3870	1567	IL20	13.6023	13.6023	9.36009	16.3019	1.72647	0.787823	1.1923	0.253753	0.0373659	0.148209
ENSG00000121486	1	185087220	185126204	-	38985	5022	TRMT1L	2608.62	2608.62	2880.15	2435.84	0.862745	-0.212994	0.887027	-0.17295	0.0373737	0.148209
ENSG00000127220	19	17402940	17421045	-	18106	2210	ABHD8	1564.62	1564.62	1817.34	1403.79	0.815026	-0.295082	0.866486	-0.206751	0.0373829	0.148215
ENSG00000185015	8	86132816	86196302	+	63487	5528	CA13	536.772	536.772	599.031	497.153	0.793451	-0.333787	0.860002	-0.217589	0.0373982	0.148244
ENSG00000145723	5	102421704	102455855	-	34152	4182	GIN1	553.783	553.783	610.599	517.628	0.881647	-0.181727	0.897976	-0.155251	0.0374275	0.148329
ENSG00000216490	19	18283972	18288927	+	4956	2481	IFI30	206.242	206.242	162.207	234.265	1.34622	0.428913	1.17704	0.235162	0.0374612	0.148432
ENSG00000160223	21	45642874	45660849	-	17976	8110	ICOSLG	2147.94	2147.94	1898.34	2306.77	1.19093	0.252092	1.14161	0.191076	0.0375092	0.148591
ENSG00000130584	20	62375019	62462597	-	87579	5955	ZBTB46	2923.23	2923.23	2701.4	3064.39	1.21235	0.27781	1.1494	0.200885	0.037542	0.14869
ENSG00000162396	1	55222571	55230187	-	7617	2347	PARS2	1173.54	1173.54	1096.64	1222.48	1.16931	0.225657	1.13227	0.179212	0.0376006	0.148881
ENSG00000141485	17	6588032	6616886	-	28855	8982	SLC13A5	321.205	321.205	415.99	260.888	0.616405	-0.698049	0.839355	-0.252647	0.037606	0.148881
ENSG00000184182	2	238875469	238951236	+	75768	4051	UBE2F	2783.78	2783.78	2620.07	2887.95	1.17037	0.226963	1.13275	0.179832	0.0376215	0.148911
ENSG00000108669	17	76670130	76778379	-	108250	7754	CYTH1	4510.52	4510.52	4047.73	4805.03	1.14371	0.193722	1.11909	0.162325	0.0376328	0.148924
ENSG00000205922	19	1752372	1780987	+	28616	8318	ONECUT3	5.60711	10.4585	7.69902	12.2146	0.559411	-0.838019	0.839324	-0.252701	0.0376629	0.149012
ENSG00000158711	1	205577071	205601090	-	24020	10973	ELK4	4234.15	4234.15	4336.8	4168.82	0.86327	-0.212116	0.887374	-0.172386	0.0376929	0.1491
ENSG00000163885	3	126113782	126155399	+	41618	3352	CCDC37	316.526	316.526	382.67	274.435	0.536772	-0.897618	0.84015	-0.25128	0.0377818	0.149397
ENSG00000079462	19	42801185	42807698	-	6514	1419	PAFAH1B3	3934.84	3934.84	4815.49	3374.42	0.747835	-0.419208	0.850593	-0.233458	0.0377839	0.149397
ENSG00000049246	1	7844380	7905237	+	60858	8059	PER3	2645.68	2645.68	2931.87	2463.56	0.771497	-0.374267	0.854986	-0.226027	0.0377987	0.149425
ENSG00000043039	11	129245835	129322171	+	76337	4411	BARX2	1400.07	1400.07	1121.28	1577.48	1.75057	0.807826	1.1914	0.252657	0.037845	0.149576
ENSG00000145780	5	114856608	114880591	-	23984	5813	FEM1C	2568.42	2568.42	2903.85	2354.96	0.832328	-0.264775	0.873028	-0.195901	0.037924	0.149857
ENSG00000218823	7	4897364	4901625	-	4262	4262	PAPOLB	2.60397	4.82564	5.30103	4.52311	0.493256	-1.01959	0.842741	-0.246838	0.0379318	0.149857
ENSG00000100012	22	30843946	30868036	-	24091	3663	SEC14L3	8.03575	8.03575	5.30476	9.77364	1.94254	0.957943	1.18835	0.248965	0.0380195	0.150172
ENSG00000133433	22	24299601	24303373	-	3773	1099	GSTT2B	40.5542	40.5542	52.6228	32.8742	0.624529	-0.679159	0.840068	-0.251423	0.0380746	0.150358
ENSG00000151065	12	2055220	2113701	-	58482	3571	DCP1B	1837.34	1837.34	2119.1	1658.05	0.82627	-0.275315	0.870736	-0.199692	0.038089	0.150383
ENSG00000111145	12	96588160	96663613	+	75454	4648	ELK3	3250.17	3250.17	3568.86	3047.36	0.818867	-0.2883	0.868078	-0.204104	0.0381288	0.15049
ENSG00000129170	11	19203578	19232120	-	28543	1465	CSRP3	3.9784	3.9784	5.77264	2.83661	0.569806	-0.811456	0.839732	-0.251999	0.0381502	0.15049
ENSG00000130208	19	45417504	45422606	+	5103	1231	APOC1	4751.26	4751.26	3848.32	5325.86	1.402	0.487485	1.18181	0.241002	0.038152	0.15049
ENSG00000132361	17	2592680	2615957	-	23278	6900	CLUH	8914.96	8914.96	7805.38	9621.06	1.1927	0.254235	1.14206	0.19164	0.0381628	0.15049
ENSG00000049768	X	49106897	49121288	-	14392	2578	FOXP3	247.184	247.184	195.464	280.097	1.32615	0.407247	1.17388	0.231288	0.0381686	0.15049
ENSG00000157653	9	116172334	116191964	+	19631	2290	C9orf43	125.489	125.489	105.427	138.255	1.2785	0.354451	1.16612	0.221712	0.038171	0.15049
ENSG00000112655	6	43044006	43129457	+	85452	9024	PTK7	16206.9	16206.9	17876.5	15144.5	0.837195	-0.256365	0.875092	-0.192493	0.0381717	0.15049
ENSG00000126746	12	6775643	6798738	-	23096	5181	ZNF384	7875.96	7875.96	8580.54	7427.58	0.834046	-0.261802	0.873799	-0.194627	0.0381811	0.150496
ENSG00000162929	2	61293006	61391960	+	98955	9632	KIAA1841	1218.29	1218.29	1256.5	1193.98	0.844986	-0.243001	0.878491	-0.186901	0.0382197	0.150616
ENSG00000141569	17	73876416	73893084	-	16669	3906	TRIM65	3129.23	3129.23	2889.47	3281.81	1.1634	0.218346	1.12924	0.175354	0.0383187	0.150975
ENSG00000104957	19	13842574	13874110	+	31537	3307	CCDC130	3520.39	3520.39	4051.35	3182.51	0.793296	-0.334069	0.860391	-0.216935	0.0383309	0.150992
ENSG00000074276	5	175969512	176022975	+	53464	5348	CDHR2	52.3545	52.3545	67.8173	42.5145	0.697565	-0.519601	0.844729	-0.24344	0.0383813	0.151159
ENSG00000148516	10	31607424	31818742	+	211319	8561	ZEB1	1554.09	1554.09	1714.25	1452.17	0.742953	-0.428657	0.850217	-0.234096	0.0384048	0.15122
ENSG00000117036	1	157090983	157108266	-	17284	6707	ETV3	3544.06	3544.06	3884.09	3327.68	0.847944	-0.237959	0.879899	-0.184589	0.0384377	0.151318
ENSG00000198062	22	16256441	16287937	-	31497	2184	POTEH	29.2429	29.2429	45.2077	19.0835	0.425665	-1.23221	0.849722	-0.234938	0.0384558	0.151358
ENSG00000185722	17	4067201	4167274	-	100074	14122	ANKFY1	5878.82	5878.82	5897.86	5866.7	0.848712	-0.236654	0.880263	-0.183993	0.0384642	0.151359
ENSG00000213714	20	55108302	55111576	+	3275	694	FAM209B	29.9904	29.9904	26.0808	32.4783	1.50217	0.587047	1.18717	0.247523	0.0384742	0.151367
ENSG00000133193	17	71203492	71232892	-	29401	3162	FAM104A	2165.93	2165.93	1804.99	2395.62	1.1599	0.213998	1.12747	0.173093	0.038486	0.151382
ENSG00000144034	2	73956231	73964527	-	8297	2047	TPRKB	2514.3	2514.3	2868.48	2288.92	0.857081	-0.222496	0.884339	-0.177329	0.0385342	0.151489
ENSG00000167110	9	131018108	131038274	-	20167	6961	GOLGA2	8258.91	8258.91	7638.71	8653.59	1.16728	0.223151	1.13104	0.177646	0.0385395	0.151489
ENSG00000122033	13	28009776	28024739	-	14964	1592	MTIF3	3222.66	3222.66	3018.06	3352.86	1.21362	0.27932	1.14937	0.200837	0.0385473	0.151489
ENSG00000144445	2	210886147	211036107	-	149961	8468	KANSL1L	1814.75	1814.75	2090.63	1639.19	0.846958	-0.239637	0.879474	-0.185288	0.0385473	0.151489
ENSG00000119283	1	231297858	231357302	+	59445	9326	TRIM67	28.8461	28.8461	24.5535	31.5777	1.42976	0.515772	1.18338	0.242911	0.0385532	0.151489
ENSG00000100314	22	30116073	30127828	+	11756	3259	CABP7	124.526	317.801	257.962	355.88	0.63586	-0.653218	0.840962	-0.249887	0.0385857	0.151584
ENSG00000125633	2	118673054	118771709	-	98656	8065	CCDC93	3915.91	3915.91	4155.75	3763.29	0.857092	-0.222478	0.884357	-0.177298	0.0385938	0.151584
ENSG00000162600	1	58881056	59012474	-	131419	3718	OMA1	1993.62	1993.62	1900.45	2052.91	1.18156	0.240696	1.13739	0.18573	0.0386016	0.151584
ENSG00000164038	4	103941025	104006986	-	65962	5469	SLC9B2	433.947	433.947	486.078	400.772	0.778758	-0.360753	0.856991	-0.222648	0.0386151	0.151606
ENSG00000182866	1	32716840	32751766	+	34927	3337	LCK	602.215	602.215	464.267	690.001	1.42612	0.512093	1.18306	0.242521	0.0386279	0.151625
ENSG00000116906	1	231376953	231413719	+	36767	3173	GNPAT	6245.03	6245.03	6823.09	5877.18	0.872119	-0.197403	0.892468	-0.164128	0.0386754	0.15178
ENSG00000163083	2	121103719	121109384	+	5666	3204	INHBB	4065.25	4065.25	5123.78	3391.65	0.682994	-0.550056	0.843747	-0.245117	0.0387016	0.151798
ENSG00000103966	15	42190950	42264776	-	73827	5066	EHD4	4647.1	4647.1	4039.81	5033.56	1.17322	0.230475	1.13372	0.18107	0.0387021	0.151798
ENSG00000198865	5	42756903	42802462	+	45560	3431	CCDC152	425.526	425.526	442.403	414.786	0.724362	-0.465218	0.847864	-0.238096	0.0387109	0.151798
ENSG00000148498	10	34398488	35104253	-	705766	6513	PARD3	7464.75	7464.75	8408.72	6864.05	0.849715	-0.234949	0.880797	-0.183119	0.0387175	0.151798
ENSG00000268302	20	25207122	25207370	-	249	249	AL035252.1	26.374	26.374	29.4318	24.4282	0.649728	-0.622092	0.841683	-0.24865	0.0387201	0.151798
ENSG00000177042	11	695428	705028	+	9601	4071	TMEM80	1836.31	1836.31	2149.73	1636.86	0.828001	-0.272296	0.871602	-0.198258	0.0387289	0.151799
ENSG00000170465	12	52862300	52867569	-	5270	2896	KRT6C	9.38678	9.38678	13.4058	6.82925	0.550385	-0.861487	0.840877	-0.250033	0.0387364	0.151799
ENSG00000111653	12	6759446	6772314	-	12869	2736	ING4	6240.63	6240.63	7389.9	5509.27	0.824652	-0.278143	0.870367	-0.200304	0.0387681	0.151861
ENSG00000004948	7	93053799	93204042	-	150244	4036	CALCR	21.8924	21.8924	27.4998	18.3241	0.685088	-0.545638	0.84397	-0.244736	0.0387721	0.151861
ENSG00000126890	X	153880246	153881853	-	1608	993	CTAG2	25.3726	94.0142	189.271	33.396	0.26398	-1.9215	0.874132	-0.194078	0.0387765	0.151861
ENSG00000221882	17	3181193	3182268	-	1076	1076	OR3A2	5.70123	9.81613	15.0864	6.46231	0.46793	-1.09563	0.845937	-0.241378	0.038786	0.151867
ENSG00000154582	8	74851404	74884522	-	33119	4934	TCEB1	5467.32	5467.32	4691.01	5961.33	1.22639	0.294416	1.15319	0.205633	0.0388237	0.151983
ENSG00000143314	1	156707095	156711382	-	4288	1695	MRPL24	7297.7	7297.7	6575.43	7757.33	1.25321	0.32563	1.16026	0.214454	0.0388358	0.151999
ENSG00000116871	1	36621180	36646450	+	25271	5271	MAP7D1	8992.33	8992.33	9700.65	8541.58	0.833767	-0.262284	0.873893	-0.194472	0.0388532	0.152036
ENSG00000120457	11	128761251	128790930	+	29680	6109	KCNJ5	914.932	914.932	1131.06	777.396	0.712373	-0.489295	0.846597	-0.240252	0.0388799	0.152109
ENSG00000172167	8	121457640	121554373	+	96734	8326	MTBP	1568.41	1568.41	1392.44	1680.39	1.21579	0.281894	1.14991	0.201518	0.0388947	0.152125
ENSG00000257088	X	152243996	152245978	-	1983	1655	PNMA6D	2.48928	2.48928	3.79153	1.66057	0.535691	-0.900527	0.841617	-0.248764	0.0389012	0.152125
ENSG00000110315	11	10533225	10562777	-	29553	7820	RNF141	2616.48	2616.48	2922.48	2421.75	0.86631	-0.207045	0.889258	-0.169326	0.0389083	0.152125
ENSG00000203724	1	197871777	197876497	+	4721	611	C1orf53	271.529	271.529	333.512	232.085	0.774312	-0.369013	0.85618	-0.224015	0.0389216	0.152134
ENSG00000198750	7	74807499	74867509	-	60011	1370	GATSL2	13.926	13.926	16.74	12.1353	0.717041	-0.479873	0.847148	-0.239313	0.0389266	0.152134
ENSG00000099331	19	17186591	17325346	+	138756	9948	MYO9B	11556.1	11556.1	12625.7	10875.4	0.839391	-0.252585	0.876247	-0.19059	0.0389617	0.152218
ENSG00000184224	11	67370351	67374177	-	3827	2434	C11orf72	26.2844	26.2844	23.6529	27.959	1.31703	0.397292	1.17197	0.228938	0.0389641	0.152218
ENSG00000105679	19	36024314	36036218	+	11905	1519	GAPDHS	11.9874	11.9874	13.4852	11.0342	0.653872	-0.612921	0.842128	-0.247889	0.0389769	0.152236
ENSG00000071564	19	1609291	1652604	-	43314	6061	TCF3	7439.37	7439.37	8359.46	6853.86	0.846435	-0.24053	0.879351	-0.185489	0.0389938	0.152268
ENSG00000157514	X	106956451	107020572	-	64122	4766	TSC22D3	8459.21	8459.21	7109.81	9317.92	1.28437	0.361064	1.16666	0.22238	0.0390013	0.152268
ENSG00000116039	2	71163012	71192536	+	29525	2653	ATP6V1B1	15613.3	15613.3	13522.8	16943.6	1.49937	0.584355	1.18637	0.24655	0.0390271	0.152338
ENSG00000105617	19	54658899	54663620	-	4722	1542	LENG1	772.339	772.339	681.217	830.325	1.22212	0.289391	1.15181	0.203902	0.0390481	0.152388
ENSG00000167513	16	88869621	88875666	+	6046	3336	CDT1	1946.77	1946.77	1413.51	2286.11	1.2818	0.358166	1.16609	0.221679	0.0391317	0.152671
ENSG00000138413	2	209100951	209130798	-	29848	4721	IDH1	13384.8	13384.8	12206.4	14134.7	1.24803	0.319652	1.15884	0.212685	0.0391367	0.152671
ENSG00000140798	16	48116884	48189929	-	73046	7456	ABCC12	10.1316	10.1316	14.1004	7.60597	0.398552	-1.32716	0.854009	-0.227676	0.0391898	0.152831
ENSG00000050327	7	144052381	144077725	+	25345	5818	ARHGEF5	1815.39	1815.39	1594.87	1955.72	1.20359	0.267346	1.14568	0.196203	0.0391939	0.152831
ENSG00000166295	10	73975787	73995618	+	19832	3969	ANAPC16	9797.12	9797.12	9183.84	10187.4	1.15312	0.20554	1.12383	0.168421	0.0392394	0.152977
ENSG00000127561	16	2039661	2044276	+	4616	3420	SYNGR3	471.096	471.096	432.177	495.863	1.43755	0.523616	1.18309	0.242558	0.0392586	0.153009
ENSG00000101463	20	24449835	24647252	+	197418	2847	SYNDIG1	1427.72	1427.72	1950.86	1094.81	0.676537	-0.563759	0.843745	-0.245121	0.0392638	0.153009
ENSG00000134548	12	21679241	21690311	+	11071	2935	C12orf39	387.899	387.899	574.72	269.013	0.57809	-0.790635	0.840938	-0.249929	0.0392724	0.153011
ENSG00000127511	19	16940211	16991164	+	50954	8777	SIN3B	7356.83	7356.83	8285.53	6765.84	0.803369	-0.315865	0.863597	-0.21157	0.0392829	0.153021
ENSG00000173088	10	97667360	97698480	+	31121	1400	C10orf131	11.9447	11.9447	14.304	10.4434	0.742509	-0.429519	0.850717	-0.233248	0.0392972	0.153045
ENSG00000113161	5	74632154	74657929	+	25776	6215	HMGCR	4831.48	4831.48	5419.7	4457.16	0.837825	-0.25528	0.875698	-0.191495	0.0393396	0.153163
ENSG00000185909	3	49209044	49213917	+	4874	2156	KLHDC8B	2685.59	2685.59	2474.65	2819.83	1.20413	0.267995	1.14581	0.196364	0.0393438	0.153163
ENSG00000072832	4	5749811	5894785	-	144975	5823	CRMP1	1038.4	1038.4	845.232	1161.33	1.43255	0.518583	1.18267	0.242044	0.0393664	0.153219
ENSG00000118473	1	66999066	67213982	+	214917	10493	SGIP1	212.917	212.917	244.542	192.792	0.681148	-0.553961	0.844193	-0.244356	0.0394041	0.153335
ENSG00000139826	13	108870727	108886603	+	15877	5338	ABHD13	1546.66	1546.66	1779.92	1398.23	0.831661	-0.265932	0.873239	-0.195551	0.0394394	0.15344
ENSG00000138744	4	76831809	76862204	-	30396	5154	NAAA	1384.62	1384.62	1211.78	1494.61	1.23364	0.302918	1.15491	0.207783	0.0394929	0.153584
ENSG00000115145	2	152973315	153032506	-	59192	7005	STAM2	2739.06	2739.06	2929.95	2617.59	0.874488	-0.19349	0.893977	-0.16169	0.0394967	0.153584
ENSG00000047365	4	35949843	36246131	-	296289	12428	ARAP2	2420.68	2420.68	1989.33	2695.17	1.28169	0.358048	1.16582	0.221345	0.0395007	0.153584
ENSG00000077721	X	118708501	118718381	+	9881	3251	UBE2A	4582.16	4582.16	4245.56	4796.36	1.12928	0.1754	1.11023	0.150862	0.0395347	0.15368
ENSG00000198342	19	12460185	12476719	-	16535	3147	ZNF442	190.3	190.3	161.807	208.432	1.24565	0.316903	1.15803	0.211669	0.0395416	0.15368
ENSG00000198522	2	27851114	27874375	+	23262	3746	GPN1	4571.55	4571.55	4980.52	4311.29	0.883664	-0.17843	0.899542	-0.152737	0.0395704	0.153744
ENSG00000105323	19	41768401	41813503	+	45103	6537	HNRNPUL1	24162.9	24162.9	26131.6	22910.1	0.857303	-0.222122	0.884682	-0.17677	0.0395743	0.153744
ENSG00000110888	12	30862486	30907885	-	45400	8360	CAPRIN2	3350.43	3350.43	3816.3	3053.96	0.787504	-0.344641	0.85952	-0.218397	0.0396089	0.153829
ENSG00000081913	18	60382672	60647666	+	264995	9153	PHLPP1	848.112	848.112	834.543	856.747	0.828615	-0.271227	0.872122	-0.197398	0.0396126	0.153829
ENSG00000164209	5	110073837	110100857	+	27021	8279	SLC25A46	3162.89	3162.89	3587.2	2892.88	0.842047	-0.248028	0.877572	-0.18841	0.0396272	0.153854
ENSG00000106554	7	132469629	132766848	-	297220	3718	CHCHD3	6552.07	6552.07	6010.92	6896.44	1.16726	0.223125	1.13071	0.177231	0.0396408	0.153876
ENSG00000156831	8	126103921	126379362	+	275442	2714	NSMCE2	2588.98	2588.98	2396.8	2711.28	1.20457	0.26852	1.14583	0.196392	0.0396585	0.153913
ENSG00000162747	1	161592986	161601753	-	8768	2964	FCGR3B	147.905	147.905	91.9904	183.487	1.61195	0.688803	1.18809	0.24865	0.0397604	0.154248
ENSG00000163046	2	132905164	133015542	-	110379	4947	ANKRD30BL	18.8756	18.8756	24.7734	15.1224	0.55604	-0.84674	0.841948	-0.248197	0.0397652	0.154248
ENSG00000104818	19	49535169	49536495	+	1327	859	CGB2	13.974	13.974	21.3883	9.2558	0.429022	-1.22087	0.851205	-0.232421	0.0397692	0.154248
ENSG00000140090	14	92788925	92962596	+	173672	9181	SLC24A4	31.4692	31.4692	39.0991	26.6138	0.713065	-0.487895	0.847335	-0.238995	0.0397904	0.154298
ENSG00000183260	20	62492566	62494341	+	1776	1776	ABHD16B	758.995	758.995	680.464	808.968	1.39114	0.476271	1.17926	0.237885	0.0398196	0.15438
ENSG00000126107	1	45468212	45477001	-	8790	5077	HECTD3	4282.31	4282.31	4709.98	4010.16	0.857527	-0.221746	0.884857	-0.176484	0.0398604	0.154456
ENSG00000172687	19	21541732	21562104	+	20373	3905	ZNF738	1471.69	1471.69	1695.52	1329.25	0.811546	-0.301255	0.866304	-0.207055	0.0398637	0.154456
ENSG00000088682	16	57481337	57495187	+	13851	4324	COQ9	5097.55	5097.55	4811.09	5279.84	1.16536	0.220777	1.12976	0.176011	0.0398638	0.154456
ENSG00000144452	2	215796266	216003151	-	206886	9416	ABCA12	53.7686	69.5887	43.2441	86.3534	1.4594	0.545372	1.18353	0.24309	0.0399372	0.154705
ENSG00000134757	18	29027758	29058665	+	30908	5525	DSG3	11.4798	11.4798	8.03472	13.6721	1.71242	0.776033	1.18816	0.248727	0.0399444	0.154705
ENSG00000139269	12	57846106	57853063	+	6958	3015	INHBE	94.6366	94.6366	114.229	82.169	0.601712	-0.732856	0.841641	-0.248724	0.0399626	0.154744
ENSG00000175029	10	126676421	126849739	-	173319	7411	CTBP2	10829.9	10829.9	12117	10010.9	0.853647	-0.228289	0.882982	-0.179543	0.0400164	0.15492
ENSG00000141551	17	80196899	80231607	-	34709	11024	CSNK1D	13588.3	13588.3	12517.2	14269.9	1.12747	0.173086	1.10903	0.149305	0.0400245	0.15492
ENSG00000070371	22	19166986	19279239	-	112254	9843	CLTCL1	436.363	436.363	475.532	411.438	0.759734	-0.396433	0.85401	-0.227675	0.0401312	0.155301
ENSG00000140395	15	78570177	78592136	-	21960	7279	WDR61	3887.55	3887.55	3583.15	4081.26	1.13276	0.179841	1.11224	0.153471	0.040164	0.155378
ENSG00000104332	8	41119481	41167016	-	47536	4757	SFRP1	2479.45	2479.45	3056.23	2112.4	0.613482	-0.704908	0.841974	-0.248152	0.0401676	0.155378
ENSG00000197604	10	72194585	72196314	+	1730	1730	AC022532.1	52.9388	52.9388	60.0331	48.4243	0.660946	-0.597396	0.843601	-0.245368	0.0402028	0.155415
ENSG00000177599	19	11908482	11920437	+	11956	3032	ZNF491	112.921	112.921	121.932	107.187	0.783208	-0.352533	0.858789	-0.219624	0.0402028	0.155415
ENSG00000105767	19	44126520	44143991	-	17472	2246	CADM4	2228.9	2228.9	2637.98	1968.57	0.792129	-0.336192	0.860944	-0.216009	0.0402059	0.155415
ENSG00000153132	4	141309609	141349122	-	39514	3730	CLGN	2725.91	2725.91	3016.52	2540.98	0.643814	-0.635285	0.842833	-0.246681	0.0402219	0.155415
ENSG00000144028	2	96940074	96971297	-	31224	10970	SNRNP200	27613.6	27613.6	29708.5	26280.5	0.869536	-0.201682	0.891281	-0.166048	0.0402253	0.155415
ENSG00000125871	20	17949556	17971765	+	22210	2336	MGME1	3548.69	3548.69	3858.32	3351.65	0.864268	-0.210449	0.888414	-0.170696	0.0402264	0.155415
ENSG00000176410	7	73095299	73097783	-	2485	2485	DNAJC30	1897.57	1897.57	1713.57	2014.66	1.21719	0.28356	1.14973	0.2013	0.0402397	0.155434
ENSG00000135632	2	73441350	73454365	+	13016	3380	SMYD5	3535.61	3535.61	3802.41	3365.82	0.887093	-0.172843	0.90181	-0.149105	0.0402518	0.15545
ENSG00000222040	2	96778707	96781984	-	3278	3278	ADRA2B	318.545	318.545	407.896	261.685	0.65886	-0.601956	0.843562	-0.245434	0.0402822	0.15551
ENSG00000113722	5	149546358	149564120	+	17763	1757	CDX1	18.605	37.5904	40.7658	35.5697	1.44525	0.531324	1.1824	0.241716	0.0402878	0.15551
ENSG00000242498	15	90443159	90456188	-	13030	3673	C15orf38	1445.8	1445.8	1203.58	1599.93	1.23217	0.301203	1.1541	0.206766	0.0402922	0.15551
ENSG00000165702	9	135820932	135867083	+	46152	2467	GFI1B	6.37945	6.37945	4.47512	7.59129	1.82395	0.867066	1.18644	0.246641	0.0403187	0.155581
ENSG00000215475	13	46354405	46425871	-	71467	4030	SIAH3	261.89	261.89	367.762	194.517	0.609993	-0.713134	0.842096	-0.247943	0.0403304	0.155594
ENSG00000151806	4	44680444	44702943	+	22500	4454	GUF1	2698.31	2698.31	2382.05	2899.57	1.17474	0.232347	1.13388	0.181263	0.0404058	0.155835
ENSG00000007350	X	153524024	153558700	+	34677	3650	TKTL1	960.013	960.013	1554.92	581.433	0.429452	-1.21943	0.852039	-0.231009	0.0404094	0.155835
ENSG00000168005	11	63580860	63595190	+	14331	2807	C11orf84	3115.36	3115.36	2847.61	3285.74	1.16704	0.222853	1.13039	0.176816	0.0404255	0.155866
ENSG00000184840	5	177019159	177023125	+	3967	2440	TMED9	18933.7	18933.7	17630.1	19763.2	1.18999	0.250949	1.14016	0.189239	0.0404439	0.155905
ENSG00000088298	20	33703167	33865928	-	162762	3380	EDEM2	3950.91	3950.91	4283.61	3739.2	0.860121	-0.217389	0.886303	-0.174128	0.0404802	0.155982
ENSG00000169231	1	155165379	155178842	-	13464	4559	THBS3	8854.99	8854.99	10495.6	7810.96	0.79399	-0.332807	0.861543	-0.215006	0.0404805	0.155982
ENSG00000167747	19	51300961	51308186	-	7226	3256	C19orf48	7902.74	7902.74	7013.6	8468.55	1.22293	0.290336	1.15135	0.203327	0.040509	0.15606
ENSG00000145687	5	80708840	81047616	-	338777	11284	SSBP2	2303.15	2303.15	2577.04	2128.85	0.823815	-0.279608	0.870657	-0.199823	0.04052	0.156064
ENSG00000162148	11	61248592	61258403	+	9812	2400	PPP1R32	249.123	249.123	210.138	273.932	1.35555	0.438879	1.17534	0.233083	0.0405335	0.156064
ENSG00000072778	17	7120444	7128592	+	8149	4865	ACADVL	24676.1	24676.1	27589.2	22822.3	0.814986	-0.295154	0.867656	-0.204804	0.0405346	0.156064
ENSG00000112234	6	99316420	99395849	-	79430	8076	FBXL4	2183.51	2183.51	1945.53	2334.95	1.17259	0.229703	1.13288	0.179997	0.0405471	0.15608
ENSG00000153558	3	33318517	33445154	+	126638	7664	FBXL2	1515.45	1515.45	1784.44	1344.28	0.829285	-0.27006	0.872704	-0.196436	0.0406397	0.156405
ENSG00000089127	12	113344582	113369990	+	25409	3910	OAS1	8457.46	8457.46	9317.76	7910	0.736636	-0.440977	0.850754	-0.233186	0.0406665	0.156476
ENSG00000185236	19	8454865	8469318	+	14454	2470	RAB11B	10094.2	10094.2	12124.3	8802.36	0.797546	-0.32636	0.862563	-0.213299	0.0406764	0.156482
ENSG00000172867	12	53038342	53045948	-	7607	2522	KRT2	5.50773	5.50773	3.35719	6.87626	2.11982	1.08394	1.17902	0.237591	0.0406864	0.156489
ENSG00000046651	X	13752832	13787480	+	34649	5212	OFD1	5827.96	5827.96	5113.55	6282.58	1.22123	0.28834	1.15074	0.202559	0.0407398	0.156662
ENSG00000112167	6	39071840	39082965	-	11126	2925	SAYSD1	2148.36	2148.36	1998.03	2244.02	1.15669	0.210001	1.12529	0.170296	0.0407565	0.156695
ENSG00000186086	1	108918421	109013624	+	95204	2776	NBPF6	6.19248	7.64394	12.8055	4.35932	0.464381	-1.10662	0.848955	-0.23624	0.0407822	0.156738
ENSG00000110042	11	58938903	58976060	+	37158	6072	DTX4	5792.24	5792.24	5240.77	6143.18	1.26455	0.338621	1.1616	0.216117	0.0408004	0.156738
ENSG00000171161	1	249132409	249143716	+	11308	3741	ZNF672	4743.7	4743.7	4453.04	4928.66	1.16617	0.221775	1.12987	0.176161	0.0408055	0.156738
ENSG00000108587	17	28804380	28854610	+	50231	9855	GOSR1	3690	3690	3840.76	3594.06	0.908573	-0.138326	0.91678	-0.125352	0.0408068	0.156738
ENSG00000001036	6	143815948	143832827	-	16880	3119	FUCA2	5203.98	5203.98	5540.3	4989.95	0.863998	-0.2109	0.888386	-0.170742	0.0408092	0.156738
ENSG00000123191	13	52506809	52585630	-	78822	6833	ATP7B	1688.87	1688.87	2070.44	1446.05	0.743084	-0.428404	0.85176	-0.231482	0.0408351	0.156806
ENSG00000188026	12	123955925	124018265	-	62341	3935	RILPL1	875.96	875.96	931.723	840.475	0.84964	-0.235076	0.881287	-0.182316	0.0408471	0.156817
ENSG00000059588	1	234527059	234614849	-	87791	7743	TARBP1	8003.79	8003.79	8813.81	7488.32	0.787914	-0.34389	0.860203	-0.217252	0.0408572	0.156817
ENSG00000157184	1	53662101	53679869	+	17769	3401	CPT2	2881.73	2881.73	2588.82	3068.13	1.16686	0.22263	1.13018	0.176552	0.0408631	0.156817
ENSG00000140332	15	70340129	70390515	-	50387	12634	TLE3	4433.39	4433.39	3936.93	4749.32	1.1885	0.249146	1.13942	0.188302	0.0408915	0.156871
ENSG00000198646	20	33284722	33413452	-	128731	10529	NCOA6	7009.81	7009.81	7230.29	6869.5	0.874053	-0.194207	0.893955	-0.161726	0.0408936	0.156871
ENSG00000162981	2	14772810	14790933	+	18124	8379	FAM84A	1561.84	1561.84	2130.84	1199.74	0.595341	-0.748211	0.842633	-0.247023	0.0409138	0.156916
ENSG00000004139	17	26691378	26728065	+	36688	8132	SARM1	1170.64	1170.64	1018.63	1267.37	0.820655	-0.285152	0.869702	-0.201408	0.0409602	0.157054
ENSG00000029534	8	41510739	41754280	-	243542	10799	ANK1	198.472	236.094	249.729	227.417	1.54753	0.629965	1.18538	0.24535	0.0409663	0.157054
ENSG00000269375	14	101359265	101360646	+	1382	1382	AL117190.3	4.20828	5.48597	6.17786	5.04568	0.488273	-1.03424	0.847157	-0.239298	0.0409808	0.157068
ENSG00000254531	4	102268937	102270040	+	1104	790	AP001816.1	309.651	309.651	269.437	335.242	1.3063	0.385485	1.16887	0.225109	0.0409866	0.157068
ENSG00000128394	22	39436609	39449915	+	13307	3242	APOBEC3F	698.081	698.081	594.099	764.252	1.22474	0.292472	1.15165	0.203698	0.041003	0.157099
ENSG00000258653	14	74318674	74398981	+	80308	3695	RP5-1021I20.4	9.57169	9.57169	7.93173	10.6153	1.38164	0.466383	1.17732	0.235511	0.0410268	0.157159
ENSG00000203880	20	62887094	62926855	+	39762	6611	PCMTD2	8889.5	8889.5	9937.05	8222.88	0.822789	-0.281406	0.870471	-0.200131	0.0410451	0.157197
ENSG00000102683	13	23755091	23899304	+	144214	1804	SGCG	108.465	108.465	97.9233	115.174	1.57878	0.658812	1.1858	0.245859	0.0411008	0.157361
ENSG00000168806	15	43619974	43622803	-	2830	2830	LCMT2	1472.55	1472.55	1359.81	1544.29	1.14435	0.194531	1.11872	0.161851	0.0411088	0.157361
ENSG00000186352	4	186317175	186321782	+	4608	2580	ANKRD37	652.379	652.379	736.253	599.005	0.790668	-0.338857	0.860992	-0.215928	0.0411209	0.157361
ENSG00000139160	12	31800094	31826048	+	25955	6868	METTL20	443.123	443.123	495.131	410.026	0.840978	-0.24986	0.877524	-0.18849	0.0411213	0.157361
ENSG00000128011	19	39797208	39805976	-	8769	3381	LRFN1	544.989	544.989	697.992	447.623	0.742575	-0.429391	0.851877	-0.231283	0.041145	0.157388
ENSG00000146205	2	242127924	242164792	+	36869	5695	ANO7	467.029	467.029	392.434	514.499	1.35785	0.441327	1.17504	0.23271	0.0411464	0.157388
ENSG00000241962	2	99757948	99939204	+	181257	3998	C2orf15	75.8279	75.8279	87.8001	68.2093	0.809025	-0.305745	0.866023	-0.207523	0.0411533	0.157388
ENSG00000186577	6	34214157	34217247	-	3091	2229	C6orf1	1823.54	1823.54	1688.97	1909.18	1.22657	0.294624	1.15208	0.204235	0.0412047	0.157553
ENSG00000203871	6	88106840	88109467	+	2628	1568	C6orf164	73.5513	73.5513	54.2795	85.8153	1.52118	0.60519	1.18436	0.244103	0.0412484	0.157663
ENSG00000073009	X	153769414	153796782	+	27369	7462	IKBKG	451.283	451.283	403.751	481.53	1.21306	0.278655	1.14798	0.199098	0.0412503	0.157663
ENSG00000077327	10	22634399	22743153	+	108755	4006	SPAG6	172.146	274.08	498.559	131.229	0.505435	-0.984402	0.846298	-0.240762	0.0413006	0.157824
ENSG00000184672	8	85095022	85834079	+	739058	4538	RALYL	47.854	47.854	75.8818	30.0181	0.446521	-1.1632	0.851431	-0.232038	0.0413264	0.157878
ENSG00000135577	6	142379467	142409936	-	30470	1576	NMBR	7.07594	7.07594	9.50338	5.53121	0.623428	-0.681705	0.843302	-0.245879	0.0413316	0.157878
ENSG00000144908	3	125822412	125916837	-	94426	13705	ALDH1L1	483.973	483.973	372.428	554.956	1.61766	0.693913	1.18592	0.246004	0.0413489	0.157897
ENSG00000014824	4	41992489	42092474	+	99986	7225	SLC30A9	6843.94	6843.94	6371.44	7144.63	1.15352	0.206048	1.12354	0.168049	0.0413574	0.157897
ENSG00000197024	7	148823508	148880116	+	56609	6394	ZNF398	1941.85	1941.85	1709.81	2089.51	1.17731	0.235498	1.13469	0.182298	0.0413616	0.157897
ENSG00000219626	2	24299396	24392509	+	93114	4915	FAM228B	884.999	884.999	1026.06	795.231	0.781191	-0.356253	0.858905	-0.219429	0.0413815	0.157941
ENSG00000175137	1	249104648	249120832	-	16185	6528	SH3BP5L	4463.4	4463.4	5014.55	4112.67	0.862795	-0.21291	0.887872	-0.171577	0.0414035	0.157993
ENSG00000124733	6	42979832	42981706	-	1875	1089	MEA1	7748.61	7748.61	6869.66	8307.94	1.19108	0.252276	1.14022	0.189308	0.0414599	0.158177
ENSG00000141639	18	48086448	48258194	+	171747	7601	MAPK4	60.2168	60.2168	80.0391	47.6027	0.603918	-0.727575	0.843266	-0.24594	0.0415161	0.158359
ENSG00000184203	3	195241221	195270209	-	28989	5128	PPP1R2	4707.6	4707.6	5362.85	4290.62	0.853407	-0.228693	0.88322	-0.179156	0.0415404	0.15842
ENSG00000117155	1	85109390	85156486	-	47097	8651	SSX2IP	3078.19	3078.19	3373.75	2890.1	0.849571	-0.235193	0.881437	-0.18207	0.0415952	0.158561
ENSG00000174796	4	76439156	76475683	+	36528	7127	THAP6	1164.25	1164.25	1030.23	1249.54	1.15131	0.203277	1.12234	0.166507	0.0416022	0.158561
ENSG00000129474	14	23440383	23451851	-	11469	5979	AJUBA	4093.27	4093.27	4985.38	3525.56	0.797429	-0.326572	0.862928	-0.212688	0.0416026	0.158561
ENSG00000185100	14	105190523	105213662	+	23140	5775	ADSSL1	777.218	777.218	647.039	860.058	1.29112	0.368628	1.16603	0.221611	0.0416153	0.158578
ENSG00000148606	10	79734907	79789303	-	54397	8112	POLR3A	3565.42	3565.42	3832.65	3395.36	0.867814	-0.204542	0.890587	-0.167171	0.0416313	0.158589
ENSG00000172171	17	29224354	29233838	-	9485	3224	TEFM	770.147	770.147	837.37	727.369	0.895906	-0.158581	0.907805	-0.139545	0.0416352	0.158589
ENSG00000187479	11	43946892	43965888	+	18997	2373	C11orf96	1239.93	1239.93	907.935	1451.2	1.47509	0.560806	1.1823	0.241594	0.0416488	0.158609
ENSG00000153575	15	22833395	22873892	+	40498	5940	TUBGCP5	1603.89	1603.89	1411.76	1726.15	1.16163	0.216155	1.12748	0.173103	0.0417058	0.158794
ENSG00000197451	5	177631508	177638164	+	6657	2144	HNRNPAB	15803.1	15803.1	13978.1	16964.5	1.17319	0.230436	1.13278	0.179866	0.0417724	0.159016
ENSG00000074219	19	49843852	49865714	-	21863	2980	TEAD2	6196.82	6196.82	6912.27	5741.54	0.830953	-0.267162	0.873702	-0.194787	0.0418179	0.159157
ENSG00000117877	19	45909467	45914024	+	4558	3661	CD3EAP	959.983	959.983	968.881	954.32	0.831185	-0.266758	0.873794	-0.194636	0.0418289	0.159167
ENSG00000100065	22	37886400	37915549	-	29150	5652	CARD10	1806.29	1806.29	1596.79	1939.61	1.27721	0.352994	1.16344	0.218393	0.0418524	0.159225
ENSG00000183520	1	38474930	38490496	+	15567	3385	UTP11L	3385.67	3385.67	3672.18	3203.34	0.855745	-0.224748	0.884437	-0.177169	0.0419488	0.159559
ENSG00000174448	18	51850728	51884334	-	33607	1862	STARD6	7.25572	7.25572	6.99321	7.42277	0.66074	-0.597846	0.845168	-0.24269	0.0420229	0.159749
ENSG00000204957	19	42746927	42749125	+	2199	2199	AC006486.1	49.6475	49.6475	47.3792	51.091	1.3008	0.379398	1.16729	0.22316	0.0420243	0.159749
ENSG00000137817	15	72533522	72565340	-	31819	7696	PARP6	7890.35	7890.35	6884.91	8530.17	1.21313	0.278738	1.14766	0.198699	0.0420292	0.159749
ENSG00000172667	3	178735011	178790067	-	55057	9646	ZMAT3	2230.39	2230.39	2374.89	2138.44	0.829649	-0.269427	0.873277	-0.195489	0.0420326	0.159749
ENSG00000111845	6	10694928	10710015	+	15088	1800	PAK1IP1	3081.59	3081.59	3372.8	2896.27	0.8494	-0.235484	0.88148	-0.182001	0.0420949	0.159954
ENSG00000196214	19	52772824	52795977	+	23154	4015	ZNF766	2373.04	2373.04	2200.26	2483	1.15715	0.210574	1.12519	0.170163	0.0421139	0.159994
ENSG00000127124	1	41972036	42501596	-	529561	14224	HIVEP3	687.517	687.517	739.413	654.492	0.790477	-0.339204	0.861415	-0.21522	0.0421655	0.160147
ENSG00000105289	19	3708107	3750811	+	42705	4259	TJP3	3100.57	3100.57	2647.51	3388.88	1.30187	0.380583	1.16735	0.223231	0.042171	0.160147
ENSG00000101342	20	35504524	35522638	+	18115	2553	TLDC2	229.063	229.063	273.915	200.522	0.799562	-0.322718	0.863744	-0.211324	0.042194	0.160202
ENSG00000184313	1	55107463	55175939	+	68477	9052	MROH7	185.097	185.097	140.747	213.319	1.53995	0.622887	1.18362	0.243201	0.0422332	0.160318
ENSG00000217455	7	3179868	3214287	-	34420	1725	AC091801.1	33.2588	33.2588	47.7223	24.0547	0.507447	-0.978671	0.847325	-0.239013	0.0422483	0.160343
ENSG00000188211	11	17373273	17398888	+	25616	6438	NCR3LG1	187.056	187.056	192.705	183.461	0.67431	-0.568517	0.846084	-0.241127	0.0422601	0.160356
ENSG00000165807	14	65016620	65056098	+	39479	3093	PPP1R36	167.441	167.441	204.417	143.91	0.725569	-0.462815	0.850418	-0.233756	0.0422706	0.16036
ENSG00000165891	12	77415027	77459360	-	44334	6303	E2F7	744.959	744.959	749.794	741.883	0.753367	-0.408575	0.854165	-0.227413	0.042279	0.16036
ENSG00000174194	10	51224681	51371321	-	146641	3941	AGAP8	169.751	169.751	127.964	196.343	1.54667	0.62917	1.18368	0.243284	0.0422935	0.16036
ENSG00000255223	11	56309746	56310757	-	1012	1012	OR5M11	2.56451	2.56451	1.45486	3.27065	2.94517	1.55835	1.15412	0.206789	0.0422952	0.16036
ENSG00000185305	5	53179775	53606412	-	426638	3791	ARL15	877.19	877.19	946.515	833.074	0.850629	-0.233397	0.8821	-0.180986	0.0423267	0.160439
ENSG00000187922	9	139632619	139637808	-	5190	4263	LCN10	27.6815	27.6815	18.6687	33.4169	1.67987	0.748351	1.18467	0.244487	0.0423378	0.160439
ENSG00000171469	19	9715356	9732075	-	16720	6461	ZNF561	3646.01	3646.01	3906.47	3480.26	0.834149	-0.261623	0.875092	-0.192493	0.0423485	0.160439
ENSG00000153561	2	86947296	87005164	+	57869	6804	RMND5A	7141.05	7141.05	7779.02	6735.07	0.865361	-0.208626	0.889403	-0.169091	0.0423498	0.160439
ENSG00000150667	15	39892232	40075031	-	182800	2951	FSIP1	54.4898	54.4898	64.4877	48.1275	0.759397	-0.397074	0.855229	-0.225617	0.0424246	0.16069
ENSG00000096006	6	49695097	49712150	-	17054	2247	CRISP3	544.97	2150.8	3033.35	1589.17	2.09564	1.06739	1.17652	0.234532	0.0424662	0.160815
ENSG00000114331	3	194995465	195163807	-	168343	11088	ACAP2	5853.41	5853.41	6543.71	5414.12	0.805582	-0.311896	0.865532	-0.20834	0.0424911	0.16085
ENSG00000152591	4	88529681	88538062	+	8382	4373	DSPP	2.82066	2.82066	3.94739	2.10364	0.638274	-0.647752	0.844743	-0.243415	0.0424958	0.16085
ENSG00000096093	6	52285106	52387892	+	102787	7510	EFHC1	3876.89	3876.89	4415.03	3534.43	0.787503	-0.344642	0.860863	-0.216144	0.0425087	0.16085
ENSG00000148600	10	85954410	85979377	+	24968	6189	CDHR1	1459.02	1459.02	963.852	1774.12	1.62031	0.696272	1.18434	0.244086	0.0425116	0.16085
ENSG00000131044	20	30458505	30532764	+	74260	2811	TTLL9	381.54	381.54	448.99	338.617	0.672519	-0.572353	0.846195	-0.240939	0.0425229	0.16085
ENSG00000164049	3	48413709	48442666	+	28958	3488	FBXW12	51.8972	51.8972	71.3011	39.5492	0.674045	-0.569082	0.846286	-0.240783	0.0425284	0.16085
ENSG00000197272	16	28510683	28523372	-	12690	1270	IL27	20.6089	20.6089	15.4711	23.8783	1.43342	0.519464	1.17937	0.238018	0.0425349	0.16085
ENSG00000128908	15	41271078	41408552	-	137475	7014	INO80	3311.66	3311.66	3035.32	3487.52	1.1203	0.163882	1.10412	0.1429	0.0426044	0.161067
ENSG00000177602	17	3627211	3630067	+	2857	2857	GSG2	352.803	352.803	369.64	342.089	0.768495	-0.379892	0.856943	-0.222728	0.0426138	0.161067
ENSG00000160216	21	45285067	45406417	+	121351	11296	AGPAT3	6178.85	6178.85	5629.27	6528.58	1.17135	0.228176	1.13172	0.178517	0.0426178	0.161067
ENSG00000143318	1	160160285	160171676	+	11392	2237	CASQ1	91.9892	91.9892	129.739	67.9664	0.692683	-0.529734	0.847595	-0.238554	0.0426273	0.16107
ENSG00000088205	2	118572226	118589955	+	17730	7851	DDX18	8246.38	8246.38	9048.08	7736.21	0.882013	-0.181129	0.898944	-0.153697	0.042642	0.161094
ENSG00000151692	2	7057523	7208417	+	150895	6473	RNF144A	3253.22	3253.22	3612.88	3024.35	0.799101	-0.32355	0.863832	-0.211177	0.0427035	0.161294
ENSG00000116990	1	40361098	40367928	-	6831	5065	MYCL	5445.02	5445.02	6702.34	4644.9	0.692334	-0.530459	0.847649	-0.238461	0.0427346	0.161379
ENSG00000165637	10	76969912	76991206	+	21295	2827	VDAC2	12793.5	12793.5	11652.9	13519.3	1.16657	0.222274	1.12952	0.175715	0.042752	0.161389
ENSG00000146243	6	79577189	79656157	+	78969	7542	IRAK1BP1	871.154	871.154	993.241	793.462	0.806331	-0.310555	0.865853	-0.207806	0.0427621	0.161389
ENSG00000163735	4	74861359	74864496	-	3138	2538	CXCL5	259.855	259.855	328.571	216.126	0.586859	-0.768913	0.844631	-0.243607	0.0427627	0.161389
ENSG00000132972	13	25338290	25454059	+	115770	5634	RNF17	6.55551	6.55551	4.38891	7.93426	1.92005	0.941146	1.18049	0.239388	0.0427856	0.161429
ENSG00000136731	2	128848774	128953251	+	104478	11349	UGGT1	7666.25	7666.25	8123.58	7375.22	0.852326	-0.230523	0.882999	-0.179516	0.042803	0.161429
ENSG00000269549	20	44074071	44077220	+	3150	3150	AL031663.2	104.702	104.702	130.165	88.4982	0.681648	-0.552902	0.846968	-0.23962	0.0428068	0.161429
ENSG00000255038	11	65834748	65837090	-	2343	502	RP11-1167A19.2	19.5977	19.5977	14.7689	22.6705	1.39049	0.475594	1.17636	0.234334	0.0428075	0.161429
ENSG00000205359	5	101707486	101834720	-	127235	2952	SLCO6A1	41.2858	41.2858	56.3917	31.673	0.576232	-0.795279	0.844913	-0.243126	0.0428597	0.161561
ENSG00000269605	20	43234346	43248126	-	13781	72	Z97053.1	0.879506	0.879506	1.34479	0.583418	0.484218	-1.04627	0.849852	-0.234717	0.0428653	0.161561
ENSG00000090376	12	66582659	66648402	+	65744	10004	IRAK3	871.218	871.218	948.085	822.302	0.73915	-0.43606	0.852461	-0.230294	0.0428681	0.161561
ENSG00000115616	2	103236166	103327777	+	91612	5984	SLC9A2	794.655	794.655	1105.2	597.036	0.657456	-0.605033	0.84575	-0.241697	0.0428793	0.161571
ENSG00000119147	2	106679702	106694615	+	14914	1741	C2orf40	727.501	727.501	1037.44	530.264	0.594148	-0.751105	0.844698	-0.243492	0.0429007	0.161619
ENSG00000152767	13	98794816	99102027	+	307212	26934	FARP1	11164.7	11164.7	12556.7	10278.8	0.819446	-0.287279	0.869965	-0.200971	0.0429101	0.161622
ENSG00000144566	3	19988571	20026667	+	38097	3785	RAB5A	5694.82	5694.82	5229.74	5990.79	1.13671	0.184858	1.11407	0.155839	0.0429453	0.161723
ENSG00000168634	20	44330655	44337456	+	6802	1372	WFDC13	4.34714	4.34714	5.72965	3.46736	0.56421	-0.825696	0.84539	-0.242311	0.0430171	0.161961
ENSG00000177692	21	34860497	34864027	-	3531	1890	DNAJC28	131.539	131.539	147.774	121.208	0.81087	-0.302457	0.867291	-0.205412	0.0430275	0.161968
ENSG00000079335	1	100810584	100985833	+	175250	5729	CDC14A	825.927	825.927	905.964	774.995	0.823923	-0.279418	0.871532	-0.198374	0.0430439	0.161997
ENSG00000158815	8	21899909	21906320	+	6412	3287	FGF17	713.997	713.997	1392.63	282.14	0.480961	-1.05601	0.85039	-0.233804	0.0430776	0.162092
ENSG00000101670	18	47087069	47119272	+	32204	5690	LIPG	717.81	717.81	834.437	643.592	0.678869	-0.558795	0.847035	-0.239506	0.0431121	0.162189
ENSG00000134504	18	24034874	24237365	-	202492	8828	KCTD1	6629.71	6629.71	5744.58	7192.96	1.26824	0.342825	1.16093	0.215276	0.0431429	0.162273
ENSG00000146426	6	155153831	155578857	+	425027	11532	TIAM2	835.083	835.083	938.312	769.391	0.835577	-0.259156	0.875892	-0.191175	0.0431765	0.162367
ENSG00000179979	4	1385340	1389780	+	4441	4441	CRIPAK	969.765	969.765	817.681	1066.55	1.31724	0.397521	1.16876	0.224981	0.0431875	0.162376
ENSG00000165055	7	128116783	128146656	+	29874	6749	METTL2B	2765.23	2765.23	2490.13	2940.3	1.14875	0.20007	1.12064	0.164318	0.043252	0.162563
ENSG00000113504	5	1050499	1112150	-	61652	6001	SLC12A7	9301.39	9301.39	8366.36	9896.41	1.18858	0.249236	1.13863	0.187293	0.0432545	0.162563
ENSG00000166741	11	114128509	114184007	+	55499	2919	NNMT	11701.8	11701.8	8985.89	13430.1	1.48725	0.572652	1.18093	0.239918	0.0432741	0.162605
ENSG00000100591	14	77924213	77935817	+	11605	2948	AHSA1	10677.7	10677.7	9999	11109.6	1.16384	0.218895	1.12811	0.173905	0.0433139	0.162722
ENSG00000130695	1	26560691	26605299	+	44609	5145	CEP85	2051.38	2051.38	2188.46	1964.15	0.822039	-0.282721	0.870977	-0.199294	0.0433253	0.162727
ENSG00000100968	14	24834879	24848810	+	13932	8437	NFATC4	5853.74	5853.74	5094.57	6336.85	1.30997	0.389538	1.16768	0.223646	0.0433326	0.162727
ENSG00000140943	16	84087368	84150511	-	63144	10226	MBTPS1	9777.3	9777.3	10459	9343.47	0.881212	-0.182439	0.898557	-0.154318	0.0433615	0.162804
ENSG00000197958	9	130209953	130213684	-	3732	2452	RPL12	109315	109315	99243.2	115725	1.2627	0.336509	1.15967	0.21372	0.0433865	0.162832
ENSG00000123329	12	57866038	57882597	-	16560	5127	ARHGAP9	1050.26	1050.26	821.604	1195.77	1.3708	0.455018	1.17427	0.231763	0.0433924	0.162832
ENSG00000136098	13	52706775	52733996	-	27222	4272	NEK3	949.233	949.233	1070.2	872.255	0.805534	-0.311983	0.865874	-0.207771	0.0434	0.162832
ENSG00000112406	6	139456249	139501939	+	45691	5614	HECA	3162.42	3162.42	3346.16	3045.5	0.858842	-0.219536	0.886269	-0.174183	0.0434034	0.162832
ENSG00000120253	6	150045451	150070801	-	25351	4538	NUP43	3166.83	3166.83	3348.79	3051.04	0.884303	-0.177388	0.900468	-0.151253	0.0434973	0.163152
ENSG00000182013	19	46969748	46974820	-	5073	3696	PNMAL1	4101.02	4101.02	4940.72	3566.66	0.784827	-0.349554	0.860723	-0.216379	0.0435353	0.163262
ENSG00000130830	X	154006959	154049282	-	42324	5396	MPP1	1709.87	1709.87	1421.08	1893.65	1.22834	0.296714	1.15145	0.203449	0.0435483	0.163278
ENSG00000078814	20	33563206	33590240	+	27035	7929	MYH7B	337.463	787.558	1573.97	287.117	0.726838	-0.460294	0.851453	-0.232001	0.0436468	0.163615
ENSG00000203972	6	49467671	49494760	+	27090	1124	GLYATL3	1.69416	11.6765	2.49317	17.5204	0.359758	-1.4749	0.8653	-0.208728	0.0436811	0.163711
ENSG00000139722	12	123349882	123380991	-	31110	5946	VPS37B	3269.05	3269.05	3585.49	3067.69	0.852998	-0.229385	0.883543	-0.178628	0.0438073	0.164137
ENSG00000149636	20	35380194	35402221	-	22028	2739	DSN1	2796.6	2796.6	2845.98	2765.18	0.863545	-0.211657	0.888733	-0.170178	0.0438187	0.164137
ENSG00000177464	19	46093022	46105466	-	12445	3145	GPR4	326.217	326.217	269.088	362.571	1.23238	0.301446	1.1524	0.20464	0.0438207	0.164137
ENSG00000139289	12	76419227	76427712	-	8486	8069	PHLDA1	3192.69	3192.69	2565.78	3591.63	1.29722	0.37542	1.16548	0.220929	0.043835	0.164158
ENSG00000234444	7	63767837	63815238	+	47402	9409	ZNF736	2344.99	2344.99	2522.23	2232.21	0.821962	-0.282856	0.871127	-0.199045	0.0438585	0.164213
ENSG00000102763	13	42140973	42535256	-	394284	7633	VWA8	1837.52	1837.52	2098.96	1671.16	0.836836	-0.256984	0.876594	-0.19002	0.0438978	0.164328
ENSG00000101680	18	6941743	7117813	-	176071	15872	LAMA1	2099.65	2099.65	2518.56	1833.06	0.656505	-0.607123	0.846586	-0.240272	0.0439151	0.164341
ENSG00000206260	3	138722804	138725110	-	2307	2307	PRR23A	2.26909	2.26909	3.71998	1.34579	0.333911	-1.58246	0.869408	-0.201894	0.0439258	0.164341
ENSG00000166394	11	7686331	7698453	-	12123	8596	CYB5R2	1799.16	1799.16	1609.54	1919.83	1.3185	0.3989	1.16838	0.224504	0.0439275	0.164341
ENSG00000089685	17	76210267	76221717	+	11451	3815	BIRC5	4367.25	4367.25	3559.61	4881.2	1.26307	0.336933	1.15943	0.213412	0.0439392	0.164353
ENSG00000148513	10	37414785	37673039	+	258255	4946	ANKRD30A	2.99347	3.47787	5.78137	2.012	0.4667	-1.09943	0.852754	-0.229799	0.0439522	0.164369
ENSG00000170298	17	20352708	20370852	-	18145	2670	LGALS9B	13.2359	13.2359	5.76108	17.9925	1.54858	0.630946	1.18165	0.2408	0.0439817	0.164446
ENSG00000187951	15	30916697	31065196	+	148500	9184	ARHGAP11B	1282.88	1282.88	1083.28	1409.9	1.25626	0.329141	1.15797	0.211598	0.0440154	0.16454
ENSG00000219435	11	64067863	64072242	+	4380	1076	TEX40	2.29333	2.29333	1.61243	2.72663	1.84684	0.885056	1.18008	0.238879	0.044033	0.164573
ENSG00000150776	11	111944810	111955874	+	11065	5755	C11orf57	4329.95	4329.95	4111.67	4468.86	1.13863	0.187296	1.11496	0.156989	0.0440807	0.164719
ENSG00000126775	14	55833110	55878576	-	45467	5052	ATG14	2788.4	2788.4	2994.43	2657.3	0.851665	-0.231642	0.882992	-0.179528	0.0441027	0.164757
ENSG00000189143	7	73213872	73247014	+	33143	4693	CLDN4	27650.2	27650.2	31854.5	24974.8	0.816987	-0.291615	0.869577	-0.201614	0.0441082	0.164757
ENSG00000172046	3	49145479	49158371	-	12893	5731	USP19	7510.6	7510.6	8237.15	7048.26	0.875117	-0.192453	0.895085	-0.159903	0.0441319	0.16479
ENSG00000145358	4	101107027	101111939	-	4913	2994	DDIT4L	895.183	895.183	1117.06	753.99	0.663578	-0.591662	0.847059	-0.239466	0.0441345	0.16479
ENSG00000011638	16	21169698	21191937	+	22240	2558	TMEM159	1496.6	1496.6	1293.64	1625.76	1.27389	0.349236	1.16138	0.215843	0.044153	0.164826
ENSG00000115685	2	242088991	242123067	+	34077	3781	PPP1R7	5276.1	5276.1	4792.63	5583.76	1.18401	0.243685	1.13654	0.184644	0.0441857	0.164903
ENSG00000133169	X	102317579	102319168	-	1590	864	BEX1	484.706	484.706	351.513	569.465	1.8618	0.896701	1.17953	0.238208	0.044191	0.164903
ENSG00000156006	8	18248755	18258728	+	9974	1322	NAT2	23.9637	23.9637	40.2886	13.5752	0.577943	-0.791001	0.84629	-0.240777	0.0442131	0.164953
ENSG00000114115	3	139236276	139258671	-	22396	3905	RBP1	12724.2	12724.2	10635.3	14053.5	1.38782	0.472816	1.17484	0.232463	0.044259	0.165092
ENSG00000147573	8	67039131	67087720	+	48590	3079	TRIM55	100.789	100.789	146.204	71.8889	0.56886	-0.813854	0.846594	-0.240258	0.0442767	0.165125
ENSG00000198125	22	36002811	36033998	-	31188	3020	MB	215.047	215.047	164.234	247.383	1.65494	0.72678	1.18198	0.241201	0.0443106	0.165219
ENSG00000174332	1	53971910	54199877	-	227968	2812	GLIS1	84.5068	84.5068	109.529	68.5835	0.677082	-0.562597	0.847881	-0.238066	0.0443272	0.165248
ENSG00000116652	1	64014588	64015405	+	818	703	DLEU2L	18.3885	18.3885	20.0347	17.3408	0.7119	-0.490253	0.850457	-0.233689	0.0444192	0.165528
ENSG00000171206	10	104404253	104418164	+	13912	2916	TRIM8	11961.9	11961.9	13146.3	11208.2	0.868283	-0.203763	0.891341	-0.16595	0.0444199	0.165528
ENSG00000130558	9	137967268	138013025	+	45758	6123	OLFM1	537.965	537.965	384.66	635.522	1.59399	0.672645	1.1816	0.240741	0.0444708	0.165686
ENSG00000101152	20	62526518	62567384	+	40867	5304	DNAJC5	9659.47	9659.47	9056.3	10043.3	1.13853	0.187176	1.11483	0.156824	0.0444896	0.165723
ENSG00000132676	1	155657751	155708801	+	51051	4588	DAP3	10381	10381	11200.9	9859.29	0.897475	-0.156057	0.909163	-0.137389	0.0445196	0.165802
ENSG00000163596	2	203640690	203736708	-	96019	7781	ICA1L	714.862	714.862	803.116	658.701	0.752172	-0.410865	0.855273	-0.225543	0.0445732	0.165954
ENSG00000184220	3	99536678	99897447	+	360770	4081	CMSS1	2781.23	2781.23	3155.6	2543	0.859347	-0.218687	0.886761	-0.173383	0.044578	0.165954
ENSG00000196653	3	44754135	44765323	+	11189	3273	ZNF502	1057.53	1057.53	925.517	1141.53	1.2806	0.356826	1.16227	0.216946	0.0446457	0.166174
ENSG00000187147	1	44870866	45117396	+	246531	9779	RNF220	7667.71	7667.71	8628.5	7056.3	0.867984	-0.20426	0.891234	-0.166125	0.0447192	0.166414
ENSG00000267228	18	44661027	44702652	-	41626	598	IER3IP1	4.35087	4.35087	5.75105	3.45984	0.702196	-0.510054	0.849856	-0.23471	0.044736	0.166418
ENSG00000005100	17	5344232	5372380	-	28149	5872	DHX33	2849.97	2849.97	3011.96	2746.89	0.872327	-0.197059	0.893608	-0.162286	0.0447379	0.166418
ENSG00000273088	1	155141885	155159748	-	17864	753	RP11-201K10.3	1.50268	1.50268	2.17332	1.07591	0.467799	-1.09604	0.853632	-0.228314	0.0447669	0.166489
ENSG00000152433	19	57874845	57890933	+	16089	3568	ZNF547	341.578	341.578	286.218	376.808	1.25336	0.325796	1.15692	0.210294	0.0447746	0.166489
ENSG00000186115	19	15988833	16008930	-	20098	2998	CYP4F2	17.5445	17.5445	12.4323	20.7978	1.84592	0.884338	1.17894	0.237485	0.0447906	0.166516
ENSG00000122966	12	120123595	120315095	-	191501	13230	CIT	2276.9	2276.9	2443.74	2170.73	0.817183	-0.29127	0.869886	-0.201102	0.0448215	0.166598
ENSG00000130701	20	60985293	61002589	-	17297	2793	RBBP8NL	712.899	888.7	1073.87	770.867	1.3687	0.452809	1.17285	0.230017	0.0448346	0.166609
ENSG00000151292	5	122847793	122952739	+	104947	5000	CSNK1G3	2845.54	2845.54	3150.48	2651.48	0.861066	-0.215804	0.887672	-0.171902	0.044849	0.166609
ENSG00000102974	16	67596310	67673086	+	76777	4301	CTCF	5066.05	5066.05	5284.98	4926.73	0.897091	-0.156673	0.908934	-0.137752	0.0448525	0.166609
ENSG00000268310	17	76210462	76220740	-	10279	1011	AC087645.1	33.9585	33.9585	20.962	42.2289	1.54455	0.627191	1.18052	0.239425	0.0448659	0.166609
ENSG00000156050	14	74398204	74417117	-	18914	5056	FAM161B	626.651	626.651	662.672	603.729	0.863547	-0.211653	0.888935	-0.169851	0.0448685	0.166609
ENSG00000103310	16	21208773	21225831	-	17059	3451	ZP2	2.41592	2.75395	2.66728	2.8091	2.35344	1.23477	1.16502	0.220358	0.0448967	0.166681
ENSG00000168026	3	39149152	39180394	+	31243	7720	TTC21A	900.727	900.727	1036.73	814.18	0.787309	-0.344998	0.861917	-0.21438	0.0449558	0.166868
ENSG00000117122	1	17300997	17307330	-	6334	2915	MFAP2	5573.18	5573.18	7236.3	4514.83	0.679499	-0.557458	0.848521	-0.236978	0.0449858	0.166946
ENSG00000149124	11	58407899	58499447	-	91549	2808	GLYAT	4.16333	4.16333	5.56836	3.26922	0.488641	-1.03315	0.852055	-0.230981	0.0450166	0.167008
ENSG00000158683	7	47814250	47988088	-	173839	9538	PKD1L1	125.365	143.228	154.149	136.278	1.33816	0.420256	1.16983	0.226294	0.0450253	0.167008
ENSG00000149273	11	75110530	75133324	+	22795	5894	RPS3	165744	165744	156282	171765	1.27386	0.349208	1.16084	0.215168	0.0450375	0.167008
ENSG00000125814	20	23355159	23402125	-	46967	5188	NAPB	1915.37	1915.37	2116.05	1787.66	0.843459	-0.245611	0.879604	-0.185074	0.0450378	0.167008
ENSG00000213722	6	31694815	31698394	-	3580	2538	DDAH2	11029.5	11029.5	13152	9678.84	0.824757	-0.277958	0.872476	-0.196813	0.0450766	0.167119
ENSG00000169733	17	80005778	80009707	-	3930	3865	RFNG	4104.69	4104.69	3859.22	4260.9	1.19853	0.261271	1.1416	0.191053	0.0450988	0.16712
ENSG00000188039	19	16830787	16928774	+	97988	8470	NWD1	351.779	351.779	346.584	355.084	0.620361	-0.68882	0.846813	-0.239885	0.0451021	0.16712
ENSG00000080824	14	102547075	102606036	-	58962	5248	HSP90AA1	129546	129546	118569	136532	1.21188	0.277242	1.14597	0.196566	0.0451034	0.16712
ENSG00000182628	17	57187312	57232630	-	45319	3148	SKA2	4471.39	4471.39	3911.14	4827.92	1.21722	0.283592	1.14757	0.198581	0.0451358	0.167204
ENSG00000163069	4	52886872	52904648	-	17777	4541	SGCB	2838.47	2838.47	2424.26	3102.06	1.18814	0.248703	1.13781	0.186263	0.0451456	0.167204
ENSG00000127054	1	1246965	1260071	-	13107	8220	CPSF3L	9910.67	9910.67	9091.07	10432.2	1.19944	0.262363	1.14189	0.191423	0.0451526	0.167204
ENSG00000167733	19	5680615	5688533	+	7919	2990	HSD11B1L	582.827	582.827	687.289	516.351	0.814647	-0.295754	0.869233	-0.202184	0.0452233	0.167427
ENSG00000055732	1	85483765	85514182	-	30418	6623	MCOLN3	813.117	813.117	773.009	838.641	0.703338	-0.50771	0.85029	-0.233973	0.0452304	0.167427
ENSG00000142459	19	7895119	7929862	+	34744	6252	EVI5L	1552.9	1552.9	1758.49	1422.07	0.831128	-0.266857	0.874797	-0.192979	0.0452421	0.167437
ENSG00000103260	16	765115	769655	+	4541	3692	METRN	2531.82	3235.03	2281.49	3841.83	1.32636	0.407473	1.16834	0.224462	0.0452598	0.167453
ENSG00000134107	3	5020801	5027008	+	6208	3837	BHLHE40	12245.5	12245.5	10263.4	13506.8	1.27564	0.351221	1.16102	0.215393	0.0452645	0.167453
ENSG00000014914	1	149900543	149908791	-	8249	4591	MTMR11	1360.6	1360.6	1476.71	1286.71	0.788775	-0.342314	0.862387	-0.213593	0.0452737	0.167453
ENSG00000182261	11	7980971	7986973	-	6003	2531	NLRP10	1.59639	2.6652	3.76432	1.96576	2.01486	1.01068	1.17408	0.231526	0.0452817	0.167453
ENSG00000172164	8	121547985	121825513	-	277529	6747	SNTB1	4245.59	4245.59	3759.66	4554.82	1.29676	0.374913	1.16443	0.219625	0.0452958	0.167472
ENSG00000140563	15	94774767	95023632	+	248866	9429	MCTP2	804.938	804.938	649.381	903.929	1.31761	0.397919	1.16725	0.223114	0.0453152	0.167509
ENSG00000198961	5	108670410	108745695	-	75286	5222	PJA2	7303.42	7303.42	8501.84	6540.79	0.807244	-0.308923	0.867098	-0.205734	0.045341	0.167509
ENSG00000007001	2	158733214	158992666	+	259453	2957	UPP2	51.3465	51.3465	41.7586	57.448	1.46624	0.55212	1.17795	0.236274	0.0453458	0.167509
ENSG00000259803	16	89262406	89268072	-	5667	2373	SLC22A31	133.047	133.047	103.91	151.589	1.57407	0.6545	1.18033	0.239191	0.0453527	0.167509
ENSG00000116218	1	179519674	179545087	-	25414	1874	NPHS2	1.93833	1.93833	2.66805	1.47396	0.376255	-1.41022	0.865086	-0.209085	0.0453558	0.167509
ENSG00000106541	7	16831435	16873057	-	41623	2845	AGR2	805.546	1271.97	856.532	1536.34	0.598366	-0.740899	0.847092	-0.23941	0.0453588	0.167509
ENSG00000145996	6	20534688	21232635	+	697948	3358	CDKAL1	1968.45	1968.45	1965.17	1970.54	0.867162	-0.205626	0.890927	-0.166621	0.0454545	0.167829
ENSG00000100298	22	39493229	39500072	+	6844	1251	APOBEC3H	98.7803	98.7803	75.7078	113.463	1.40867	0.494336	1.1751	0.232783	0.0454737	0.167867
ENSG00000119689	14	75348594	75370448	+	21855	4550	DLST	8444.61	8444.61	8996.9	8093.16	0.847533	-0.238659	0.881471	-0.182015	0.04552	0.168006
ENSG00000124019	2	225243415	225266802	-	23388	3541	FAM124B	68.0273	81.5193	57.4724	96.8219	1.26682	0.341217	1.15922	0.213155	0.0455626	0.16813
ENSG00000198855	12	108908962	108919614	+	10653	4267	FICD	536.098	536.098	558.488	521.85	0.873089	-0.1958	0.89417	-0.161379	0.0455861	0.168182
ENSG00000120519	4	147175127	147443123	-	267997	6694	SLC10A7	724.669	724.669	781.59	688.447	0.836929	-0.256822	0.877101	-0.189185	0.0455945	0.168182
ENSG00000105856	7	106809406	106842974	+	33569	6351	HBP1	5859.31	5859.31	6085.94	5715.09	0.846668	-0.240131	0.881119	-0.182592	0.0456195	0.168241
ENSG00000167186	16	19078921	19091417	+	12497	4120	COQ7	2305.65	2305.65	2120.9	2423.22	1.14917	0.200593	1.12034	0.163938	0.0456472	0.168311
ENSG00000006210	16	57406370	57418960	+	12591	5983	CX3CL1	2709.72	2709.72	2334.63	2948.42	1.3332	0.414893	1.1688	0.225027	0.0456716	0.168368
ENSG00000243989	3	52009066	52023213	+	14148	3768	ACY1	641.418	641.418	565.077	689.998	1.26877	0.343436	1.15952	0.213526	0.0456833	0.168378
ENSG00000163633	4	87797358	87857354	-	59997	5270	C4orf36	398.438	398.438	369.342	416.953	1.153	0.205389	1.12227	0.166424	0.0457112	0.168448
ENSG00000110921	12	110011060	110035067	+	24008	5618	MVK	1414.74	1414.74	1542.93	1333.16	0.871678	-0.198133	0.89343	-0.162574	0.0458386	0.168885
ENSG00000256061	15	55702723	55800432	-	97710	2917	DYX1C1	153.573	153.573	178.256	137.866	0.812786	-0.299053	0.868901	-0.202737	0.0458777	0.168996
ENSG00000175471	5	94039446	94620279	-	580834	12089	MCTP1	505.919	505.919	565.042	468.295	0.740248	-0.43392	0.854401	-0.227014	0.0458917	0.169015
ENSG00000204843	2	74588281	74619214	-	30934	10439	DCTN1	10425.8	10425.8	11359.7	9831.54	0.874097	-0.194135	0.894797	-0.160367	0.045983	0.169318
ENSG00000079557	4	74347400	74369691	+	22292	2217	AFM	2.09591	2.59083	1.15673	3.50344	3.54252	1.82477	1.13606	0.18404	0.0460647	0.169585
ENSG00000187109	12	76438670	76478813	-	40144	9052	NAP1L1	42232.4	42232.4	48390.3	38313.8	0.836821	-0.257009	0.877192	-0.189035	0.0460807	0.16961
ENSG00000100216	22	39077953	39080818	+	2866	1583	TOMM22	6559.09	6559.09	5982.69	6925.89	1.19004	0.251015	1.13821	0.186761	0.0460893	0.16961
ENSG00000079150	2	179328391	179343327	-	14937	3080	FKBP7	1155.2	1155.2	1314.13	1054.07	0.801284	-0.319614	0.865788	-0.207915	0.0461369	0.169752
ENSG00000132749	11	68474908	68519032	-	44125	5833	MTL5	1768.06	1768.06	1625.72	1858.63	1.22766	0.29591	1.15004	0.20169	0.046155	0.169757
ENSG00000166881	12	57449426	57481846	-	32421	5708	TMEM194A	3866.9	3866.9	4091.2	3724.16	0.840146	-0.251289	0.878529	-0.186838	0.0461562	0.169757
ENSG00000184898	2	152104454	152118393	-	13940	4717	RBM43	1256.27	1256.27	1390.92	1170.58	0.825706	-0.2763	0.873147	-0.195704	0.0461743	0.169791
ENSG00000053501	19	17326155	17330638	+	4484	2431	USE1	2740.56	2740.56	3386.24	2329.67	0.784494	-0.350165	0.861877	-0.214446	0.0462532	0.170048
ENSG00000145911	5	177540444	177553088	+	12645	6080	N4BP3	1469.14	1469.14	1812.15	1250.86	0.760655	-0.394686	0.857493	-0.221803	0.0462858	0.170134
ENSG00000064313	8	120743015	120845103	-	102089	6547	TAF2	5163.81	5163.81	4304.26	5710.81	1.24632	0.317673	1.15456	0.207342	0.0462946	0.170134
ENSG00000204475	6	31556672	31560762	-	4091	1212	NCR3	36.1595	36.1595	28.4544	41.0627	1.49782	0.582862	1.17791	0.236232	0.0463042	0.170136
ENSG00000164929	8	104152938	104242533	+	89596	3997	BAALC	410.434	410.434	388.17	424.601	1.53595	0.619129	1.1787	0.237195	0.046315	0.170143
ENSG00000239887	1	162336698	162356600	+	19903	4487	C1orf226	1306.86	1306.86	1456.11	1211.88	0.800746	-0.320584	0.865726	-0.208018	0.0463358	0.170186
ENSG00000153107	2	112523848	112642267	-	118420	13324	ANAPC1	3602.14	3602.14	3943.77	3384.75	0.860145	-0.217349	0.887511	-0.172162	0.0463496	0.170203
ENSG00000100906	14	35870717	35873955	-	3239	2373	NFKBIA	12858.4	12858.4	11476.2	13738	1.21872	0.285368	1.14747	0.198456	0.0463789	0.170268
ENSG00000128298	22	38480896	38506677	-	25782	2194	BAIAP2L2	367.38	367.38	318.018	398.792	1.39695	0.482282	1.17355	0.230884	0.0463853	0.170268
ENSG00000118271	18	29171689	29178974	+	7286	2070	TTR	0.885496	0.885496	0.522438	1.11653	3.04935	1.6085	1.14504	0.195396	0.0464074	0.170317
ENSG00000146433	6	158957468	159056460	+	98993	5390	TMEM181	3821.65	3821.65	4179.8	3593.74	0.866228	-0.207181	0.890613	-0.16713	0.0464392	0.1704
ENSG00000006075	17	34415602	34417515	-	1914	1494	CCL3	734.344	734.344	579.439	832.92	1.40028	0.485715	1.17369	0.231047	0.0464685	0.170456
ENSG00000180901	17	73028670	73061984	+	33315	5279	KCTD2	3986.51	3986.51	3677.62	4183.08	1.14385	0.193893	1.11737	0.16011	0.0464776	0.170456
ENSG00000008952	3	169684423	169716161	+	31739	7928	SEC62	15028	15028	14260.6	15516.3	1.19945	0.262375	1.1414	0.190804	0.0464816	0.170456
ENSG00000168092	11	117014983	117047610	+	32628	7101	PAFAH1B2	10591.6	10591.6	9691.72	11164.3	1.14733	0.198283	1.11919	0.162454	0.046593	0.170832
ENSG00000187122	10	98757795	98945677	-	187883	9103	SLIT1	4.37148	4.37148	3.6404	4.83672	1.91819	0.939744	1.17454	0.232094	0.0466187	0.170893
ENSG00000135205	7	76751751	76958850	+	207100	4457	CCDC146	6467.57	6467.57	8511.98	5166.58	0.663964	-0.590823	0.849092	-0.236008	0.0466606	0.171013
ENSG00000137648	11	117947753	117992605	+	44853	9922	TMPRSS4	8604.86	8604.86	6951.2	9657.19	1.49303	0.578246	1.17737	0.23557	0.0466927	0.171087
ENSG00000173621	11	66624118	66627946	+	3829	2828	LRFN4	3166.65	3166.65	2998.99	3273.34	1.18921	0.250002	1.13769	0.186109	0.0466987	0.171087
ENSG00000127526	19	16660642	16683193	-	22552	7257	SLC35E1	8179.77	8179.77	8969.5	7677.22	0.850255	-0.234032	0.882968	-0.179567	0.0467831	0.171344
ENSG00000061273	12	48176505	48226915	-	50411	9936	HDAC7	19060.3	19060.3	17394	20120.6	1.18867	0.249347	1.13746	0.185818	0.046787	0.171344
ENSG00000183313	11	6007122	6008215	-	1094	1094	OR52L1	1.68642	1.68642	2.5095	1.16265	0.465247	-1.10393	0.856267	-0.223867	0.0468092	0.17137
ENSG00000164576	5	153825517	153840614	+	15098	6755	SAP30L	3869.66	3869.66	3593.1	4045.66	1.14897	0.200339	1.11999	0.163483	0.0468248	0.17137
ENSG00000198835	1	228337553	228347527	+	9975	2243	GJC2	399.426	399.426	524.475	319.849	0.713654	-0.486703	0.852209	-0.23072	0.0468303	0.17137
ENSG00000106327	7	100218039	100240402	-	22364	5065	TFR2	244.488	244.488	188.692	279.994	1.36426	0.44812	1.17082	0.22752	0.0468304	0.17137
ENSG00000163684	3	58291974	58310422	+	18449	8608	RPP14	3074.35	3074.35	2879.61	3198.28	1.13729	0.185597	1.1137	0.155362	0.0468845	0.171535
ENSG00000268863	16	30996808	30997533	-	726	726	AC135048.1	15.7561	15.7561	11.6857	18.3464	1.36626	0.450233	1.17093	0.227655	0.0468945	0.171538
ENSG00000135597	6	139224630	139309398	-	84769	9602	REPS1	3183.23	3183.23	3423.38	3030.41	0.869635	-0.201518	0.892498	-0.164079	0.0469087	0.171557
ENSG00000213015	19	56146382	56154835	+	8454	2403	ZNF580	2254.61	2254.61	1979.56	2429.65	1.25815	0.331305	1.15675	0.210076	0.0469286	0.171597
ENSG00000244094	1	153084590	153085991	-	1402	681	SPRR2F	102.089	102.089	60.8005	128.363	2.29882	1.20089	1.16329	0.218206	0.0469468	0.17163
ENSG00000075290	10	102222798	102243501	+	20704	2112	WNT8B	24.4751	24.4751	21.0188	26.6746	1.50211	0.586993	1.17731	0.235495	0.0469621	0.171653
ENSG00000215712	6	157710418	157744633	-	34216	4644	TMEM242	1273.23	1273.23	1403.54	1190.3	0.866506	-0.206719	0.89086	-0.166729	0.0470129	0.171805
ENSG00000143442	1	151375200	151431941	-	56742	10272	POGZ	11603.4	11603.4	12540.7	11006.9	0.847058	-0.239468	0.881628	-0.181759	0.0470353	0.171838
ENSG00000151502	11	134094539	134117686	+	23148	6483	VPS26B	5781.81	5781.81	5207.34	6147.38	1.16011	0.21426	1.12542	0.170458	0.04704	0.171838
ENSG00000164325	5	72469022	72470970	+	1949	1759	TMEM174	0.831942	1.13466	1.27687	1.04416	2.84281	1.50732	1.1486	0.199879	0.0471141	NA
ENSG00000110080	11	126225535	126310239	+	84705	4462	ST3GAL4	2052.58	2052.58	1760.77	2238.27	1.2408	0.311274	1.15287	0.205227	0.0471301	0.172134
ENSG00000198218	3	49067140	49131796	-	64657	5499	QRICH1	7003.17	7003.17	7381.91	6762.15	0.901385	-0.149784	0.912101	-0.132735	0.0471512	0.172177
ENSG00000107262	9	33247818	33264761	-	16944	7108	BAG1	7152.88	7152.88	6143.23	7795.39	1.22365	0.291197	1.14849	0.199739	0.0472061	0.172345
ENSG00000159618	16	57576333	57625593	+	49261	5852	GPR114	235.506	235.506	184.442	268.002	1.4797	0.565308	1.17644	0.23443	0.0472263	0.172385
ENSG00000179588	16	88519725	88603424	+	83700	5899	ZFPM1	562.781	562.781	469.067	622.416	1.31344	0.393353	1.16537	0.220793	0.0472369	0.172391
ENSG00000134825	11	61535973	61560274	-	24302	3068	TMEM258	8056.6	8056.6	7384.47	8484.32	1.17655	0.234559	1.13258	0.179613	0.0472616	0.172447
ENSG00000212734	17	6554971	6556791	+	1821	1821	C17orf100	44.8023	44.8023	51.95	40.2537	0.811671	-0.301033	0.86908	-0.202439	0.0473122	0.172599
ENSG00000248801	8	69215703	69243726	-	28024	1674	RP11-664D7.4	86.6893	86.6893	107.477	73.4609	0.598879	-0.739663	0.849044	-0.236089	0.0474354	0.173015
ENSG00000106536	7	39017598	39532694	+	515097	8231	POU6F2	212.284	212.284	288.863	163.552	0.526459	-0.925608	0.851969	-0.231128	0.0474651	0.173089
ENSG00000125505	19	54677107	54693733	-	16627	5291	MBOAT7	7324.54	7324.54	6571.19	7803.93	1.16783	0.223827	1.12882	0.174811	0.0474741	0.173089
ENSG00000143207	1	175913967	176176629	-	262663	4299	RFWD2	5629.41	5629.41	6206.51	5262.16	0.892767	-0.163644	0.906321	-0.141906	0.0474908	0.173116
ENSG00000176083	1	26688125	26701013	-	12889	2379	ZNF683	302.481	302.481	225.115	351.714	1.55627	0.638089	1.17758	0.235826	0.0475319	0.173233
ENSG00000163870	3	127291912	127317094	-	25183	3596	TPRA1	4816.85	4816.85	4636.62	4931.54	1.15282	0.205167	1.12178	0.165789	0.0475433	0.173241
ENSG00000006042	17	31254928	31272124	+	17197	5187	TMEM98	5392.2	5392.2	6369.52	4770.27	0.769194	-0.378581	0.859544	-0.218356	0.0475568	0.173257
ENSG00000148308	9	135906076	135933890	+	27815	3992	GTF3C5	5767.07	5767.07	5223.67	6112.87	1.18349	0.243052	1.13525	0.183007	0.0475729	0.173271
ENSG00000136448	17	43128978	43186384	+	57407	6669	NMT1	9668.71	9668.71	9042.2	10067.4	1.14146	0.190884	1.11588	0.158179	0.047579	0.173271
ENSG00000107036	9	5629025	5776557	+	147533	8591	KIAA1432	2653.42	2653.42	2833.78	2538.66	0.835028	-0.260104	0.876921	-0.189482	0.0475886	0.173273
ENSG00000180182	X	40507558	40595110	-	87553	9656	MED14	4922.53	4922.53	4208.95	5376.63	1.16072	0.215023	1.12556	0.170644	0.047624	0.173368
ENSG00000126231	13	113812968	113826694	+	13727	1663	PROZ	30.9741	30.9741	23.9551	35.4408	1.59926	0.677404	1.17761	0.235865	0.0477342	0.173736
ENSG00000236624	1	45959538	45965751	-	6214	2757	CCDC163P	379.073	379.073	431.027	346.011	0.768922	-0.379091	0.859594	-0.218273	0.047755	0.173778
ENSG00000242180	11	5363744	5364809	-	1066	1066	OR51B5	0.976176	0.976176	1.59118	0.584809	0.408245	-1.29249	0.863765	-0.21129	0.0477654	0.173783
ENSG00000171551	2	233344537	233352538	-	8002	2972	ECEL1	513.31	513.31	352.837	615.429	1.73408	0.794173	1.17657	0.234593	0.0478288	0.17398
ENSG00000092054	14	23881947	23904927	-	22981	6087	MYH7	32.9994	32.9994	52.3611	20.6783	0.530874	-0.913559	0.852088	-0.230926	0.0478444	0.174003
ENSG00000177875	12	48577366	48579709	+	2344	2344	C12orf68	161.391	161.391	192.476	141.61	0.72893	-0.456148	0.854285	-0.227211	0.0478625	0.174035
ENSG00000186480	7	155089486	155101945	+	12460	3650	INSIG1	3635.77	3635.77	3081.62	3988.42	1.23195	0.30094	1.15036	0.202084	0.047878	0.174054
ENSG00000196344	4	100333418	100356894	-	23477	3108	ADH7	2.55649	2.55649	1.80013	3.03781	2.10031	1.0706	1.16764	0.223589	0.0478859	0.174054
ENSG00000165175	X	38660685	38665790	+	5106	2592	MID1IP1	3753.85	3753.85	3485.31	3924.74	1.18468	0.244493	1.13559	0.183438	0.0479339	0.174165
ENSG00000064995	6	34845555	34855866	-	10312	1580	TAF11	3765	3765	4105.09	3548.59	0.875764	-0.191387	0.896036	-0.158372	0.047935	0.174165
ENSG00000101004	20	25433341	25566153	-	132813	6008	NINL	2377.94	2377.94	2640.65	2210.76	0.797838	-0.325832	0.865632	-0.208174	0.0479525	0.174172
ENSG00000104964	19	3052908	3063105	-	10198	5298	AES	23708.3	23708.3	22241.8	24641.5	1.18897	0.249708	1.13718	0.185465	0.0479552	0.174172
ENSG00000154783	3	14860469	14975895	+	115427	7869	FGD5	1972.88	1972.88	1568.88	2229.97	1.35814	0.441633	1.16939	0.225758	0.0479826	0.174215
ENSG00000148153	9	115446206	115480516	-	34311	4423	INIP	2331.89	2331.89	2116.34	2469.06	1.15112	0.203033	1.12083	0.164571	0.0479857	0.174215
ENSG00000197982	1	38272651	38275126	+	2476	2231	C1orf122	5370.74	5370.74	4572.17	5878.93	1.28674	0.363719	1.16116	0.215561	0.0480393	0.174376
ENSG00000170242	11	11862970	11980870	+	117901	11158	USP47	5875.56	5875.56	6340.67	5579.58	0.883989	-0.1779	0.90087	-0.150609	0.0480945	0.174543
ENSG00000244005	20	34255977	34287281	-	31305	6024	NFS1	2704.13	2704.13	2966.02	2537.48	0.85879	-0.219623	0.887203	-0.172663	0.0481139	0.17458
ENSG00000126262	19	35934809	35942669	+	7861	2149	FFAR2	47.4842	47.4842	36.0917	54.7341	1.45661	0.542616	1.1748	0.232412	0.0481257	0.17459
ENSG00000179636	14	21492268	21504435	+	12168	2475	TPPP2	9.52217	9.52217	14.0067	6.66838	0.561135	-0.833579	0.850856	-0.233013	0.0481942	0.174778
ENSG00000138381	2	190526111	190535557	+	9447	2504	ASNSD1	4443.42	4443.42	4265.71	4556.51	1.13044	0.176885	1.10956	0.149983	0.0481962	0.174778
ENSG00000087128	4	69313167	69363322	+	50156	2138	TMPRSS11E	5.69495	5.69495	3.78584	6.90984	2.05158	1.03674	1.16847	0.224625	0.0482647	0.174993
ENSG00000100711	14	104182067	104200005	+	17939	8390	ZFYVE21	4277.19	4277.19	3958.72	4479.86	1.17008	0.226604	1.12957	0.175774	0.0483087	0.175119
ENSG00000260170	15	45879549	45968512	+	88964	1060	RP11-96O20.4	1.16822	1.16822	0.787777	1.41032	1.71601	0.779057	1.17614	0.234066	0.048343	0.175179
ENSG00000149295	11	113280318	113346413	-	66096	4117	DRD2	284.527	284.527	256.201	302.553	1.61469	0.691254	1.17689	0.234985	0.0483438	0.175179
ENSG00000184916	14	105607318	105635161	-	27844	6397	JAG2	3620.25	3620.25	3239.61	3862.47	1.24903	0.320806	1.15409	0.206761	0.0483599	0.175204
ENSG00000160785	1	156163880	156182587	+	18708	7112	SLC25A44	3037.04	3037.04	3165.62	2955.22	0.889238	-0.169359	0.904152	-0.145363	0.0483722	0.175215
ENSG00000196433	X	1733894	1761974	+	28081	1846	ASMT	7.83045	7.83045	5.96173	9.01963	1.50811	0.592741	1.17592	0.233785	0.0483942	0.175261
ENSG00000110696	11	16634679	16778428	+	143750	8675	C11orf58	10220.3	10220.3	11460.9	9430.84	0.875001	-0.192643	0.895684	-0.158937	0.0484435	0.175403
ENSG00000198947	X	31115794	33357558	-	2241765	18178	DMD	1135.57	1135.57	1242.71	1067.38	0.745397	-0.423918	0.856493	-0.223486	0.0484588	0.175403
ENSG00000166446	16	80631803	80838226	-	206424	8557	CDYL2	877.259	877.259	707.689	985.166	1.25729	0.330316	1.15574	0.208821	0.0484684	0.175403
ENSG00000123989	2	220403669	220408509	-	4841	3354	CHPF	10777.5	10777.5	9812.82	11391.4	1.23459	0.30403	1.15073	0.202553	0.0484779	0.175403
ENSG00000268798	19	1440838	1441937	+	1100	1100	AC027307.3	21.2672	21.2672	26.6972	17.8117	0.740605	-0.433224	0.855923	-0.224446	0.0484798	0.175403
ENSG00000164690	7	155592680	155604967	-	12288	5038	SHH	82.4265	263.703	166.432	325.602	2.01553	1.01116	1.16907	0.22536	0.0485557	0.175644
ENSG00000213190	1	151030234	151040970	+	10737	4072	MLLT11	844.816	844.816	990.867	751.874	0.766156	-0.384289	0.859531	-0.218378	0.048577	0.175675
ENSG00000157131	1	57320479	57383894	+	63416	2356	C8A	2.14871	2.14871	1.64216	2.47105	2.21478	1.14716	1.16323	0.218134	0.0485828	0.175675
ENSG00000175691	19	2933216	2944969	-	11754	2437	ZNF77	396.01	396.01	428.578	375.285	0.84995	-0.234551	0.883249	-0.179108	0.0486081	0.175717
ENSG00000233198	9	140122018	140124090	+	2073	1503	RNF224	74.8903	74.8903	106.887	54.5288	0.650172	-0.621107	0.850223	-0.234087	0.0486131	0.175717
ENSG00000180806	12	54388679	54397121	+	8443	1679	HOXC9	152.123	152.123	201.709	120.568	0.614862	-0.701665	0.849968	-0.23452	0.0486411	0.175785
ENSG00000196712	17	29421945	29709134	+	287190	26685	NF1	5544.27	5544.27	5895.49	5320.76	0.839653	-0.252136	0.879	-0.186065	0.0487133	0.176012
ENSG00000175606	8	74884672	74895018	+	10347	2982	TMEM70	2208.49	2208.49	1912.35	2396.94	1.20933	0.274211	1.14373	0.193741	0.0487306	0.176016
ENSG00000104859	19	45542298	45574214	+	31917	4931	CLASRP	4731.2	4731.2	5517.61	4230.75	0.808408	-0.306845	0.868664	-0.20313	0.0487329	0.176016
ENSG00000178852	17	45400656	45518678	+	118023	6672	EFCAB13	446.084	446.084	386.254	484.158	1.32321	0.404045	1.16542	0.220853	0.0488063	0.176203
ENSG00000111859	6	11183531	11382581	-	199051	10359	NEDD9	4952.65	4952.65	5657.1	4504.36	0.751781	-0.411616	0.857513	-0.22177	0.0488107	0.176203
ENSG00000253797	13	52598827	52607736	+	8910	5529	UTP14C	2509.71	2509.71	2792.56	2329.71	0.842881	-0.2466	0.880314	-0.18391	0.0488127	0.176203
ENSG00000141316	17	31297394	31324895	+	27502	1230	SPACA3	14.2586	14.2586	23.1822	8.57993	0.569298	-0.812744	0.851143	-0.232526	0.0488287	0.176227
ENSG00000114316	3	49315264	49378145	-	62882	6659	USP4	6863.93	6863.93	7221.54	6636.36	0.880791	-0.183129	0.899063	-0.153506	0.0488587	0.176284
ENSG00000166685	17	71189129	71204646	+	15518	5061	COG1	2716.45	2716.45	2408.16	2912.63	1.15453	0.207312	1.12233	0.166494	0.0488695	0.176284
ENSG00000269955	7	139026106	139107345	+	81240	1661	LUC7L2	2.72748	2.72748	2.19765	3.06465	1.45655	0.542552	1.17406	0.23151	0.0488793	0.176284
ENSG00000185028	5	191626	195468	+	3843	1573	LRRC14B	40.4594	40.4594	57.9008	29.3604	0.629341	-0.668085	0.850169	-0.234179	0.0488818	0.176284
ENSG00000100926	14	24658349	24682679	-	24331	4180	TM9SF1	822.602	822.602	763.547	860.182	1.17552	0.233301	1.13168	0.178472	0.0489026	0.176306
ENSG00000168904	15	99791567	99930934	+	139368	9348	LRRC28	1029.12	1029.12	922.432	1097.01	1.16054	0.2148	1.12517	0.170139	0.0489085	0.176306
ENSG00000187824	17	10602332	10633633	-	31302	3508	TMEM220	354.433	354.433	284.41	398.993	1.23379	0.3031	1.15033	0.202053	0.0489158	0.176306
ENSG00000183273	12	119772517	119978852	+	206336	3440	CCDC60	62.4863	62.4863	34.4405	80.3336	2.25307	1.17189	1.16156	0.216063	0.0489462	0.176342
ENSG00000176723	16	31445569	31454346	-	8778	2891	ZNF843	71.2795	71.2795	84.4698	62.8857	0.785496	-0.348324	0.863264	-0.212127	0.0489478	0.176342
ENSG00000167434	17	58227297	58248260	+	20964	2424	CA4	42.3496	42.3496	28.8663	50.9299	1.65487	0.726719	1.17599	0.233879	0.0489539	0.176342
ENSG00000125388	4	2965335	3042474	+	77140	4686	GRK4	428.404	428.404	379.494	459.528	1.22221	0.28949	1.14732	0.198273	0.0489804	0.176371
ENSG00000205664	X	3735569	3761898	-	26330	3054	RP11-706O15.1	1237.44	1237.44	1072.04	1342.7	1.24627	0.317619	1.15318	0.205623	0.0489806	0.176371
ENSG00000139835	13	113978505	114018446	-	39942	2656	GRTP1	989.898	989.898	832.236	1090.23	1.29618	0.374266	1.16194	0.216533	0.0489981	0.1764
ENSG00000204920	19	44472014	44502477	+	30464	3436	ZNF155	451.116	451.116	453.124	449.838	0.782315	-0.354178	0.86265	-0.213153	0.0490204	0.176424
ENSG00000113569	5	37288239	37371283	-	83045	9233	NUP155	5033.04	5033.04	5205.41	4923.35	0.855252	-0.225579	0.885723	-0.175072	0.0490232	0.176424
ENSG00000070961	12	89981828	90103077	-	121250	9491	ATP2B1	8038.28	8038.28	9098.08	7363.86	0.820825	-0.284853	0.872438	-0.196875	0.0490521	0.176494
ENSG00000180953	15	80191182	80216044	-	24863	1614	ST20	600.461	600.461	515.434	654.569	1.33386	0.415607	1.16634	0.221994	0.04908	0.176561
ENSG00000168818	4	4417469	4544073	-	126605	5332	STX18	5227.81	5227.81	4229.23	5863.27	1.30196	0.380682	1.16264	0.217403	0.0491272	0.176697
ENSG00000214517	11	73882144	73965748	+	83605	7917	PPME1	4996.51	4996.51	4592.23	5253.78	1.15054	0.202308	1.12029	0.163877	0.0491572	0.176766
ENSG00000257184	7	27203154	27219632	-	16479	1244	RP1-170O19.20	2.61669	4.01603	8.7252	1.01929	0.312224	-1.67935	0.878889	-0.186247	0.0491705	0.176766
ENSG00000179041	8	67341263	67342966	+	1704	1704	RRS1	2970.78	2970.78	2812.8	3071.32	1.17455	0.232108	1.13121	0.177866	0.0491744	0.176766
ENSG00000108798	17	47287589	47300587	+	12999	2456	ABI3	766.727	766.727	620.722	859.64	1.31702	0.397279	1.16444	0.219632	0.0492211	0.1769
ENSG00000164619	7	33944523	34195484	+	250962	5889	BMPER	78.1586	78.1586	91.9244	69.3986	0.7253	-0.463351	0.854749	-0.226427	0.0492328	0.176909
ENSG00000196547	15	91445448	91465814	+	20367	10002	MAN2A2	6391.53	6391.53	5289.09	7093.09	1.26999	0.344814	1.15769	0.211244	0.0492505	0.176929
ENSG00000134287	12	49329506	49351334	-	21829	5002	ARF3	19384.1	19384.1	17729.5	20436.9	1.12816	0.173974	1.10805	0.148026	0.049257	0.176929
ENSG00000111642	12	6679249	6716642	-	37394	7474	CHD4	28217.4	28217.4	30349.7	26860.6	0.891098	-0.166345	0.905435	-0.143318	0.0492796	0.176976
ENSG00000188686	8	145490549	145492470	+	1922	999	SCXA	41.3514	41.3514	56.0145	32.0204	0.636513	-0.651737	0.850577	-0.233487	0.0493147	0.177023
ENSG00000154545	X	51927919	51935364	+	7446	4809	MAGED4	49.4158	49.4158	48.4639	50.0216	0.698937	-0.516766	0.852751	-0.229803	0.0493148	0.177023
ENSG00000064932	19	1107636	1174282	-	66647	6476	SBNO2	8158.52	8158.52	7266.5	8726.18	1.21602	0.282162	1.14546	0.195927	0.0493209	0.177023
ENSG00000146197	6	35182190	35220856	+	38667	7410	SCUBE3	752.677	752.677	909.835	652.667	0.628286	-0.670508	0.850558	-0.233518	0.0493537	0.177054
ENSG00000155622	X	52112173	52118823	+	6651	618	XAGE2B	3.105	3.105	3.84236	2.63576	0.433241	-1.20676	0.862555	-0.213311	0.0493537	0.177054
ENSG00000127580	16	734622	740444	-	5823	3570	WDR24	1365.73	1365.73	1221.65	1457.42	1.18581	0.24587	1.13556	0.183405	0.0493576	0.177054
ENSG00000174652	19	9523272	9546254	-	22983	5269	ZNF266	6393.86	6393.86	7331.41	5797.24	0.748278	-0.418353	0.85735	-0.222044	0.0493696	0.177064
ENSG00000177889	12	93799449	93836038	-	36590	5110	UBE2N	7144.79	7144.79	7581.77	6866.71	0.886983	-0.173021	0.902861	-0.147425	0.049383	0.177078
ENSG00000104866	19	45594654	45651335	+	56682	7825	PPP1R37	3993.89	3993.89	4647.68	3577.83	0.834786	-0.260522	0.877344	-0.188785	0.049463	0.177332
ENSG00000172365	11	58189738	58190786	-	1049	1049	OR5B2	0.781141	1.35711	0.9669	1.60543	3.07035	1.6184	1.14001	0.189042	0.04951	NA
ENSG00000125879	20	16729003	16750707	+	21705	2198	OTOR	8.46022	8.46022	6.48744	9.71562	1.87487	0.906788	1.17144	0.228277	0.0495258	0.177481
ENSG00000120656	1	28915835	28969597	-	53763	2337	TAF12	2147.02	2147.02	1990.74	2246.47	1.17152	0.228384	1.12985	0.176128	0.0495458	0.177481
ENSG00000198315	6	28109688	28127250	+	17563	7565	ZKSCAN8	4826.41	4826.41	4977.99	4729.95	0.840396	-0.25086	0.879506	-0.185235	0.0495489	0.177481
ENSG00000178385	2	208693027	208890284	-	197258	4656	PLEKHM3	304.459	304.459	338.873	282.56	0.765721	-0.385109	0.859934	-0.217702	0.0495505	0.177481
ENSG00000106927	9	116822407	116840752	-	18346	2041	AMBP	39.6816	39.6816	26.8349	47.8567	1.50289	0.58774	1.17461	0.23218	0.0495516	0.177481
ENSG00000121858	3	172223298	172241297	-	18000	3473	TNFSF10	15935.8	15935.8	18251.8	14461.9	0.733757	-0.446625	0.855783	-0.224683	0.0495707	0.177483
ENSG00000178053	3	158288952	158325041	+	36090	3569	MLF1	4473.53	4473.53	5197.15	4013.05	0.786651	-0.346204	0.863768	-0.211284	0.0495708	0.177483
ENSG00000167645	19	38795753	38807913	-	12161	3184	YIF1B	3316.46	3316.46	4144.68	2789.41	0.823271	-0.280561	0.87341	-0.195268	0.0496559	0.177753
ENSG00000143365	1	151778547	151804348	-	25802	6314	RORC	1646.16	1646.16	2099.57	1357.62	0.715479	-0.483019	0.85418	-0.227388	0.0496995	0.177876
ENSG00000151838	14	59971257	60043549	-	72293	3245	CCDC175	9.97165	9.97165	12.5114	8.35546	0.667269	-0.583661	0.851548	-0.231839	0.0497404	0.177988
ENSG00000171722	1	162342993	162346660	-	3668	1864	C1orf111	10.1899	10.1899	16.9489	5.8887	0.580182	-0.785423	0.851646	-0.231674	0.0497708	0.178064
ENSG00000182885	16	57702099	57723975	+	21877	3593	GPR97	117.497	139.673	99.0002	165.556	1.31905	0.399501	1.16428	0.219444	0.0497811	0.178067
ENSG00000108932	17	66263167	66287408	-	24242	4056	SLC16A6	309.111	309.111	254.8	343.673	1.30338	0.382253	1.16239	0.217092	0.0497995	0.178099
ENSG00000122417	1	86814344	86862023	-	47680	9059	ODF2L	3630.68	3630.68	3994.97	3398.86	0.845869	-0.241493	0.881791	-0.181492	0.0498357	0.178172
ENSG00000172661	10	46222648	46288409	+	65762	5700	FAM21C	2194.24	2194.24	2405.22	2059.98	0.804198	-0.314377	0.867951	-0.204315	0.0498528	0.178172
ENSG00000131462	17	40761694	40767252	+	5559	2411	TUBG1	2645.19	2645.19	2321.15	2851.4	1.1562	0.209393	1.12291	0.167241	0.0498532	0.178172
ENSG00000164626	6	39156749	39197226	-	40478	3756	KCNK5	2612.37	2612.37	2432.53	2726.81	1.22479	0.292534	1.14763	0.198662	0.0498577	0.178172
ENSG00000111271	12	112123857	112194903	+	71047	8926	ACAD10	3012.27	3012.27	3268.24	2849.38	0.859986	-0.217615	0.888125	-0.171165	0.0498738	0.178196
ENSG00000144642	3	29322473	30051886	+	729414	10352	RBMS3	705.966	705.966	787.832	653.87	0.773623	-0.370298	0.861417	-0.215216	0.0498929	0.178199
ENSG00000151014	4	139936943	139966906	+	29964	1769	CCRN4L	281.736	281.736	224.449	318.192	1.23686	0.306686	1.15061	0.202402	0.0498946	0.178199
ENSG00000138074	2	27422455	27435826	-	13372	5606	SLC5A6	4483.26	4483.26	4896.97	4219.99	0.854095	-0.227532	0.885379	-0.175633	0.049903	0.178199
ENSG00000063241	19	55964352	55973710	-	9359	4408	ISOC2	5340.3	5340.3	4823.72	5669.03	1.246	0.317305	1.15264	0.204946	0.0499496	0.178332
ENSG00000112394	6	111408781	111552397	+	143617	11159	SLC16A10	430.149	430.149	469.18	405.311	0.740556	-0.43332	0.856758	-0.22304	0.0499895	0.178441
ENSG00000169397	14	21359558	21360507	+	950	720	RNASE3	6.25485	6.25485	4.71881	7.23233	1.53084	0.614328	1.17456	0.232122	0.050016	0.178502
ENSG00000165583	X	48045656	48056199	-	10544	1484	SSX5	3.13468	18.0262	2.41464	27.9608	2.60279	1.38006	1.15015	0.201826	0.0500674	0.178651
ENSG00000204661	5	179068545	179072047	-	3503	3284	C5orf60	11.6386	11.6386	9.32993	13.1078	1.39108	0.476209	1.16995	0.226441	0.0501628	0.178958
ENSG00000111530	12	67663061	67713731	+	50671	13655	CAND1	15007.6	15007.6	15818.2	14491.8	0.855268	-0.225552	0.885975	-0.174663	0.0501955	0.179041
ENSG00000173269	10	88695297	88729238	-	33942	5334	MMRN2	2640.39	2640.39	2382.58	2804.46	1.32947	0.410854	1.1651	0.220454	0.0502055	0.179043
ENSG00000255663	11	114271404	114314654	+	43251	729	RP11-212D19.4	2.94546	2.94546	2.46311	3.25241	1.57764	0.657769	1.17461	0.232184	0.0502845	0.179291
ENSG00000228198	1	248366332	248367392	+	1061	1061	OR2M3	0.965067	0.965067	0.578238	1.21123	3.05111	1.60933	1.13923	0.188064	0.0503482	0.179484
ENSG00000037897	12	58162254	58166576	-	4323	2621	METTL1	1946.11	1946.11	1791.69	2044.37	1.17692	0.235019	1.13182	0.178642	0.0504091	0.179639
ENSG00000182931	20	44313292	44333658	-	20367	630	WFDC10B	8.66026	8.66026	12.058	6.49803	0.598143	-0.741438	0.851747	-0.231503	0.0504161	0.179639
ENSG00000075073	10	71163659	71176623	-	12965	2871	TACR2	180.845	180.845	242.589	141.552	0.703517	-0.507342	0.853775	-0.228073	0.0504302	0.179639
ENSG00000167483	19	17634110	17664648	+	30539	6628	FAM129C	112.042	112.042	143.743	91.8688	0.653022	-0.614796	0.851699	-0.231584	0.0504361	0.179639
ENSG00000160469	19	55793440	55823901	+	30462	3841	BRSK1	699.602	699.602	839.631	610.493	0.766405	-0.383821	0.86047	-0.216803	0.050439	0.179639
ENSG00000183454	16	9852376	10276611	-	424236	10632	GRIN2A	723.533	723.533	1001.48	546.657	0.587979	-0.766163	0.85204	-0.231007	0.0504627	0.179689
ENSG00000083635	13	45513384	45563618	-	50235	3492	NUFIP1	971.159	971.159	1095.49	892.039	0.886011	-0.174603	0.902397	-0.148166	0.0504913	0.179739
ENSG00000100528	14	54893654	54908149	-	14496	1684	CNIH1	5188.25	5188.25	4826.9	5418.2	1.18692	0.247223	1.13561	0.183464	0.0505081	0.179739
ENSG00000170638	22	50624344	50638027	+	13684	3153	TRABD	3728.24	3728.24	3444.62	3908.73	1.18501	0.2449	1.1349	0.182569	0.0505091	0.179739
ENSG00000188778	8	37820516	37824483	-	3968	2943	ADRB3	21.5704	21.5704	14.3624	26.1573	1.9456	0.960212	1.16822	0.224315	0.0505163	0.179739
ENSG00000164175	5	33944721	33984835	-	40115	3269	SLC45A2	19.8736	19.8736	14.4408	23.3308	1.47901	0.564634	1.17311	0.230344	0.0505244	0.179739
ENSG00000160299	21	47744036	47865682	+	121647	11660	PCNT	4873.63	4873.63	5308.81	4596.69	0.869967	-0.200968	0.893279	-0.162817	0.0505457	0.179781
ENSG00000129595	5	111478138	111755013	-	276876	8579	EPB41L4A	1699.05	1699.05	1758.46	1661.24	0.789108	-0.341706	0.864695	-0.209737	0.0505581	0.179784
ENSG00000186326	19	33166313	33169206	+	2894	2894	RGS9BP	78.839	78.839	107.496	60.6029	0.645176	-0.632234	0.851671	-0.231632	0.0505655	0.179784
ENSG00000180902	2	242673994	242708231	+	34238	5279	D2HGDH	3933.19	3933.19	3391.7	4277.78	1.30892	0.388381	1.16257	0.21732	0.0505815	0.179807
ENSG00000155366	1	113243728	113250056	-	6329	4028	RHOC	12745.5	12745.5	11920.5	13270.5	1.18767	0.248135	1.13585	0.183776	0.0505953	0.179823
ENSG00000072201	4	54325468	54567572	-	242105	5725	LNX1	734.228	734.228	624.188	804.253	1.25438	0.326971	1.15404	0.206691	0.0506183	0.17987
ENSG00000135100	12	121416346	121440315	+	23970	5028	HNF1A	58.5183	64.2059	62.2332	65.4613	1.44163	0.527701	1.17189	0.228834	0.0506405	0.179897
ENSG00000120690	13	41506056	41635576	-	129521	4401	ELF1	4062.73	4062.73	4553.47	3750.44	0.81941	-0.287343	0.872503	-0.196768	0.0506447	0.179897
ENSG00000125144	16	56700643	56701977	-	1335	750	MT1G	4699.82	4699.82	3478.53	5477.01	1.67966	0.748166	1.17368	0.231039	0.0506563	0.179904
ENSG00000166073	15	40091233	40213093	-	121861	5119	GPR176	639.264	639.264	691.125	606.262	0.749021	-0.416922	0.858139	-0.220717	0.0506829	0.179933
ENSG00000109618	4	25121627	25162204	-	40578	6381	SEPSECS	1360.02	1360.02	1222.37	1447.63	1.17303	0.23024	1.13016	0.176532	0.0506835	0.179933
ENSG00000169288	4	78783674	78873944	+	90271	1943	MRPL1	2120.9	2120.9	2017.71	2186.56	1.18587	0.245944	1.13516	0.182898	0.0506975	0.179949
ENSG00000198150	17	8261731	8263538	-	1808	1808	AC135178.1	219.33	219.33	165.733	253.438	1.3499	0.432853	1.16659	0.222299	0.0507424	0.180075
ENSG00000073756	1	186640923	186649559	-	8637	5269	PTGS2	536.086	536.086	668.108	452.072	0.665492	-0.587507	0.852252	-0.230648	0.0507716	0.180144
ENSG00000133878	8	33448856	33457624	-	8769	2046	DUSP26	46.892	46.892	39.936	51.3186	1.47708	0.562753	1.17282	0.229976	0.0507831	0.180151
ENSG00000072958	19	16308389	16346160	+	37772	3813	AP1M1	3946.32	3946.32	4363.45	3680.88	0.86617	-0.207277	0.891357	-0.165925	0.0508118	0.180219
ENSG00000112367	6	110012499	110146631	+	134133	3608	FIG4	2207.75	2207.75	2371.16	2103.75	0.870322	-0.200379	0.893512	-0.16244	0.0508249	0.180232
ENSG00000169189	16	27236312	27280115	-	43804	3770	NSMCE1	4941.58	4941.58	4399.93	5286.27	1.25498	0.327666	1.15404	0.206696	0.0508425	0.180261
ENSG00000159374	2	74785010	74875465	-	90456	3000	M1AP	643.976	643.976	715.991	598.149	0.750752	-0.413591	0.85845	-0.220194	0.0508607	0.180291
ENSG00000240230	7	938415	1015235	-	76821	5542	COX19	1588.83	1588.83	1765.46	1476.43	0.832032	-0.265288	0.876749	-0.189765	0.0509205	0.18047
ENSG00000100401	22	41641615	41682255	-	40641	5463	RANGAP1	9709.53	9709.53	9104.55	10094.5	1.14534	0.195778	1.11729	0.160003	0.0509573	0.180564
ENSG00000065618	10	105791044	105845760	-	54717	6426	COL17A1	148.559	148.559	143.594	151.718	0.634117	-0.657179	0.851894	-0.231254	0.0509662	0.180564
ENSG00000154803	17	17115526	17140502	-	24977	9786	FLCN	2106.33	2106.33	2259.3	2008.98	0.855531	-0.225108	0.886258	-0.174202	0.0509832	0.18059
ENSG00000134709	1	60280458	60342050	+	61593	6845	HOOK1	3954.1	3954.1	4499.67	3606.93	0.836094	-0.258264	0.878251	-0.187295	0.0510381	0.180746
ENSG00000163312	4	84328496	84377009	-	48514	3713	HELQ	1077.11	1077.11	1013.04	1117.89	1.13134	0.178035	1.10964	0.150086	0.0510679	0.180746
ENSG00000167720	17	2206677	2228554	+	21878	3498	SRR	690.321	690.321	717.403	673.087	0.821823	-0.2831	0.873385	-0.19531	0.0510699	0.180746
ENSG00000093134	6	133043926	133055904	-	11979	3846	VNN3	112.614	112.614	74.9629	136.573	1.62315	0.698797	1.17366	0.23102	0.05107	0.180746
ENSG00000138622	15	73612200	73661605	-	49406	7228	HCN4	89.9044	89.9044	115.054	73.9001	0.610262	-0.7125	0.852118	-0.230874	0.0510914	0.180746
ENSG00000197168	13	52611093	52703214	-	92122	3612	NEK5	228.364	228.364	283.644	193.186	0.749859	-0.415309	0.858458	-0.220181	0.0510932	0.180746
ENSG00000131473	17	40023161	40086795	-	63635	5217	ACLY	9588.33	9588.33	10069.3	9282.25	0.87524	-0.192249	0.896215	-0.158083	0.0510942	0.180746
ENSG00000124459	19	44416781	44439430	-	22650	4391	ZNF45	1138.39	1138.39	1227.6	1081.62	0.852684	-0.229917	0.885011	-0.176232	0.051147	0.180899
ENSG00000158113	12	122652285	122688018	+	35734	2775	LRRC43	237.532	237.532	283.965	207.984	0.712348	-0.489347	0.85486	-0.226239	0.0511883	0.181011
ENSG00000066427	14	92524896	92572965	-	48070	8470	ATXN3	1892.32	1892.32	2027.47	1806.32	0.885275	-0.175802	0.902035	-0.148744	0.0511978	0.181011
ENSG00000245317	5	179286013	179288283	+	2271	1454	CTC-241N9.1	207.255	207.255	184.205	221.924	1.25682	0.329778	1.15419	0.206878	0.0512521	0.181162
ENSG00000128886	15	44064798	44069741	-	4944	2880	ELL3	129.465	129.465	106.06	144.359	1.34256	0.424987	1.16558	0.221052	0.0512611	0.181162
ENSG00000196943	14	24769068	24778330	+	9263	6033	NOP9	4233.9	4233.9	3832.27	4489.49	1.15424	0.20694	1.12166	0.16563	0.0512691	0.181162
ENSG00000139737	13	78272023	78338377	+	66355	4033	SLAIN1	1878.98	1878.98	1824.23	1913.82	1.30045	0.379008	1.16103	0.215403	0.0513448	0.181395
ENSG00000138835	9	116207011	116360018	+	153008	13690	RGS3	3164.86	3164.86	2793.05	3401.47	1.17345	0.230752	1.13015	0.176509	0.0513697	0.181449
ENSG00000138448	2	187454792	187545628	+	90837	8211	ITGAV	14137.4	14137.4	11953.5	15527.3	1.28146	0.357786	1.15834	0.212055	0.0513941	0.181502
ENSG00000050767	5	177664619	178017556	-	352938	3878	COL23A1	3157.55	3157.55	4024.48	2605.87	0.6605	-0.59837	0.852589	-0.230077	0.0514083	0.181518
ENSG00000204882	8	142366600	142377367	-	10768	1515	GPR20	69.1207	69.1207	58.483	75.89	1.53385	0.617158	1.1731	0.230332	0.0514349	0.181578
ENSG00000203740	1	170115142	170136931	+	21790	1204	METTL11B	25.4396	25.4396	34.0184	19.9804	0.581475	-0.78221	0.853204	-0.229038	0.0515307	0.181882
ENSG00000160208	21	45079429	45115958	+	36530	5760	RRP1B	4873.6	4873.6	5292.36	4607.13	0.876642	-0.18994	0.897076	-0.156698	0.051648	0.182262
ENSG00000184445	12	123011793	123110943	+	99151	11325	KNTC1	4502.44	4502.44	4451.63	4534.78	0.810147	-0.303745	0.870174	-0.200623	0.0516873	0.182363
ENSG00000126759	X	47483612	47489704	-	6093	4576	CFP	182.399	182.399	145.836	205.666	1.38228	0.467047	1.16816	0.224244	0.0517039	0.182363
ENSG00000184502	17	39868578	39872221	+	3644	470	GAST	6.44821	6.44821	4.77522	7.51284	2.08413	1.05945	1.16259	0.217346	0.0517063	0.182363
ENSG00000078808	1	1152288	1167411	-	15124	4709	SDF4	12853.2	12853.2	11982.4	13407.4	1.16445	0.219649	1.12624	0.17152	0.0517152	0.182363
ENSG00000198250	10	47657581	47701443	+	43863	3098	ANTXRL	157.37	157.37	118.018	182.412	1.74681	0.804722	1.1713	0.228105	0.0517635	0.1825
ENSG00000124693	6	26031817	26032288	-	472	472	HIST1H3B	43.7649	43.7649	29.8826	52.5992	1.49663	0.581722	1.17221	0.229226	0.0518265	0.182687
ENSG00000155393	16	50099852	50140298	+	40447	4183	HEATR3	1987.82	1987.82	1831.32	2087.4	1.12645	0.17178	1.10666	0.146212	0.0518486	0.182723
ENSG00000146233	6	46517541	46620523	-	102983	2843	CYP39A1	489.619	489.619	577.072	433.967	0.788458	-0.342895	0.86509	-0.209078	0.051856	0.182723
ENSG00000120837	12	104510855	104532067	-	21213	4956	NFYB	4462.81	4462.81	4849.22	4216.91	0.874327	-0.193756	0.895831	-0.158701	0.0518856	0.182794
ENSG00000206579	8	56014949	56454613	+	439665	19880	XKR4	558.102	558.102	781.016	416.248	0.632787	-0.660207	0.852655	-0.229966	0.0519265	0.182904
ENSG00000170128	1	200842083	200843306	+	1224	1224	GPR25	23.0809	23.0809	16.5248	27.2529	1.65397	0.725931	1.17241	0.229482	0.0519509	0.18294
ENSG00000137161	6	42896938	42907025	+	10088	1704	CNPY3	8140.29	8140.29	7473.8	8564.41	1.19602	0.258241	1.13831	0.186888	0.0519582	0.18294
ENSG00000153802	4	68686594	68749750	-	63157	3294	TMPRSS11D	2.2038	2.2038	1.54086	2.62567	1.82912	0.871149	1.16928	0.225627	0.0519659	0.18294
ENSG00000115266	19	1446300	1473243	+	26944	12611	APC2	101.52	116.642	134.527	105.261	0.769402	-0.378191	0.861685	-0.214768	0.0520119	0.183051
ENSG00000243147	2	27994584	28210954	+	216371	1539	MRPL33	6420.46	6420.46	5893.55	6755.76	1.19766	0.260224	1.13883	0.187551	0.0520169	0.183051
ENSG00000121940	1	109472130	109506111	-	33982	4996	CLCC1	3027.65	3027.65	2584.01	3309.97	1.13281	0.179902	1.11031	0.150965	0.052093	0.183226
ENSG00000110446	11	60704556	60720002	-	15447	6118	SLC15A3	3884.14	3884.14	3138.81	4358.44	1.30111	0.379742	1.16064	0.214924	0.0520944	0.183226
ENSG00000186777	4	264464	299110	-	34647	2193	ZNF732	138.025	138.025	107.537	157.427	1.45592	0.541927	1.17102	0.22776	0.0520955	0.183226
ENSG00000128654	2	177134123	177202753	+	68631	1717	MTX2	5096.94	5096.94	4877.65	5236.49	1.15469	0.207511	1.12169	0.16567	0.0521292	0.18331
ENSG00000166263	17	53046088	53241646	+	195559	8708	STXBP4	499.236	499.236	541.401	472.404	0.821837	-0.283076	0.873724	-0.194751	0.0521567	0.183373
ENSG00000135426	12	55341802	55378530	-	36729	5025	TESPA1	161.506	161.506	122.677	186.216	1.40501	0.490581	1.16899	0.225268	0.0521986	0.183482
ENSG00000269753	1	2258581	2259042	+	462	462	AL589739.1	13.3796	13.3796	16.8871	11.1475	0.638453	-0.647347	0.852889	-0.229569	0.0522071	0.183482
ENSG00000164603	7	112459202	112579971	-	120770	4138	C7orf60	1298.02	1298.02	1418.75	1221.2	0.867398	-0.205234	0.892228	-0.164516	0.0522404	0.183565
ENSG00000186575	22	29999545	30094587	+	95043	7170	NF2	2983.22	2983.22	2648.81	3196.03	1.16971	0.226149	1.12836	0.174223	0.0522808	0.183673
ENSG00000158373	6	26158349	26171577	+	13229	898	HIST1H2BD	2606.01	2606.01	2249.09	2833.14	1.35004	0.433007	1.16546	0.220894	0.0523019	0.183713
ENSG00000074266	11	85955586	85989855	+	34270	7016	EED	2882.76	2882.76	2684.79	3008.75	1.14557	0.196069	1.11714	0.159813	0.0523422	0.18382
ENSG00000064961	19	3572775	3579086	+	6312	3857	HMG20B	7063.15	7063.15	6523.14	7406.79	1.17143	0.22827	1.12905	0.175107	0.0523723	0.183872
ENSG00000176170	17	74372665	74383941	+	11277	4416	SPHK1	1081.31	1081.31	850.146	1228.42	1.36919	0.453318	1.1668	0.22256	0.0523789	0.183872
ENSG00000182909	19	54972981	54974894	-	1914	1914	LENG9	559.683	559.683	508.08	592.521	1.25535	0.328084	1.15332	0.205798	0.0523861	0.183872
ENSG00000154310	3	170779128	171178197	-	399070	8572	TNIK	1247.89	1247.89	1011.32	1398.44	1.39756	0.482908	1.16845	0.22459	0.0524143	0.183916
ENSG00000165813	10	115880621	115933979	-	53359	8991	C10orf118	3221.71	3221.71	3677.97	2931.36	0.80839	-0.306876	0.869957	-0.200984	0.0524182	0.183916
ENSG00000130164	19	11200038	11244492	+	44455	7718	LDLR	4016.63	4016.63	3406.72	4404.75	1.31071	0.390347	1.16156	0.216067	0.0524621	0.184036
ENSG00000126460	19	50083903	50094272	+	10370	1701	PRRG2	679.233	679.233	629.967	710.584	1.22553	0.29341	1.1467	0.197486	0.0524817	0.184071
ENSG00000149506	11	60635035	60643166	+	8132	2436	ZP1	14.5233	14.5233	18.7613	11.8264	0.68733	-0.540925	0.854289	-0.227205	0.0525563	0.184294
ENSG00000021488	19	33321415	33360672	-	39258	2597	SLC7A9	148.912	148.912	181.642	128.084	0.702873	-0.508664	0.855093	-0.225847	0.052565	0.184294
ENSG00000165548	14	77582911	77725838	+	142928	6363	TMEM63C	497.373	497.373	379.663	572.279	1.37691	0.461432	1.16713	0.222968	0.0525969	0.184371
ENSG00000135097	12	120779133	120806983	-	27851	3090	MSI1	1514.58	1514.58	1829.81	1313.98	0.697352	-0.52004	0.854808	-0.226327	0.0526065	0.184371
ENSG00000153006	5	64013971	64064512	-	50542	7537	SREK1IP1	2306.23	2306.23	2209.53	2367.77	1.20589	0.270104	1.14119	0.190545	0.0526518	0.184495
ENSG00000222018	21	35772615	35773370	-	756	756	C21orf140	20.2661	20.2661	29.5613	14.351	0.713321	-0.487377	0.855827	-0.224608	0.0526613	0.184495
ENSG00000106688	9	4490444	4587469	+	97026	3998	SLC1A1	445.726	445.726	514.907	401.702	0.755086	-0.405286	0.859931	-0.217708	0.0526777	0.184514
ENSG00000139517	13	28120050	28194541	-	74492	4625	LNX2	1628.08	1628.08	1821.59	1504.94	0.82275	-0.281473	0.87417	-0.194015	0.0526867	0.184514
ENSG00000186960	14	29241910	29282493	+	40584	2600	C14orf23	2.32058	4.93151	3.6532	5.74498	0.468884	-1.0927	0.862226	-0.213862	0.052696	0.184514
ENSG00000167543	17	27893070	27900175	+	7106	4570	TP53I13	2793.97	2793.97	2486.1	2989.89	1.21515	0.281132	1.14385	0.193895	0.0527255	0.184583
ENSG00000187715	3	127634075	127706514	+	72440	5818	KBTBD12	546.842	546.842	392.193	645.256	1.63786	0.711812	1.17166	0.228551	0.0527391	0.184586
ENSG00000088543	3	50595462	50608458	-	12997	3242	C3orf18	782.131	782.131	908.882	701.471	0.844683	-0.243518	0.881992	-0.181163	0.0527457	0.184586
ENSG00000250264	6	32781544	32806599	-	25056	2705	TAP2	7.84188	7.84188	6.02964	8.99512	1.52807	0.61171	1.17169	0.228586	0.0527664	0.184596
ENSG00000163945	4	1341054	1381837	+	40784	7830	UVSSA	1355.41	1355.41	1139.9	1492.55	1.30018	0.37871	1.16011	0.21426	0.0527682	0.184596
ENSG00000204592	6	30457244	30461982	+	4739	2975	HLA-E	49600.9	49600.9	42793.4	53932.9	1.23124	0.300111	1.14796	0.199068	0.0528144	0.184723
ENSG00000241233	11	71249071	71250253	+	1183	1183	KRTAP5-8	14.86	14.86	12.6568	16.262	1.51475	0.599079	1.17149	0.22834	0.0528258	0.184729
ENSG00000137960	1	78445226	78604133	+	158908	3973	GIPC2	202.794	202.794	249.704	172.943	0.659083	-0.601468	0.853617	-0.228339	0.0528564	0.184802
ENSG00000111670	12	102139275	102224716	-	85442	9620	GNPTAB	4593.43	4593.43	4724.68	4509.9	0.848964	-0.236225	0.883788	-0.178227	0.052905	0.184938
ENSG00000153531	13	114076260	114107839	-	31580	2308	ADPRHL1	489.989	489.989	445.431	518.343	1.25046	0.322456	1.15204	0.204187	0.0530543	0.185421
ENSG00000183473	22	37600278	37608362	-	8085	4520	SSTR3	123.801	123.801	157.288	102.491	0.620617	-0.688224	0.853621	-0.228333	0.0530662	0.185421
ENSG00000109208	4	71226478	71232875	+	6398	665	SMR3A	1.78229	1.78229	0.856818	2.37123	3.20368	1.67973	1.13253	0.179548	0.0530773	0.185421
ENSG00000164434	6	123100620	123105219	+	4600	2728	FABP7	3.18233	3.48723	5.99531	1.89117	0.417382	-1.26056	0.868396	-0.203576	0.0530826	0.185421
ENSG00000186204	19	15783567	15807984	+	24418	5351	CYP4F12	199.106	199.106	160.984	223.366	1.70681	0.771301	1.17027	0.226837	0.0531865	0.185739
ENSG00000188219	2	131975882	132022965	+	47084	4061	POTEE	10.2915	10.2915	14.0015	7.93061	0.484669	-1.04493	0.861182	-0.21561	0.0531933	0.185739
ENSG00000130363	6	159393903	159421219	-	27317	6561	RSPH3	1589.33	1589.33	1715.5	1509.04	0.86314	-0.212333	0.890277	-0.167674	0.0532225	0.185807
ENSG00000197905	12	3068496	3149839	+	81344	2272	TEAD4	2687.75	2687.75	3044.9	2460.47	0.762398	-0.391383	0.861215	-0.215555	0.0532706	0.185941
ENSG00000165084	8	69242957	69731257	+	488301	10499	C8orf34	111.652	111.652	135.893	96.2256	0.692175	-0.530791	0.85499	-0.226021	0.0532903	0.185975
ENSG00000125944	1	23630264	23670829	-	40566	8676	HNRNPR	14865	14865	16594.3	13764.5	0.849864	-0.234696	0.884261	-0.177457	0.0533231	0.186055
ENSG00000182544	12	53645035	53648189	+	3155	2581	MFSD5	3012.46	3012.46	2883.32	3094.64	1.15377	0.206356	1.12098	0.164764	0.0533545	0.18613
ENSG00000171560	4	155504278	155511918	-	7641	3956	FGA	6.11105	27.5121	3.03067	43.0912	3.24442	1.69796	1.13138	0.178084	0.0533717	0.186154
ENSG00000161960	17	7476024	7482323	+	6300	5316	EIF4A1	1146.94	1146.94	1246.6	1083.52	0.815461	-0.294312	0.872215	-0.197244	0.0533885	0.186154
ENSG00000135018	9	86274878	86323118	-	48241	7117	UBQLN1	10678.5	10678.5	9851.7	11204.6	1.13785	0.186312	1.11289	0.154312	0.0533909	0.186154
ENSG00000159596	1	46152886	46160115	+	7230	2439	TMEM69	3393.48	3393.48	3807.12	3130.25	0.875449	-0.191905	0.896672	-0.157348	0.0534165	0.186209
ENSG00000184232	11	120081475	120101041	+	19567	3176	OAF	3200.92	3200.92	2811.4	3448.8	1.17662	0.234645	1.13082	0.177373	0.0535009	0.186448
ENSG00000164458	6	166571144	166582188	-	11045	2629	T	1.88389	1.88389	1.08893	2.38977	2.12778	1.08935	1.15885	0.212692	0.0535046	0.186448
ENSG00000013374	7	151038785	151075535	+	36751	5411	NUB1	9419.41	9419.41	8273.75	10148.5	1.1883	0.248894	1.13514	0.182868	0.0535615	0.186611
ENSG00000115561	2	86730554	86948245	-	217692	7393	CHMP3	7370.27	7370.27	8070.82	6924.47	0.880207	-0.184085	0.899358	-0.153033	0.0535751	0.186625
ENSG00000166402	11	8040791	8127659	+	86869	6722	TUB	1246.4	1246.4	1448.35	1117.89	0.77858	-0.361082	0.863943	-0.210992	0.0536224	0.186755
ENSG00000151304	5	121297656	121411265	+	113610	3111	SRFBP1	1016.48	1016.48	1120.85	950.055	0.834299	-0.261364	0.878294	-0.187224	0.0536576	0.186817
ENSG00000205116	1	1361508	1363167	+	1660	492	TMEM88B	68.2918	68.2918	54.6811	76.9531	1.45715	0.543152	1.16963	0.226047	0.0536611	0.186817
ENSG00000125354	X	118749687	118827333	-	77647	6553	SEPT6	2377.22	2377.22	2018.44	2605.54	1.21374	0.279456	1.14309	0.192935	0.05367	0.186817
ENSG00000182022	10	125767184	125853206	-	86023	5207	CHST15	4215.45	4215.45	4862.62	3803.62	0.779708	-0.358994	0.86417	-0.210613	0.0536848	0.186835
ENSG00000204403	11	104756445	104769397	-	12953	1786	CASP12	16.2764	16.2764	12.4761	18.6948	1.43	0.516019	1.1687	0.224905	0.0537741	0.18707
ENSG00000117013	1	41249684	41306124	+	56441	4183	KCNQ4	465.831	465.831	413.735	498.983	1.37451	0.458922	1.16608	0.221664	0.0537745	0.18707
ENSG00000146755	7	72726535	72742085	-	15551	2490	TRIM50	57.0178	57.0178	47.6271	62.9937	1.39823	0.483603	1.16737	0.223262	0.0537822	0.18707
ENSG00000100592	14	59655364	59838123	+	182760	10712	DAAM1	4172.94	4172.94	4937.22	3686.58	0.779068	-0.360179	0.864133	-0.210674	0.0538664	0.187329
ENSG00000138772	4	79472673	79531597	+	58925	5115	ANXA3	4766.38	4766.38	4303.29	5061.08	1.29422	0.372085	1.15868	0.212478	0.0538763	0.187329
ENSG00000170091	5	173472607	173670504	+	197898	3946	NSG2	13.2973	13.2973	11.634	14.3558	1.6571	0.728658	1.17013	0.226669	0.0539154	0.18743
ENSG00000188393	12	10051272	10084980	-	33709	1220	CLEC2A	4.06793	4.06793	6.21699	2.70034	0.510611	-0.969703	0.85964	-0.218195	0.0539522	0.187524
ENSG00000133872	8	29920528	29940723	-	20196	2989	TMEM66	16651.7	16651.7	16086.4	17011.4	1.17476	0.232372	1.12995	0.176254	0.0540383	0.187788
ENSG00000101440	20	32782375	32857150	+	74776	778	ASIP	21.0989	21.0989	18.3501	22.8482	1.41016	0.49586	1.16769	0.223654	0.0540618	0.187835
ENSG00000066044	19	8023463	8070543	-	47081	6956	ELAVL1	8266.93	8266.93	8894.26	7867.73	0.878235	-0.187322	0.898314	-0.154707	0.0541179	0.187996
ENSG00000182132	5	169780491	170163636	+	383146	3127	KCNIP1	286.347	286.347	371.019	232.465	0.5691	-0.813245	0.856039	-0.224252	0.0541578	0.1881
ENSG00000204632	6	29794744	29798902	+	4159	1763	HLA-G	189.187	276.683	216.09	315.243	1.55873	0.640374	1.17041	0.227017	0.0541758	0.188128
ENSG00000143845	1	204100190	204121307	-	21118	4648	ETNK2	1039.19	1039.19	1171.63	954.916	0.796179	-0.328835	0.867664	-0.204792	0.0542271	0.188271
ENSG00000101425	20	36888551	36965907	+	77357	5626	BPI	23.4728	34.3096	21.4798	42.474	1.67169	0.741305	1.16956	0.225968	0.0542523	0.188324
ENSG00000170632	7	102715328	102740205	+	24878	4574	ARMC10	5209.29	5209.29	4689.5	5540.07	1.15867	0.212467	1.12306	0.167429	0.0542828	0.188396
ENSG00000144579	2	219262979	219270664	+	7686	4727	CTDSP1	12138.8	12138.8	11563.9	12504.6	1.1308	0.177348	1.10883	0.149035	0.0543559	0.188577
ENSG00000124939	11	61976140	61981408	+	5269	518	SCGB2A1	11029.1	11029.1	7529.28	13256.3	1.69893	0.764623	1.16902	0.225305	0.0543621	0.188577
ENSG00000137818	15	69745123	69748255	+	3133	2993	RPLP1	158470	158470	145515	166714	1.31409	0.394063	1.16072	0.215019	0.054365	0.188577
ENSG00000112303	6	133065009	133084598	-	19590	2633	VNN2	299.627	299.627	226.55	346.131	1.3721	0.456382	1.16544	0.220881	0.0544159	0.188691
ENSG00000158717	16	88762903	88772829	-	9927	4394	RNF166	1590.24	1590.24	1429.35	1692.62	1.18154	0.24067	1.13244	0.179431	0.0544177	0.188691
ENSG00000150551	2	133402426	133429152	-	26727	2412	LYPD1	14857.2	14857.2	12142.4	16584.8	1.50932	0.593898	1.16982	0.226282	0.0544735	0.188849
ENSG00000067225	15	72491370	72524164	-	32795	8572	PKM	117871	117871	106928	124834	1.17014	0.226682	1.12796	0.173718	0.0544936	0.188884
ENSG00000105137	19	15218214	15225799	+	7586	3965	SYDE1	1557.63	1557.63	1803.28	1401.31	0.784123	-0.350849	0.865326	-0.208685	0.0545203	0.188942
ENSG00000149527	1	2357419	2436969	+	79551	10781	PLCH2	481.217	481.217	611.173	398.518	0.663302	-0.592263	0.854889	-0.22619	0.0545307	0.188944
ENSG00000143185	1	168510003	168513235	-	3233	565	XCL2	77.4361	77.4361	57.5421	90.096	1.49741	0.582465	1.16955	0.225958	0.0545952	0.189133
ENSG00000184613	12	44902058	45315631	-	413574	6424	NELL2	717.451	717.451	828.728	646.639	0.701383	-0.511726	0.856287	-0.223834	0.0546196	0.189183
ENSG00000157181	1	186344890	186390510	+	45621	4153	C1orf27	3334.12	3334.12	3586.39	3173.59	0.876958	-0.189421	0.897677	-0.155732	0.0546392	0.189216
ENSG00000135424	12	56078352	56109827	-	31476	6377	ITGA7	3296.18	3296.18	2692.39	3680.41	1.3494	0.432314	1.16372	0.218744	0.0546504	0.18922
ENSG00000168509	1	145413095	145417545	+	4451	2329	HFE2	5.96929	5.96929	4.75719	6.74063	1.64157	0.715077	1.1694	0.225772	0.0547287	0.189456
ENSG00000113303	5	180326077	180377906	+	51830	3924	BTNL8	62.4928	62.4928	56.0429	66.5973	1.60455	0.682173	1.16962	0.22604	0.0548242	0.189752
ENSG00000166272	10	104503727	104576021	+	72295	4278	WBP1L	7720.53	7720.53	8434.73	7266.03	0.86127	-0.215462	0.889678	-0.168645	0.0548625	0.18985
ENSG00000108352	17	38333263	38351908	+	18646	5710	RAPGEFL1	1093.46	1093.46	911.458	1209.29	1.29564	0.373663	1.15826	0.21196	0.0548819	0.189882
ENSG00000108106	19	55912652	55919145	-	6494	1249	UBE2S	5429.36	5429.36	4420.33	6071.46	1.249	0.32077	1.15085	0.202697	0.0549128	0.189955
ENSG00000111674	12	7022909	7032861	+	9953	4281	ENO2	7151.26	7151.26	7968.94	6630.92	0.764821	-0.386807	0.862353	-0.213649	0.0549706	0.190063
ENSG00000073910	13	32605437	32870794	+	265358	16059	FRY	1273.43	1273.43	1410.91	1185.94	0.817104	-0.291408	0.873186	-0.195639	0.0549724	0.190063
ENSG00000173575	15	93426526	93571237	+	144712	17837	CHD2	10852.8	10852.8	10077.4	11346.2	1.13594	0.183884	1.11159	0.152624	0.0549743	0.190063
ENSG00000236882	5	95187936	95195837	+	7902	2052	C5orf27	19.5714	19.5714	26.3336	15.2682	0.65757	-0.604783	0.855123	-0.225797	0.0549933	0.190094
ENSG00000181830	11	45825623	45834566	+	8944	4505	SLC35C1	2608.87	2608.87	2441.81	2715.19	1.1447	0.194974	1.11619	0.158579	0.0550541	0.190269
ENSG00000108819	17	48211104	48227991	-	16888	4290	PPP1R9B	5284.75	5284.75	4726.65	5639.92	1.17078	0.227465	1.12804	0.173819	0.05519	0.190704
ENSG00000109534	4	110736666	110745893	+	9228	2043	GAR1	1995.03	1995.03	1878.87	2068.95	1.17363	0.230981	1.12918	0.175279	0.0552049	0.190721
ENSG00000180096	16	30389454	30407312	-	17859	4217	SEPT1	385.39	385.39	324.88	423.896	1.36737	0.451408	1.16454	0.219757	0.0552418	0.190813
ENSG00000171847	12	8373856	8380214	-	6359	2538	FAM90A1	651.748	651.748	608.241	679.434	1.30486	0.3839	1.15913	0.213048	0.0552714	0.190881
ENSG00000163918	3	186507669	186524847	-	17179	2997	RFC4	5158.89	5158.89	5509.87	4935.54	0.847738	-0.23831	0.883815	-0.178184	0.0553124	0.190987
ENSG00000129317	12	44122410	44152620	-	30211	4423	PUS7L	1041.77	1041.77	1125.91	988.22	0.833368	-0.262974	0.878414	-0.187026	0.0553466	0.191071
ENSG00000215252	15	34817408	34880704	-	63297	7725	GOLGA8B	5405.76	5405.76	4239.23	6148.1	1.45272	0.538757	1.168	0.224035	0.0553746	0.191114
ENSG00000198837	1	153901977	153919172	-	17196	7584	DENND4B	6253.34	6253.34	6753.37	5935.14	0.864752	-0.209642	0.891443	-0.165785	0.0553793	0.191114
ENSG00000132406	4	4237269	4249950	-	12682	2408	TMEM128	2368.65	2368.65	2231.06	2456.21	1.16805	0.224108	1.12687	0.172318	0.0554055	0.191169
ENSG00000133639	12	92536286	92539673	-	3388	2622	BTG1	7356.54	7356.54	7732	7117.61	0.866133	-0.207339	0.892131	-0.164672	0.055429	0.191215
ENSG00000175779	15	38988799	38992239	+	3441	2043	C15orf53	5.17535	5.17535	3.60816	6.17265	1.62996	0.704838	1.16859	0.224764	0.0555955	0.191705
ENSG00000240204	7	129142320	129152773	+	10454	1035	SMKR1	716.28	716.28	601.558	789.285	1.36307	0.44686	1.164	0.219094	0.0555986	0.191705
ENSG00000157060	1	182869000	182922660	-	53661	2982	SHCBP1L	15.3654	15.3654	12.5739	17.1418	1.89818	0.924618	1.16291	0.217737	0.0556013	0.191705
ENSG00000114098	3	137906109	138017231	+	111123	9829	ARMC8	4694.48	4694.48	4966.23	4521.55	0.895745	-0.15884	0.909068	-0.13754	0.0556237	0.191747
ENSG00000130699	20	60528525	60640866	-	112342	9808	TAF4	3091.4	3091.4	2747.71	3310.11	1.17114	0.227917	1.12807	0.173857	0.0556507	0.191798
ENSG00000162761	1	165171104	165325952	-	154849	4185	LMX1A	13.0071	18.3093	25.7867	13.5509	1.79759	0.846063	1.16547	0.220915	0.0556588	0.191798
ENSG00000139132	12	32552463	32798984	+	246522	10629	FGD4	2486.24	2486.24	2746.32	2320.74	0.842266	-0.247653	0.88174	-0.181574	0.0556935	0.191883
ENSG00000205649	4	70894130	70902255	+	8126	2077	HTN3	0.67241	4.13048	0.285726	6.57715	3.71497	1.89335	1.12068	0.164369	0.055714	NA
ENSG00000169862	5	10971952	11904155	-	932204	6863	CTNND2	155.597	155.597	202.304	125.875	0.647424	-0.627217	0.855555	-0.225067	0.0557228	0.191949
ENSG00000134594	X	129305623	129318844	+	13222	1258	RAB33A	66.7609	66.7609	58.2331	72.1877	1.28016	0.356325	1.15566	0.208713	0.0557933	0.192157
ENSG00000171488	1	90098631	90235462	+	136832	11724	LRRC8C	1113.47	1113.47	1186.7	1066.88	0.814825	-0.295438	0.872824	-0.196237	0.0558479	0.192287
ENSG00000178935	19	58315209	58326281	-	11073	2989	ZNF552	948.353	948.353	833.405	1021.5	1.20205	0.265502	1.13889	0.187622	0.0558604	0.192287
ENSG00000105568	19	52693292	52730687	+	37396	5338	PPP2R1A	22916.3	22916.3	21918.9	23551.1	1.14174	0.191231	1.11452	0.156421	0.0558657	0.192287
ENSG00000168394	6	32812986	32821755	-	8770	4742	TAP1	14378.5	14378.5	11087.2	16473	1.315	0.395063	1.15986	0.213953	0.055872	0.192287
ENSG00000161570	17	34198495	34207797	-	9303	1512	CCL5	3003.99	3003.99	2349.71	3420.34	1.45887	0.544852	1.16768	0.22365	0.0558985	0.192344
ENSG00000135116	12	117293949	117319246	-	25298	6853	HRK	276.452	276.452	355.01	226.461	0.618455	-0.69326	0.855891	-0.224501	0.0559133	0.192353
ENSG00000144283	2	159313476	159539391	+	225916	9525	PKP4	13304.7	13304.7	12324.8	13928.3	1.15831	0.212016	1.12252	0.166745	0.0559281	0.192353
ENSG00000174501	2	96514587	96657541	-	142955	8749	ANKRD36C	486.841	486.841	531.617	458.347	0.792674	-0.335201	0.867562	-0.204962	0.0559318	0.192353
ENSG00000242419	5	140864741	140892546	+	27806	4623	PCDHGC4	24.341	24.341	27.3344	22.4361	0.666131	-0.586121	0.85594	-0.224418	0.0559775	0.192475
ENSG00000144724	3	61547243	62283288	+	736046	14629	PTPRG	6230.14	6230.14	6902.5	5802.28	0.79392	-0.332935	0.867844	-0.204493	0.0559945	0.192499
ENSG00000136243	7	23221446	23240630	+	19185	4159	NUPL2	2843.14	2843.14	3155.44	2644.41	0.863498	-0.211735	0.890945	-0.166591	0.0560076	0.192509
ENSG00000100767	14	73704205	73741348	+	37144	7699	PAPLN	1761.23	1761.23	2063.87	1568.64	0.729886	-0.454258	0.859027	-0.219225	0.0560534	0.192631
ENSG00000205364	16	56666145	56667898	+	1754	942	MT1M	630.022	630.022	431.511	756.348	1.59745	0.675775	1.16836	0.224484	0.0560712	0.192652
ENSG00000096264	6	41303393	41318625	+	15233	1219	NCR2	5.12971	5.12971	3.86915	5.93189	1.74202	0.800762	1.16623	0.221857	0.0560836	0.192652
ENSG00000165801	14	21538429	21558399	+	19971	8189	ARHGEF40	5316.86	6056.7	8001.39	4819.17	0.795305	-0.330419	0.868172	-0.203948	0.0560899	0.192652
ENSG00000090863	16	74485856	74641012	-	155157	9550	GLG1	11221.4	11221.4	11943.3	10762.1	0.860691	-0.216432	0.889633	-0.168717	0.0561036	0.192655
ENSG00000166897	22	37764000	37823505	-	59506	8782	ELFN2	116.742	116.742	154.474	92.7315	0.617057	-0.696525	0.856069	-0.224202	0.0561113	0.192655
ENSG00000148158	9	115513118	115643951	+	130834	11578	SNX30	2477.52	2477.52	2142.25	2690.87	1.19396	0.255758	1.13625	0.184275	0.0561231	0.192656
ENSG00000198535	15	62359176	62363116	+	3941	3445	C2CD4A	161.28	161.28	108.336	194.971	1.77822	0.830432	1.16537	0.220794	0.0561319	0.192656
ENSG00000140505	15	75041185	75048543	+	7359	2728	CYP1A2	33.4161	49.1086	77.1332	31.2747	0.531755	-0.911167	0.860093	-0.217435	0.0562018	0.192848
ENSG00000123999	2	220433884	220440435	+	6552	1753	INHA	323.621	323.621	257.546	365.668	1.4782	0.563842	1.16778	0.223771	0.0562083	0.192848
ENSG00000157734	15	64443914	64449680	+	5767	5767	SNX22	1229	1229	887.825	1446.12	1.32897	0.410312	1.16097	0.215331	0.0562262	0.192874
ENSG00000089847	19	4183351	4224811	+	41461	4474	ANKRD24	144.149	144.149	114.945	162.734	1.38389	0.468728	1.1647	0.219953	0.0562945	0.193074
ENSG00000062582	7	43906157	43909492	-	3336	2613	MRPS24	823.455	823.455	772.666	855.775	1.19381	0.255579	1.13614	0.184139	0.0563058	0.193078
ENSG00000160838	1	156890442	156902886	+	12445	2631	LRRC71	88.6992	88.6992	110.934	74.5496	0.589915	-0.761421	0.856994	-0.222643	0.0563242	0.193106
ENSG00000177380	19	49622646	49654283	+	31638	6451	PPFIA3	932.739	932.739	789.823	1023.69	1.37824	0.462822	1.16436	0.219542	0.0563373	0.19311
ENSG00000136982	8	120846216	120868250	-	22035	2603	DSCC1	1575.26	1575.26	1440.38	1661.1	1.19222	0.253653	1.1356	0.183457	0.0563459	0.19311
ENSG00000081818	5	140501581	140505201	+	3621	3621	PCDHB4	141.703	141.703	155.906	132.664	0.719441	-0.475052	0.858406	-0.220269	0.056359	0.19312
ENSG00000166450	15	55903744	56035288	-	131545	14388	PRTG	298.154	298.154	358.707	259.62	0.694378	-0.526206	0.857084	-0.222492	0.0564483	0.193391
ENSG00000165863	10	118423207	118429775	-	6569	2411	C10orf82	155.529	155.529	194.703	130.599	0.644921	-0.632806	0.856088	-0.224169	0.0564722	0.193414
ENSG00000132256	11	5684425	5959849	-	275425	5207	TRIM5	2161.03	2161.03	2308.68	2067.07	0.870158	-0.200651	0.89433	-0.161121	0.0564755	0.193414
ENSG00000145908	5	150273954	150284545	-	10592	4411	ZNF300	2081.67	2081.67	2388.19	1886.6	0.740752	-0.432937	0.860232	-0.217203	0.0564894	0.193427
ENSG00000143458	1	151043054	151098018	+	54965	9189	GABPB2	1937.1	1937.1	1699.47	2088.32	1.17962	0.238323	1.13113	0.17776	0.0565013	0.193432
ENSG00000176444	1	155232659	155248282	-	15624	3843	CLK2	7306.01	7306.01	8010.64	6857.6	0.851898	-0.231247	0.885802	-0.174944	0.0565133	0.193438
ENSG00000176715	16	89154783	89222254	+	67472	11629	ACSF3	2103.9	2103.9	1896.48	2235.89	1.16632	0.221958	1.12586	0.171024	0.0565581	0.193533
ENSG00000156502	10	70939988	70968855	+	28868	4283	SUPV3L1	3902.65	3902.65	3658.99	4057.7	1.1463	0.196985	1.11671	0.159251	0.0565614	0.193533
ENSG00000152315	14	90528109	90652201	+	124093	2522	KCNK13	184.577	184.577	199.739	174.928	0.730006	-0.45402	0.859325	-0.218725	0.0565872	0.193552
ENSG00000180772	X	115301975	115306225	+	4251	2882	AGTR2	1.66704	9.61242	5.67086	12.1207	0.464647	-1.10579	0.866456	-0.206802	0.0565873	0.193552
ENSG00000171345	17	39679869	39684560	-	4692	2336	KRT19	59964.3	59964.3	58503.5	60893.8	1.2979	0.376184	1.15752	0.211037	0.0566117	0.1936
ENSG00000169239	X	15706953	15805747	+	98795	7735	CA5B	780.709	780.709	672.123	849.809	1.2426	0.313361	1.14876	0.200073	0.0566466	0.193684
ENSG00000163466	2	219081817	219119079	+	37263	6562	ARPC2	24564.9	24564.9	23265	25392.2	1.12157	0.165518	1.10309	0.14155	0.0567306	0.193906
ENSG00000204852	12	111051832	111087235	+	35404	9605	TCTN1	2739.49	2739.49	2995.06	2576.85	0.836032	-0.258369	0.879704	-0.18491	0.0567319	0.193906
ENSG00000178934	19	39279851	39282389	+	2539	644	LGALS7B	62.5245	168.798	359.469	47.4617	0.624497	-0.679233	0.856468	-0.223528	0.0567966	0.194092
ENSG00000052723	1	115312100	115323306	-	11207	5894	SIKE1	4192.51	4192.51	4513.51	3988.24	0.878301	-0.187212	0.898731	-0.154039	0.0568947	0.194327
ENSG00000181195	8	57349233	57359293	-	10061	3455	PENK	51.2101	73.5145	128.025	38.8258	0.559859	-0.836864	0.858896	-0.219444	0.0569093	0.194327
ENSG00000128040	4	57676026	57687908	-	11883	766	SPINK2	30.1259	30.1259	21.7026	35.4861	1.43422	0.520264	1.16619	0.221806	0.0569132	0.194327
ENSG00000170088	4	165995574	166129701	-	134128	6427	TMEM192	2097.69	2097.69	1905.72	2219.85	1.17284	0.230011	1.12842	0.174301	0.0569234	0.194327
ENSG00000072501	X	53401070	53449677	-	48608	10674	SMC1A	10835.2	10835.2	8972.11	12020.8	1.19724	0.259707	1.13703	0.185275	0.0569257	0.194327
ENSG00000225968	7	1727755	1787590	+	59836	3845	ELFN1	170.333	170.333	142.97	187.745	1.26772	0.342236	1.15317	0.205604	0.056927	0.194327
ENSG00000080561	X	107068985	107170423	+	101439	3097	MID2	446.361	446.361	342.224	512.629	1.32226	0.403004	1.15986	0.213953	0.0569983	0.194517
ENSG00000186973	1	43610824	43622067	+	11244	843	FAM183A	397.067	397.067	533.133	310.479	0.602948	-0.729894	0.857104	-0.222458	0.0570034	0.194517
ENSG00000107362	9	74477368	74525847	-	48480	2959	ABHD17B	1032.41	1032.41	932.573	1095.94	1.16232	0.217004	1.12405	0.168703	0.0570145	0.19452
ENSG00000172116	2	87042462	87089047	-	46586	1864	CD8B	269.569	269.569	336.68	226.862	0.685893	-0.543945	0.857228	-0.222248	0.0571852	0.195067
ENSG00000151572	12	101111304	101522419	+	411116	4997	ANO4	70.4412	70.4412	90.2454	57.8385	0.661364	-0.596483	0.856725	-0.223096	0.0572367	0.195183
ENSG00000145692	5	78407602	78428108	+	20507	3514	BHMT	26.7525	34.1224	32.025	35.4571	0.577664	-0.791697	0.858255	-0.220522	0.0572397	0.195183
ENSG00000135924	2	220143989	220151622	+	7634	5886	DNAJB2	7264.57	7264.57	7048.54	7402.04	1.20205	0.265499	1.1384	0.187014	0.0572509	0.195186
ENSG00000139197	12	7341281	7371170	+	29890	5488	PEX5	5102.35	5102.35	5662.87	4745.65	0.860613	-0.216563	0.889809	-0.168432	0.0572622	0.195189
ENSG00000157933	1	2160134	2241558	+	81425	6080	SKI	7271.25	7271.25	7888.57	6878.41	0.84706	-0.239464	0.883984	-0.177908	0.057312	0.195324
ENSG00000260342	16	18799385	18812841	-	13457	764	RP11-1035H13.3	12.6409	12.6409	10.3698	14.0862	1.35958	0.443161	1.16252	0.21725	0.0573693	0.195484
ENSG00000121879	3	178865902	178957881	+	91980	9411	PIK3CA	4946.64	4946.64	5208.6	4779.95	0.868283	-0.203763	0.893528	-0.162415	0.0574064	0.195575
ENSG00000183134	11	60618413	60623444	-	5032	2895	PTGDR2	22.6829	22.6829	19.627	24.6275	1.32555	0.406593	1.15984	0.213922	0.0575099	0.195866
ENSG00000006715	7	38762563	38971994	-	209432	7801	VPS41	6024.07	6024.07	6458.23	5747.78	0.892884	-0.163456	0.907424	-0.140151	0.0575219	0.195866
ENSG00000018236	12	41086244	41466220	+	379977	7492	CNTN1	1527.18	1527.18	1812.84	1345.4	0.677016	-0.562738	0.857195	-0.222305	0.0575252	0.195866
ENSG00000100600	14	93170152	93215047	-	44896	3899	LGMN	10594.4	10594.4	11740.8	9864.91	0.823666	-0.279868	0.875879	-0.191196	0.0575333	0.195866
ENSG00000169994	2	128293378	128395304	+	101927	8806	MYO7B	215.085	215.085	174.245	241.074	1.46256	0.548498	1.1663	0.221937	0.0575847	0.196006
ENSG00000125630	2	113299492	113334635	+	35144	6237	POLR1B	3537.58	3537.58	3863.97	3329.88	0.856645	-0.223231	0.888082	-0.171235	0.0576335	0.196136
ENSG00000035664	15	64199235	64364232	-	164998	7041	DAPK2	1217.64	1217.64	923.499	1404.82	1.36046	0.444097	1.16235	0.217048	0.0576803	0.196261
ENSG00000187080	1	248128535	248129641	+	1107	1107	OR2AK2	1.42331	1.42331	0.837205	1.79629	2.24046	1.1638	1.14999	0.201622	0.0577854	0.196582
ENSG00000169018	15	68570141	68588203	+	18063	7569	FEM1B	6177.47	6177.47	5679.43	6494.41	1.15492	0.207796	1.12057	0.164232	0.0578476	0.196759
ENSG00000161609	19	49891475	49921251	+	29777	5624	CCDC155	55.1247	55.1247	78.7597	40.0842	0.570021	-0.810913	0.859154	-0.219011	0.057876	0.19682
ENSG00000183785	22	18593097	18629321	+	36225	3641	TUBA8	89.4153	89.4153	110.172	76.2067	0.72846	-0.457078	0.85991	-0.217742	0.0579103	0.196891
ENSG00000103089	16	74746853	74808729	-	61877	3010	FA2H	181.586	181.586	138.548	208.974	1.35701	0.440428	1.16196	0.216562	0.0579269	0.196891
ENSG00000196605	19	9862669	9903856	-	41188	3912	ZNF846	737.476	737.476	823.031	683.032	0.805639	-0.311795	0.871154	-0.199	0.0579331	0.196891
ENSG00000080603	16	30709530	30755602	+	46073	12746	SRCAP	13001.6	13001.6	11879.4	13715.7	1.12052	0.164171	1.10231	0.140526	0.0579386	0.196891
ENSG00000197701	4	53179	88099	+	34921	3930	ZNF595	686.29	686.29	787.272	622.028	0.748945	-0.417069	0.861805	-0.214567	0.0579744	0.196978
ENSG00000188542	2	241499471	241503431	+	3961	3709	DUSP28	613.593	613.593	569.743	641.497	1.16793	0.223958	1.12617	0.171427	0.0580062	0.197044
ENSG00000183431	1	38422647	38456593	-	33947	4740	SF3A3	11265.9	11265.9	12353.5	10573.7	0.849651	-0.235057	0.885183	-0.175952	0.0580169	0.197044
ENSG00000099625	19	1228286	1238026	-	9741	4543	C19orf26	147.069	147.069	122.857	162.477	1.36693	0.45094	1.1625	0.217231	0.0580252	0.197044
ENSG00000170915	6	52226219	52272575	+	46357	5057	PAQR8	1327.58	1327.58	1488.21	1225.37	0.794963	-0.33104	0.86883	-0.202854	0.0580639	0.19714
ENSG00000198369	2	65537985	65659771	-	121787	5154	SPRED2	3595.42	3595.42	3875.05	3417.48	0.8464	-0.240588	0.883892	-0.178058	0.0580781	0.197153
ENSG00000125826	20	388142	411610	+	23469	3839	RBCK1	12439.4	12439.4	11472.4	13054.7	1.18969	0.250591	1.13421	0.181693	0.058093	0.197168
ENSG00000122557	7	35672269	35735181	-	62913	3246	HERPUD2	2835.5	2835.5	3020.61	2717.7	0.906313	-0.141919	0.916396	-0.125957	0.0581324	0.197259
ENSG00000187987	6	28399707	28411279	-	11573	3283	ZSCAN23	149.672	149.672	165.679	139.485	0.682514	-0.55107	0.857729	-0.221406	0.0581406	0.197259
ENSG00000137273	6	1390069	1395832	+	5764	2187	FOXF2	174.87	174.87	220.854	145.607	0.686901	-0.541826	0.85792	-0.221084	0.058241	0.197538
ENSG00000124391	16	88704999	88706881	+	1883	1379	IL17C	14.7913	14.7913	11.1027	17.1386	1.55789	0.639593	1.16638	0.222033	0.0582447	0.197538
ENSG00000134057	5	68462837	68474072	+	11236	2558	CCNB1	6006.29	6006.29	6680.35	5577.33	0.830456	-0.268024	0.87821	-0.187362	0.0582595	0.197538
ENSG00000124232	20	43935491	43945803	+	10313	1840	RBPJL	29.7266	29.7266	40.9701	22.5716	0.595597	-0.747593	0.858338	-0.220383	0.0582658	0.197538
ENSG00000100376	22	45704849	45737836	+	32988	6512	FAM118A	1906.21	1906.21	1636.15	2078.07	1.24083	0.311307	1.14767	0.198702	0.058275	0.197538
ENSG00000060566	19	4153598	4173051	+	19454	2678	CREB3L3	6.7221	10.3207	5.08946	13.6496	1.53678	0.619913	1.16633	0.221974	0.0583149	0.197637
ENSG00000144649	3	43020759	43101703	+	80945	4411	FAM198A	546.863	546.863	676.107	464.617	0.741187	-0.43209	0.861212	-0.21556	0.0583411	0.197691
ENSG00000203813	6	27777842	27778314	+	473	473	HIST1H3H	261.126	261.126	194.376	303.604	1.45256	0.538593	1.1654	0.220821	0.0584149	0.197905
ENSG00000105205	19	40221890	40228668	-	6779	635	CLC	21.7088	21.7088	11.1515	28.4271	1.90938	0.933103	1.15918	0.213104	0.0584451	0.197972
ENSG00000148297	9	136205160	136214986	-	9827	7242	MED22	3244.83	3244.83	3091.34	3342.51	1.14442	0.19462	1.11542	0.157585	0.0584682	0.198015
ENSG00000196866	6	26199079	26199471	-	393	393	HIST1H2AD	3.43927	3.43927	2.20287	4.22607	1.60726	0.684603	1.16581	0.221328	0.0584979	0.19807
ENSG00000213160	2	170550998	170633499	+	82502	5509	KLHL23	2026.5	2026.5	2238.56	1891.56	0.803769	-0.315148	0.87091	-0.199404	0.0585073	0.19807
ENSG00000164054	3	48509197	48542259	-	33063	4586	SHISA5	15969.2	15969.2	14644.4	16812.2	1.15431	0.207035	1.12015	0.163692	0.058516	0.19807
ENSG00000124191	20	42543504	42698256	+	154753	3223	TOX2	362.143	362.143	403.119	336.068	0.750574	-0.413933	0.862248	-0.213825	0.0585333	0.198071
ENSG00000070214	9	108006903	108201452	+	194550	12613	SLC44A1	10355.6	10355.6	9086.33	11163.4	1.14674	0.197536	1.11655	0.159047	0.0585509	0.198071
ENSG00000213828	2	240083493	240084053	-	561	264	AC017028.1	0.974308	0.974308	0.478688	1.2897	2.51801	1.33229	1.14123	0.190592	0.0585562	0.198071
ENSG00000163728	3	180319918	180335616	+	15699	7783	TTC14	5967.04	5967.04	6702.77	5498.85	0.810509	-0.3031	0.872555	-0.196682	0.0585582	0.198071
ENSG00000213246	17	56422539	56430454	-	7916	2076	SUPT4H1	5753.17	5753.17	5320.72	6028.38	1.15233	0.204554	1.11922	0.16249	0.0585859	0.198112
ENSG00000196155	16	67311413	67323402	+	11990	7328	PLEKHG4	2901	2901	3614.62	2446.88	0.726895	-0.460181	0.860156	-0.21733	0.0585911	0.198112
ENSG00000108753	17	36046435	36105237	-	58803	5960	HNF1B	292.435	292.435	169.941	370.386	2.00445	1.00321	1.15613	0.209309	0.0586237	0.198186
ENSG00000164010	1	43282795	43310660	+	27866	4631	ERMAP	1894.17	1894.17	2056.73	1790.72	0.837146	-0.256449	0.880573	-0.183486	0.0586352	0.19819
ENSG00000071994	6	170884383	170893780	-	9398	6476	PDCD2	4854.66	4854.66	5426.14	4490.99	0.870269	-0.200466	0.894727	-0.16048	0.0586593	0.198236
ENSG00000171763	15	45694529	45713617	+	19089	3406	SPATA5L1	1068.93	1068.93	1010.51	1106.11	1.14414	0.194259	1.11524	0.15735	0.0586792	0.198244
ENSG00000171813	10	134210672	134231367	+	20696	2651	PWWP2B	2895.08	2895.08	2720.58	3006.12	1.18922	0.25002	1.13388	0.181264	0.0586828	0.198244
ENSG00000166289	19	30155963	30166364	+	10402	2681	PLEKHF1	2009.79	2009.79	2614.8	1624.77	0.765425	-0.385667	0.864154	-0.210639	0.0587849	0.19853
ENSG00000068383	10	134351324	134596979	+	245656	3701	INPP5A	2181.63	2181.63	2015.93	2287.09	1.17821	0.236592	1.12997	0.176281	0.0587884	0.19853
ENSG00000165501	14	50065415	50081390	+	15976	2359	LRR1	878.098	878.098	770.878	946.329	1.15948	0.213483	1.1224	0.16659	0.0588306	0.198637
ENSG00000167601	19	41725108	41767671	+	42564	5154	AXL	3135.61	3135.61	3338.62	3006.42	0.80644	-0.31036	0.87166	-0.198163	0.0588712	0.198739
ENSG00000073150	22	50609160	50618723	+	9564	3102	PANX2	619.355	619.355	486.175	704.105	1.3954	0.480677	1.16323	0.218135	0.0589581	0.198986
ENSG00000239732	3	52255096	52273183	-	18088	4903	TLR9	18.9596	18.9596	24.4443	15.4694	0.708228	-0.497715	0.859217	-0.218906	0.0589653	0.198986
ENSG00000151689	2	191208196	191236391	+	28196	3856	INPP1	1000.72	1000.72	889.445	1071.53	1.17089	0.227606	1.1271	0.172619	0.059039	0.199199
ENSG00000134532	12	23682440	24103966	-	421527	8879	SOX5	1059.57	1059.57	1280.77	918.81	0.758236	-0.399281	0.863378	-0.211935	0.0590879	0.199302
ENSG00000176248	9	140069236	140082989	-	13754	4627	ANAPC2	3144.01	3144.01	2968.86	3255.47	1.15788	0.211482	1.12164	0.165606	0.0590907	0.199302
ENSG00000104267	8	86376081	86393722	+	17642	2123	CA2	877.756	1091.76	1243.86	994.962	1.37204	0.456327	1.16202	0.216634	0.059104	0.199311
ENSG00000165138	9	101493611	101559247	-	65637	8804	ANKS6	3667.41	3667.41	3365.02	3859.84	1.14538	0.19583	1.11578	0.158049	0.0591177	0.199322
ENSG00000174226	8	101585116	101675643	-	90528	3143	SNX31	160.248	160.248	123.303	183.758	1.68921	0.75635	1.16394	0.219015	0.0591313	0.199322
ENSG00000186010	19	19626545	19644285	+	17741	3350	NDUFA13	6246.13	6246.13	5671.72	6611.67	1.37975	0.464403	1.16239	0.217093	0.0591387	0.199322
ENSG00000072756	3	3168600	3192563	+	23964	5518	TRNT1	2350.33	2350.33	2185.29	2455.35	1.13571	0.183599	1.11079	0.151591	0.0591757	0.199411
ENSG00000204370	11	111957497	111990353	+	32857	2126	SDHD	9719.78	9719.78	9196.59	10052.7	1.20953	0.274448	1.13987	0.18887	0.0591919	0.19943
ENSG00000156042	10	75013517	75118617	-	105101	7424	TTC18	1221.65	1221.65	938.003	1402.15	1.38797	0.472979	1.16272	0.217508	0.0592087	0.199451
ENSG00000187607	17	15602891	15640874	+	37984	7131	ZNF286A	663.493	663.493	742.936	612.939	0.843663	-0.245262	0.883101	-0.17935	0.0592605	0.19955
ENSG00000185864	16	21845890	21892148	-	46259	7408	NPIPB4	502.923	502.923	404.396	565.622	1.4073	0.492929	1.16346	0.21842	0.0592625	0.19955
ENSG00000213085	1	159842154	159869953	-	27800	2625	CCDC19	980.031	980.031	1109.63	897.556	0.631997	-0.662011	0.858176	-0.220655	0.0592697	0.19955
ENSG00000135953	2	103332299	103353347	-	21049	4367	MFSD9	1141.15	1141.15	1249.57	1072.15	0.876404	-0.190333	0.898023	-0.155175	0.059285	0.199566
ENSG00000178125	8	67876334	67968839	-	92506	2250	PPP1R42	55.9537	55.9537	68.2971	48.0989	0.659906	-0.599667	0.858094	-0.220792	0.0592958	0.199567
ENSG00000085832	1	51819935	51985000	-	165066	7551	EPS15	6023.76	6023.76	6137.45	5951.41	0.894417	-0.16098	0.908575	-0.138323	0.0593954	0.199866
ENSG00000270149	1	160967747	161008752	-	41006	2114	RP11-544M22.13	57.4146	57.4146	68.1593	50.577	0.751728	-0.411718	0.862818	-0.212871	0.0594723	0.200048
ENSG00000140386	15	76640526	77197785	-	557260	11329	SCAPER	1474.17	1474.17	1329.2	1566.43	1.19324	0.254889	1.13495	0.182626	0.0594726	0.200048
ENSG00000230873	6	17102489	17131603	+	29115	2882	STMND1	73.9737	73.9737	88.9136	64.4665	0.636826	-0.651029	0.858272	-0.220493	0.0594877	0.200048
ENSG00000163126	2	97490263	97523671	-	33409	4116	ANKRD23	157.664	157.664	136.732	170.984	1.2458	0.317067	1.1481	0.19925	0.0594918	0.200048
ENSG00000134595	X	139585152	139587225	-	2074	2074	SOX3	26.3948	62.3147	57.555	65.3436	2.61648	1.38763	1.13755	0.185928	0.0595263	0.200129
ENSG00000188687	2	74443369	74570541	-	127173	8009	SLC4A5	184.53	184.53	199.621	174.926	0.787799	-0.344101	0.868032	-0.20418	0.0596516	0.200514
ENSG00000268194	2	121221911	121223697	-	1787	1787	LINC01101	165.411	165.411	231.867	123.121	0.685591	-0.54458	0.858761	-0.219672	0.0596669	0.20053
ENSG00000118514	6	135238528	135271260	-	32733	2868	ALDH8A1	90.6394	90.6394	71.3339	102.925	1.45595	0.541961	1.16441	0.219594	0.059686	0.200559
ENSG00000136866	9	115800660	115819039	-	18380	6354	ZFP37	317.943	317.943	363.064	289.23	0.801542	-0.31915	0.87083	-0.199536	0.0597404	0.200706
ENSG00000173276	21	43406940	43430496	-	23557	8062	ZBTB21	1672.85	1672.85	1730.83	1635.95	0.872223	-0.197231	0.895896	-0.158596	0.0597831	0.200813
ENSG00000074706	6	154475631	154677926	-	202296	8474	IPCEF1	374.872	374.872	300.597	422.137	1.30582	0.384952	1.15654	0.209812	0.0597994	0.200833
ENSG00000136518	3	179280668	179306196	+	25529	3675	ACTL6A	7572.95	7572.95	8108.45	7232.17	0.862695	-0.213077	0.891234	-0.166123	0.0598298	0.200899
ENSG00000101188	20	61340189	61394123	+	53935	4237	NTSR1	33.6116	33.6116	40.0848	29.4922	0.657952	-0.603946	0.858472	-0.220157	0.0598807	0.201034
ENSG00000186106	8	101521980	101572012	-	50033	5820	ANKRD46	2091.19	2091.19	2452.53	1861.25	0.830687	-0.267624	0.878723	-0.18652	0.0599127	0.201106
ENSG00000103245	16	779753	791329	-	11577	8101	NARFL	3030.61	3030.61	2835.61	3154.71	1.18743	0.247843	1.1329	0.180018	0.0599376	0.201148
ENSG00000123213	5	65018023	65167553	+	149531	10948	NLN	3233.41	3233.41	3625.94	2983.61	0.852199	-0.230737	0.886634	-0.17359	0.0599465	0.201148
ENSG00000135083	5	159678659	159772403	-	93745	4731	CCNJL	669.944	669.944	813.191	578.787	0.736042	-0.442141	0.861574	-0.214953	0.0599576	0.201149
ENSG00000130311	19	17420327	17434110	+	13784	4596	DDA1	4266.82	4266.82	4758.96	3953.63	0.854569	-0.226731	0.887635	-0.171962	0.059968	0.201149
ENSG00000019186	20	52769988	52790512	-	20525	3972	CYP24A1	278.35	404.236	259.391	496.411	1.71582	0.778902	1.1625	0.217233	0.0599806	0.201155
ENSG00000123975	9	91926113	91931618	+	5506	613	CKS2	4814.72	4814.72	4284.9	5151.89	1.20285	0.266462	1.13769	0.186107	0.0600463	0.20134
ENSG00000267757	19	46144752	46146098	+	1347	1235	C19orf83	19.7458	19.7458	13.9456	23.4368	1.5667	0.647727	1.1646	0.219833	0.0600705	0.20136
ENSG00000188981	4	3246096	3273465	+	27370	7553	MSANTD1	123.366	123.366	107.89	133.213	1.30486	0.383897	1.15627	0.209484	0.0600803	0.20136
ENSG00000182247	3	23244511	23633284	+	388774	3272	UBE2E2	4055.57	4055.57	3945.49	4125.62	1.17439	0.231917	1.12819	0.174013	0.0600841	0.20136
ENSG00000264324	2	74438731	74590504	-	151774	5059	RP11-287D1.3	69.6496	69.6496	55.7139	78.5178	0.752033	-0.411132	0.863158	-0.212304	0.0601257	0.201463
ENSG00000196427	1	108765963	108786689	-	20727	2485	NBPF4	8.81046	8.81046	10.4903	7.74145	0.443332	-1.17354	0.87209	-0.197452	0.0601822	0.201617
ENSG00000257242	12	92378756	92536690	-	157935	3638	C12orf79	42.5542	42.5542	48.1279	39.0073	0.753312	-0.408681	0.863339	-0.212001	0.0602197	0.201686
ENSG00000141526	17	80186273	80219005	+	32733	8995	SLC16A3	6759.01	6759.01	6019.68	7229.5	1.25388	0.326401	1.14924	0.200683	0.0602241	0.201686
ENSG00000145217	4	972861	987228	-	14368	4293	SLC26A1	332.43	332.43	292.519	357.827	1.36123	0.444916	1.16059	0.21486	0.0602935	0.201819
ENSG00000032742	13	21140585	21265503	+	124919	5480	IFT88	1302.64	1302.64	1473.32	1194.02	0.859145	-0.219027	0.889696	-0.168616	0.0602945	0.201819
ENSG00000158813	X	68835911	69259319	+	423409	6401	EDA	798.551	798.551	664.481	883.868	1.32485	0.405829	1.15803	0.211669	0.0602961	0.201819
ENSG00000144820	3	100328433	100414323	+	85891	4091	GPR128	3.12489	79.3112	133.201	45.0178	1.81555	0.860408	1.15966	0.213703	0.0603469	0.201954
ENSG00000189001	19	36014269	36019253	-	4985	1986	SBSN	94.9472	94.9472	120.607	78.6183	0.655829	-0.608608	0.858809	-0.219591	0.0603983	0.20209
ENSG00000161981	16	103010	107669	+	4660	3060	SNRNP25	2354.8	2354.8	2072.45	2534.47	1.18613	0.246264	1.13231	0.179271	0.0604404	0.202195
ENSG00000170390	4	150999426	151178609	+	179184	4593	DCLK2	903.998	903.998	758.143	996.815	1.25455	0.327175	1.14923	0.200673	0.0604906	0.202327
ENSG00000130706	20	60877149	60883918	+	6770	2142	ADRM1	9721.62	9721.62	8852.17	10274.9	1.16613	0.221727	1.12482	0.169689	0.0605675	0.202549
ENSG00000197971	18	74690783	74845639	-	154857	18615	MBP	3354.01	3354.01	3671.49	3151.98	0.828374	-0.271645	0.878175	-0.18742	0.0606036	0.202611
ENSG00000160193	21	44263204	44299678	-	36475	2738	WDR4	1220.51	1220.51	1165.02	1255.82	1.15745	0.210953	1.12112	0.164944	0.0606076	0.202611
ENSG00000234906	19	45449243	45452822	+	3580	1312	APOC2	21.7578	21.7578	17.8662	24.2343	1.42043	0.506324	1.16283	0.217636	0.0606367	0.202673
ENSG00000158528	7	94536514	94925727	+	389214	11151	PPP1R9A	3377.43	3377.43	3798.92	3109.2	0.829294	-0.270045	0.878487	-0.186907	0.060697	0.202807
ENSG00000149927	16	30016830	30034591	-	17762	6426	DOC2A	493.355	493.355	343.641	588.627	1.53103	0.614503	1.16413	0.219248	0.060708	0.202807
ENSG00000173930	5	101569690	101632253	-	62564	5334	SLCO4C1	74.899	74.899	67.6164	79.5334	0.673324	-0.570628	0.859153	-0.219012	0.0607121	0.202807
ENSG00000001617	3	50192478	50226508	+	34031	4826	SEMA3F	6945.2	6945.2	6178.44	7433.13	1.26438	0.338426	1.15074	0.202558	0.06072	0.202807
ENSG00000197360	19	22573821	22715287	-	141467	3291	ZNF98	210.133	210.133	251.453	183.838	0.658175	-0.603457	0.859044	-0.219196	0.0607476	0.20284
ENSG00000215217	5	7830491	7851603	-	21113	2385	C5orf49	605.715	605.715	736.963	522.193	0.640476	-0.642784	0.859113	-0.219081	0.0607511	0.20284
ENSG00000166803	15	64657193	64679886	-	22694	3051	KIAA0101	1829.93	1829.93	1607.75	1971.31	1.22071	0.287724	1.14216	0.191765	0.0607863	0.202897
ENSG00000162520	1	33145507	33169197	-	23691	3941	SYNC	487.054	487.054	428.28	524.456	0.760316	-0.395328	0.864396	-0.210236	0.0607902	0.202897
ENSG00000171446	17	38933060	38938786	-	5727	1783	KRT27	4.17488	7.61686	2.72479	10.73	2.33352	1.22251	1.14368	0.193687	0.0608007	0.202897
ENSG00000197653	12	124247042	124420753	+	173712	16432	DNAH10	205.242	205.242	254.579	173.845	0.719602	-0.47473	0.860861	-0.216148	0.0608112	0.202897
ENSG00000260286	6	24797549	24799117	-	1569	814	C6orf229	1.01366	1.01366	1.43929	0.742803	0.477209	-1.06731	0.868982	-0.202602	0.0608239	0.202904
ENSG00000129347	19	10663761	10676713	-	12953	4260	KRI1	5223.52	5223.52	5964.1	4752.25	0.820106	-0.286118	0.875808	-0.191313	0.0608579	0.202949
ENSG00000121289	19	33369902	33462897	-	92996	6162	CEP89	3823.92	3823.92	4599.05	3330.66	0.79848	-0.324672	0.870561	-0.199983	0.0608589	0.202949
ENSG00000186297	15	27111510	27194354	+	82845	4154	GABRA5	21.8049	21.8049	30.7415	16.118	0.609257	-0.714878	0.859862	-0.217823	0.0608846	0.202999
ENSG00000099849	11	560404	564021	+	3618	2492	RASSF7	8568.86	8568.86	8228.6	8785.4	1.25142	0.323565	1.1485	0.199749	0.0608953	0.202999
ENSG00000270106	1	231664399	231954990	+	290592	3557	TSNAX-DISC1	4.08632	4.08632	5.36348	3.27358	0.661586	-0.595999	0.859165	-0.218994	0.0609114	0.203017
ENSG00000139168	12	42705880	42719920	-	14041	2446	ZCRB1	5520.09	5520.09	5155.15	5752.33	1.15218	0.204366	1.11868	0.161795	0.0609238	0.203022
ENSG00000185033	15	90703836	90772911	+	69076	7011	SEMA4B	5739.16	5739.16	4930.34	6253.86	1.18899	0.249742	1.13312	0.180302	0.0609396	0.203039
ENSG00000272968	7	5023349	5112852	+	89504	1049	RBAK-RBAKDN	3.34174	3.34174	4.2551	2.76052	0.716793	-0.480372	0.8608	-0.216249	0.0609982	0.203169
ENSG00000171695	20	62714733	62715712	-	980	868	C20orf201	66.4522	66.4522	81.9441	56.5937	0.628407	-0.670228	0.859466	-0.218488	0.0610059	0.203169
ENSG00000160113	19	17342692	17356749	-	14058	2676	NR2F6	15690.6	15690.6	19730.7	13119.6	0.804032	-0.314675	0.871817	-0.197904	0.0610109	0.203169
ENSG00000102393	X	100652791	100662913	-	10123	2065	GLA	1960.61	1960.61	1822.27	2048.64	1.14123	0.190589	1.11336	0.154922	0.0610296	0.203196
ENSG00000229676	19	22817126	22850472	+	33347	4245	ZNF492	279.179	279.179	312.683	257.858	0.758655	-0.398483	0.864315	-0.21037	0.0610477	0.203206
ENSG00000206559	3	28390637	28579613	+	188977	2899	ZCWPW2	85.5551	85.5551	96.0514	78.8756	0.831845	-0.265613	0.879394	-0.185418	0.0610541	0.203206
ENSG00000135722	16	67193834	67198473	+	4640	2866	FBXL8	501.138	501.138	437.789	541.452	1.26323	0.337119	1.15037	0.202098	0.0611053	0.20334
ENSG00000152208	4	93225550	94695707	+	1470158	6722	GRID2	110.135	110.135	170.773	71.5478	0.56075	-0.834571	0.862323	-0.2137	0.0611351	0.203404
ENSG00000112742	6	80713604	80752244	+	38641	4579	TTK	2765.08	2765.08	3056.41	2579.68	0.815005	-0.295119	0.874528	-0.193423	0.0611775	0.203417
ENSG00000172869	5	118373467	118584833	+	211367	13579	DMXL1	3059.87	3059.87	3279.4	2920.16	0.854081	-0.227554	0.887666	-0.171911	0.0611785	0.203417
ENSG00000197872	2	16730727	16847599	-	116873	5448	FAM49A	1316.12	1316.12	1424.47	1247.17	0.832053	-0.265252	0.879494	-0.185254	0.0611806	0.203417
ENSG00000131398	19	50815194	50836772	-	21579	6277	KCNC3	2012.9	2012.9	2275.58	1845.74	0.763416	-0.389459	0.864947	-0.209317	0.061182	0.203417
ENSG00000124164	20	56964178	57026157	+	61980	10585	VAPB	6164.19	6164.19	5567.85	6543.68	1.12725	0.172808	1.10583	0.145125	0.0612428	0.203479
ENSG00000120696	13	41763969	41768702	-	4734	4734	KBTBD7	951.487	951.487	1115.38	847.193	0.844741	-0.24342	0.883954	-0.177957	0.0612432	0.203479
ENSG00000101812	X	103268269	103297021	+	28753	2163	H2BFM	12.3203	24.9068	19.1994	28.5387	0.432813	-1.20819	0.87425	-0.193882	0.0612449	0.203479
ENSG00000162706	1	159141399	159173103	+	31705	3896	CADM3	1469.17	1469.17	1080.97	1716.21	1.77471	0.827583	1.15975	0.213814	0.0612574	0.203479
ENSG00000006453	7	97920963	98030380	-	109418	4798	BAIAP2L1	5594.69	5594.69	4883.56	6047.22	1.16375	0.218787	1.12367	0.168223	0.061274	0.203479
ENSG00000141664	18	60190240	60254942	+	64703	10142	ZCCHC2	2008.95	2008.95	2027.18	1997.35	0.875139	-0.192415	0.89763	-0.155808	0.0612819	0.203479
ENSG00000159592	1	46092976	46153785	-	60810	7433	GPBP1L1	14117	14117	15055	13520.1	0.893833	-0.161922	0.908389	-0.138618	0.061293	0.203479
ENSG00000173275	X	134478721	134497077	+	18357	5330	ZNF449	875.186	875.186	778.529	936.695	1.1709	0.227613	1.12654	0.171897	0.0612963	0.203479
ENSG00000167967	16	2273567	2285743	+	12177	6402	E4F1	3215.21	3215.21	3018.38	3340.47	1.17895	0.237503	1.12956	0.175757	0.0612983	0.203479
ENSG00000243364	1	155036207	155042029	+	5823	1263	EFNA4	1536.49	1536.49	1765.34	1390.85	0.822011	-0.28277	0.876475	-0.190215	0.0613084	0.203479
ENSG00000145782	5	115163893	115177555	-	13663	8892	ATG12	3321.43	3321.43	3606.31	3140.15	0.880386	-0.183791	0.900466	-0.151256	0.061323	0.203484
ENSG00000107249	9	3824127	4348392	-	524266	11558	GLIS3	1800.38	1800.38	2057.19	1636.95	0.749977	-0.415081	0.863509	-0.211717	0.0613314	0.203484
ENSG00000154743	3	12525931	12581122	+	55192	5667	TSEN2	1626.05	1626.05	1518.95	1694.21	1.14676	0.19756	1.11603	0.15838	0.0613727	0.203552
ENSG00000117090	1	160577890	160617085	-	39196	4219	SLAMF1	224.234	224.234	159.292	265.562	1.49023	0.575539	1.16342	0.218366	0.0613735	0.203552
ENSG00000164329	5	78907943	78982471	+	74529	5508	PAPD4	3317.37	3317.37	3692.46	3078.67	0.868376	-0.203608	0.894215	-0.161306	0.061426	0.20369
ENSG00000125991	20	34129770	34145405	+	15636	6015	ERGIC3	26230.2	26230.2	30176.3	23719	0.852923	-0.229513	0.887242	-0.1726	0.061481	0.203837
ENSG00000171302	17	76987799	77005949	-	18151	4414	CANT1	5622.52	5622.52	5140.53	5929.24	1.14155	0.190992	1.11344	0.155027	0.0614963	0.203852
ENSG00000134982	5	112043195	112181936	+	138742	12475	APC	2315.85	2315.85	2468.19	2218.91	0.850312	-0.233936	0.886186	-0.174318	0.0615301	0.20391
ENSG00000175121	20	43738093	43743813	-	5721	1044	WFDC5	8.05028	8.05028	12.7734	5.04463	0.534339	-0.904173	0.864466	-0.21012	0.0615353	0.20391
ENSG00000213689	3	48506445	48509044	+	2600	2197	TREX1	1921.85	1921.85	1683.89	2073.28	1.20491	0.268931	1.13777	0.186204	0.0615537	0.203935
ENSG00000113889	3	186435065	186461743	+	26679	3740	KNG1	6.35321	6.35321	5.63278	6.81166	1.7832	0.834472	1.15919	0.213113	0.0615803	0.203981
ENSG00000075711	3	196769431	197026171	-	256741	11001	DLG1	8015.84	8015.84	8702.6	7578.81	0.856022	-0.22428	0.88857	-0.170443	0.0615891	0.203981
ENSG00000101096	20	50003494	50179370	-	175877	8286	NFATC2	1357.16	1357.16	1112.06	1513.14	1.2234	0.290901	1.14247	0.192157	0.0616378	0.204107
ENSG00000221845	7	47694842	47701246	+	6405	2911	C7orf65	14.815	14.815	12.0122	16.5986	1.57034	0.651078	1.16308	0.217955	0.0616641	0.204158
ENSG00000169442	1	26644448	26647014	+	2567	935	CD52	1259.25	1259.25	1053.15	1390.4	1.40233	0.487825	1.16143	0.215905	0.0617361	0.20436
ENSG00000185002	6	117198375	117253326	+	54952	4093	RFX6	4.29762	4.29762	6.74909	2.73759	0.515963	-0.95466	0.866144	-0.207321	0.0617685	0.204432
ENSG00000182150	9	98637983	98776842	+	138860	10341	ERCC6L2	1184.81	1184.81	1059.25	1264.71	1.1506	0.202385	1.11778	0.16063	0.0617879	0.20446
ENSG00000184983	22	42481529	42486959	-	5431	1416	NDUFA6	4664.08	4664.08	4199.97	4959.43	1.18181	0.241001	1.13043	0.176875	0.061813	0.204489
ENSG00000101216	20	62218955	62258394	-	39440	4707	GMEB2	3229.99	3229.99	3028.84	3358	1.12219	0.166321	1.10283	0.141206	0.0618327	0.204489
ENSG00000204531	6	31132119	31148508	-	16390	2876	POU5F1	1318.82	1318.82	1020.61	1508.59	1.53151	0.614954	1.16312	0.217995	0.0618366	0.204489
ENSG00000166748	15	86685227	87572283	+	887057	4472	AGBL1	4.69882	4.69882	3.42594	5.50883	1.69708	0.763054	1.16097	0.215327	0.061848	0.204489
ENSG00000089012	20	1609798	1638425	-	28628	2242	SIRPG	153.024	153.024	112.173	179.02	1.47025	0.556058	1.16283	0.217635	0.0618578	0.204489
ENSG00000162409	1	57110995	57181008	+	70014	9347	PRKAA2	989.024	989.024	1162.79	878.446	0.753674	-0.407987	0.864133	-0.210674	0.0618614	0.204489
ENSG00000269570	11	58378589	58378759	-	171	171	AP001350.1	1.22088	1.22088	2.07315	0.678518	0.550807	-0.860382	0.863569	-0.211617	0.0618918	0.204553
ENSG00000181090	9	140513444	140764468	+	251025	15257	EHMT1	5377.51	5377.51	4970.27	5636.66	1.14593	0.196515	1.11553	0.157729	0.0619314	0.204649
ENSG00000166135	10	102288829	102319755	+	30927	13950	HIF1AN	5365.11	5365.11	5727.47	5134.51	0.890436	-0.167416	0.906363	-0.141838	0.0619608	0.204694
ENSG00000010404	X	148558521	148615470	-	56950	10496	IDS	6962.7	6962.7	6283.41	7394.98	1.16965	0.226082	1.12589	0.171063	0.0619718	0.204694
ENSG00000185127	6	170102233	170106401	+	4169	4169	C6orf120	2377.93	2377.93	2579.64	2249.57	0.882137	-0.180925	0.901523	-0.149563	0.0619777	0.204694
ENSG00000167085	17	47481414	47492246	-	10833	3814	PHB	11910.9	11910.9	10948.9	12523	1.15363	0.20618	1.1191	0.162343	0.062105	0.205079
ENSG00000011243	19	15490859	15529952	-	39094	5081	AKAP8L	9657.91	9657.91	11083.5	8750.71	0.80498	-0.312975	0.872405	-0.19693	0.0621418	0.205165
ENSG00000197818	20	48429250	48508779	+	79530	6957	SLC9A8	2659.46	2659.46	2383.47	2835.09	1.18179	0.240979	1.13032	0.176726	0.0622117	0.20536
ENSG00000078674	8	17780349	17885478	+	105130	12470	PCM1	10672.9	10672.9	11938.1	9867.75	0.858789	-0.219625	0.889896	-0.168291	0.0622565	0.205471
ENSG00000104497	8	82711816	82755101	-	43286	4610	SNX16	1024.24	1024.24	1152.54	942.591	0.831649	-0.265954	0.879647	-0.185004	0.0622799	0.205513
ENSG00000128346	22	38339528	38349676	-	10149	1828	C22orf23	325.888	325.888	429.665	259.849	0.810224	-0.303608	0.873713	-0.194768	0.0624144	0.205897
ENSG00000100106	22	38093011	38172563	+	79553	12238	TRIOBP	2188.61	2188.61	2028.28	2290.63	1.16037	0.214579	1.12199	0.166063	0.0624182	0.205897
ENSG00000101974	X	138808505	139027435	-	218931	7407	ATP11C	2209.93	2209.93	1944.55	2378.8	1.18447	0.244242	1.13117	0.177821	0.0624346	0.205915
ENSG00000188306	3	169539710	169555563	+	15854	1827	LRRIQ4	21.982	21.982	27.3165	18.5873	0.656568	-0.606984	0.860156	-0.217329	0.062459	0.20596
ENSG00000267710	19	56784138	56821819	+	37682	2215	AC006116.20	15.0217	15.0217	18.5078	12.8032	0.736697	-0.440856	0.862882	-0.212764	0.0624792	0.205991
ENSG00000180815	X	19378174	19533379	-	155206	5592	MAP3K15	99.828	99.828	128.597	81.5207	0.716117	-0.481732	0.861593	-0.214921	0.062541	0.206159
ENSG00000172322	12	10103915	10148293	+	44379	3250	CLEC12A	257.584	257.584	208.47	288.838	1.41706	0.502903	1.16127	0.215699	0.0625704	0.206211
ENSG00000169203	16	29495010	29517320	-	22311	4250	RP11-231C14.4	180.574	180.574	143.635	204.08	1.3952	0.480467	1.16057	0.214829	0.062583	0.206211
ENSG00000073921	11	85668727	85780924	-	112198	5833	PICALM	13986.1	13986.1	12861.4	14701.9	1.14123	0.190594	1.1131	0.15458	0.0625895	0.206211
ENSG00000147162	X	70752933	70795747	+	42815	9812	OGT	32273.8	32273.8	27858.2	35083.7	1.26799	0.342543	1.15035	0.20207	0.0626277	0.2063
ENSG00000229644	10	36810649	36813162	-	2514	2514	NAMPTL	97.0447	97.0447	70.2373	114.104	1.3097	0.389234	1.15526	0.208218	0.0626692	0.206401
ENSG00000161202	3	183873176	183891398	+	18223	6090	DVL3	14052.4	14052.4	14632.8	13683	0.87878	-0.186426	0.899763	-0.152383	0.0626911	0.206437
ENSG00000132466	4	73939093	74124515	-	185423	12041	ANKRD17	10701.7	10701.7	9435.73	11507.3	1.18749	0.247917	1.13209	0.178986	0.0627654	0.206642
ENSG00000131269	X	74273115	74376567	-	103453	2819	ABCB7	2176.05	2176.05	2080.97	2236.55	1.11777	0.160623	1.10007	0.137594	0.0627751	0.206642
ENSG00000204118	X	72345876	72347919	-	2044	2044	NAP1L6	39.3058	39.3058	54.1169	29.8805	0.567539	-0.817208	0.863208	-0.21222	0.0627882	0.206649
ENSG00000163444	1	202976514	202993976	+	17463	4026	TMEM183A	6014.99	6014.99	6457.44	5733.42	0.882752	-0.179919	0.901972	-0.148845	0.0628264	0.206717
ENSG00000106089	7	73113536	73134002	-	20467	3693	STX1A	900.223	900.223	1033.67	815.3	0.802639	-0.317176	0.872117	-0.197406	0.0628306	0.206717
ENSG00000084710	2	25264999	25378243	+	113245	6828	EFR3B	141.669	141.669	161.294	129.18	0.695061	-0.524789	0.860931	-0.216031	0.0628775	0.206821
ENSG00000271043	5	79945819	79946855	-	1037	1037	MTRNR2L2	410.356	410.356	285.036	490.105	1.36332	0.447127	1.15896	0.21283	0.0628842	0.206821
ENSG00000106410	7	144094333	144107320	-	12988	2113	NOBOX	7.11129	7.11129	11.7777	4.14178	0.426254	-1.23021	0.876481	-0.190205	0.0629261	0.206923
ENSG00000105708	19	19821280	19843906	-	22627	2949	ZNF14	1430.61	1430.61	1589.31	1329.61	0.866824	-0.20619	0.893705	-0.162129	0.0629459	0.206952
ENSG00000113600	5	39284364	39424970	-	140607	2951	C9	3.18741	3.18741	3.95143	2.70122	0.643588	-0.63579	0.860577	-0.216624	0.0629723	0.207003
ENSG00000150477	18	34409069	34812135	+	403067	11127	KIAA1328	818.359	818.359	901.916	765.186	0.836853	-0.256953	0.881536	-0.181908	0.0629954	0.207008
ENSG00000171914	15	62682725	63136830	+	454106	16202	TLN2	2907.56	2907.56	2508.31	3161.63	1.23923	0.30944	1.1453	0.19573	0.0629959	0.207008
ENSG00000167741	17	4460222	4464113	-	3892	3161	GGT6	2400.84	2400.84	2061.36	2616.88	1.34069	0.422979	1.15753	0.211056	0.0630083	0.207013
ENSG00000135847	1	180244515	180472089	-	227575	2356	ACBD6	3198.58	3198.58	3596.73	2945.21	0.879486	-0.185267	0.900192	-0.151696	0.0630387	0.207077
ENSG00000173726	1	235272651	235292251	-	19601	3542	TOMM20	26293.5	26293.5	30062.1	23895.4	0.856425	-0.223601	0.889022	-0.169709	0.0630692	0.207141
ENSG00000198105	10	38091751	38147034	-	55284	6464	ZNF248	3762.74	3762.74	4192.49	3489.26	0.806204	-0.310782	0.872991	-0.195961	0.0630916	0.207179
ENSG00000075461	17	64961026	65029514	+	68489	3380	CACNG4	1841.07	1841.07	1493.27	2062.41	1.49023	0.575538	1.16194	0.216533	0.063132	0.207275
ENSG00000118432	6	88849583	88876078	-	26496	9770	CNR1	185.485	185.485	234.493	154.297	0.650737	-0.619853	0.860653	-0.216496	0.063189	0.207427
ENSG00000159882	19	44507100	44518078	+	10979	6298	ZNF230	554.999	554.999	613.92	517.504	0.864574	-0.209938	0.892684	-0.163779	0.063202	0.207433
ENSG00000140470	15	100511794	100882210	-	370417	7800	ADAMTS17	475.955	475.955	384.298	534.283	1.30427	0.383238	1.15443	0.207175	0.0632161	0.207444
ENSG00000184005	1	76540404	77100286	+	559883	7225	ST6GALNAC3	245.334	245.334	300.038	210.523	0.768971	-0.378998	0.866537	-0.206667	0.0632524	0.207527
ENSG00000160888	19	13261229	13265722	+	4494	3072	IER2	14741.4	14741.4	12659.3	16066.3	1.29791	0.376192	1.15375	0.206328	0.0632678	0.207541
ENSG00000077232	2	183580999	183659191	+	78193	21586	DNAJC10	17242.2	17242.2	18813.5	16242.3	0.859288	-0.218787	0.890301	-0.167634	0.0632797	0.207544
ENSG00000106809	9	95146249	95166978	-	20730	3321	OGN	834.055	834.055	576.91	997.693	1.6492	0.721765	1.16043	0.214659	0.0633504	0.20774
ENSG00000161405	17	37921198	38020441	-	99244	2778	IKZF3	165.876	165.876	203.484	141.944	0.660679	-0.597978	0.86074	-0.216351	0.063377	0.207791
ENSG00000168263	9	2717502	2730037	+	12536	2186	KCNV2	9.06028	9.06028	7.15983	10.2697	1.54968	0.631966	1.16166	0.216183	0.0634002	0.2078
ENSG00000171988	10	64926981	65225722	-	298742	11026	JMJD1C	6347.57	6347.57	6856.32	6023.82	0.851797	-0.231419	0.887165	-0.172726	0.0634017	0.2078
ENSG00000204217	2	203241659	203432474	+	190816	11893	BMPR2	8338.19	8338.19	8922.11	7966.61	0.843374	-0.245756	0.883931	-0.177994	0.0634278	0.207835
ENSG00000166407	11	8245851	8290263	-	44413	1690	LMO1	125.472	125.472	163.567	101.229	0.656609	-0.606894	0.860782	-0.216281	0.0634342	0.207835
ENSG00000185760	6	73331520	73908574	+	577055	7600	KCNQ5	207.863	207.863	156.26	240.702	1.56131	0.64276	1.16153	0.216028	0.0634472	0.207841
ENSG00000144671	3	38323785	38360066	+	36282	3659	SLC22A14	35.1857	35.1857	29.3593	38.8934	1.4495	0.535554	1.16122	0.215643	0.0635183	0.208002
ENSG00000169230	5	176730775	176733960	+	3186	1875	PRELID1	8811.98	8811.98	7455.17	9675.4	1.16524	0.22063	1.12377	0.168341	0.0635184	0.208002
ENSG00000114573	3	113465866	113530903	+	65038	5130	ATP6V1A	6941.61	6941.61	7282.7	6724.54	0.855808	-0.22464	0.888847	-0.169992	0.0635321	0.208011
ENSG00000179057	11	18725852	18747777	-	21926	4841	IGSF22	79.1723	79.1723	73.0234	83.0853	1.2992	0.377628	1.15371	0.206275	0.0635903	0.208166
ENSG00000164651	7	20823906	20826505	-	2600	1714	SP8	6.65607	38.4548	84.5325	9.13267	0.426019	-1.23101	0.87711	-0.189171	0.0636364	0.208281
ENSG00000189362	2	191369068	191399448	-	30381	6521	TMEM194B	1055.07	1055.07	914.927	1144.25	1.17936	0.238002	1.12907	0.175134	0.0636503	0.20829
ENSG00000136206	7	44040488	44049721	+	9234	2649	SPDYE1	16.1235	16.1235	20.891	13.0896	0.72933	-0.455356	0.862985	-0.212592	0.0637449	0.208563
ENSG00000138131	10	100007447	100028007	-	20561	3653	LOXL4	2187.14	2187.14	1973.81	2322.9	1.31542	0.39552	1.15511	0.208031	0.0638241	0.208787
ENSG00000021852	1	57394883	57431813	-	36931	2729	C8B	1.79139	1.79139	1.35179	2.07113	2.00045	1.00032	1.15027	0.201978	0.0639174	0.20905
ENSG00000075415	12	98987369	98995946	+	8578	4685	SLC25A3	29362.8	29362.8	32280.5	27506	0.872769	-0.196329	0.896783	-0.15717	0.0639267	0.20905
ENSG00000188620	10	124895478	124897257	+	1780	1173	HMX3	0.603999	0.946497	1.74692	0.43714	0.418005	-1.25841	0.878336	-0.187155	0.0639383	NA
ENSG00000172995	3	35680437	35835988	+	155552	10092	ARPP21	12.2136	12.2136	9.2228	14.1168	1.66423	0.734854	1.15955	0.213571	0.0639598	0.209122
ENSG00000197136	11	65383244	65404910	+	21667	7972	PCNXL3	8134.63	8134.63	7506.6	8534.28	1.14304	0.192874	1.11375	0.155428	0.0640093	0.209247
ENSG00000172992	17	43100708	43138473	-	37766	2830	DCAKD	2831.45	2831.45	2546.99	3012.48	1.16601	0.221585	1.12396	0.168587	0.0640318	0.209274
ENSG00000109794	4	187025573	187093821	+	68249	5218	FAM149A	393.699	393.699	477.073	340.642	0.764791	-0.386862	0.866346	-0.206985	0.064048	0.209274
ENSG00000080166	13	95089558	95131936	-	42379	7047	DCT	49.5296	49.5296	39.7978	55.7226	1.53061	0.614107	1.16118	0.21559	0.0640558	0.209274
ENSG00000075702	19	36545783	36596008	+	50226	9775	WDR62	1467.07	1467.07	1647.19	1352.45	0.786188	-0.347053	0.869413	-0.201886	0.0640706	0.209274
ENSG00000109832	11	125773271	125793158	+	19888	3666	DDX25	202.74	202.74	276.921	155.534	0.577618	-0.791813	0.863604	-0.211559	0.0640727	0.209274
ENSG00000143224	1	161136200	161147803	+	11604	4607	PPOX	2560.41	2560.41	2941.95	2317.61	0.830892	-0.267268	0.87987	-0.184638	0.0640843	0.209276
ENSG00000096654	6	27418522	27440897	-	22376	3122	ZNF184	1372.51	1372.51	1418.66	1343.14	0.848045	-0.237787	0.885829	-0.174901	0.0641006	0.209293
ENSG00000153707	9	8314246	10612723	-	2298478	11081	PTPRD	687.695	687.695	853.113	582.429	0.678079	-0.560474	0.8613	-0.215412	0.064115	0.209304
ENSG00000204007	9	138515502	138531386	-	15885	1526	GLT6D1	1.56381	1.56381	0.957854	1.94941	2.42429	1.27756	1.1374	0.185743	0.0641535	0.209393
ENSG00000091129	7	107788068	108097161	-	309094	7939	NRCAM	4114.86	4114.86	4586.7	3814.6	0.732707	-0.448692	0.863447	-0.21182	0.064222	0.20958
ENSG00000128713	2	176968944	176974722	+	5779	2350	HOXD11	11.0321	11.0321	10.6598	11.2691	0.615895	-0.699243	0.862061	-0.214138	0.0642587	0.209664
ENSG00000166797	15	64364758	64386217	-	21460	2427	FAM96A	3809.32	3809.32	3624.22	3927.12	1.15525	0.208203	1.11937	0.162688	0.0643478	0.209919
ENSG00000141434	18	29765032	29800367	+	35336	2583	MEP1B	6.11147	8.88905	4.97754	11.3782	1.42486	0.510817	1.16008	0.214229	0.0644153	0.210103
ENSG00000197322	17	32901142	32906388	-	5247	3997	C17orf102	5.13875	5.13875	6.75113	4.11269	0.546808	-0.870894	0.865855	-0.207803	0.0644444	0.210161
ENSG00000069329	16	46690054	46723430	-	33377	9723	VPS35	11101.2	11101.2	10533.2	11462.7	1.12564	0.17075	1.10448	0.143368	0.0645068	0.210329
ENSG00000187957	2	230222345	230579274	-	356930	3935	DNER	138.091	251.83	496.34	96.233	0.594394	-0.750508	0.863094	-0.212411	0.0645326	0.210376
ENSG00000106153	7	56169262	56174269	-	5008	1132	CHCHD2	23306.9	23306.9	21388	24527.9	1.16144	0.215916	1.12197	0.16604	0.0645603	0.21043
ENSG00000148842	10	104678050	104849978	+	171929	16324	CNNM2	1296.68	1296.68	1373.64	1247.7	0.855745	-0.224746	0.889019	-0.169715	0.0645803	0.210459
ENSG00000067445	X	54946895	54957864	+	10970	6716	TRO	2855.64	2855.64	3356.67	2536.81	0.759795	-0.396319	0.866005	-0.207553	0.0645954	0.210472
ENSG00000006432	14	71189243	71276251	-	87009	12386	MAP3K9	1449.3	1449.3	1512.88	1408.85	0.814049	-0.296812	0.875338	-0.192087	0.0646656	0.210607
ENSG00000169783	15	77905369	78113242	-	207874	4902	LINGO1	1827.3	1827.3	1499.19	2036.1	1.41701	0.502847	1.15972	0.213772	0.0646665	0.210607
ENSG00000148677	10	92671853	92681033	-	9181	1979	ANKRD1	81.7099	81.7099	103.882	67.6003	0.664674	-0.589281	0.861548	-0.214997	0.0646703	0.210607
ENSG00000117054	1	76190036	76253260	+	63225	4779	ACADM	4236.56	4236.56	4954.84	3779.48	0.846861	-0.239802	0.885501	-0.175435	0.0646853	0.21062
ENSG00000156482	8	99037079	99058697	-	21619	4027	RPL30	116310	116310	109443	120679	1.23557	0.305177	1.14388	0.193932	0.0646982	0.210626
ENSG00000157399	X	2852699	2886286	-	33588	2618	ARSE	131.685	131.685	106.424	147.761	1.40369	0.489226	1.15932	0.21328	0.0647173	0.210638
ENSG00000269514	12	48592170	48595814	+	3645	3645	DKFZP779L1853	108.824	108.824	85.1897	123.864	1.35681	0.440221	1.1574	0.210888	0.0647404	0.210638
ENSG00000196865	10	115614420	115676953	+	62534	11223	NHLRC2	1839.14	1839.14	1929.93	1781.37	0.829097	-0.270386	0.87949	-0.185261	0.0647454	0.210638
ENSG00000181323	17	7323679	7324951	+	1273	982	SPEM1	2.67963	2.67963	3.35258	2.25139	0.564825	-0.824125	0.864865	-0.209454	0.0647467	0.210638
ENSG00000155974	12	66741211	67197966	-	456756	6378	GRIP1	816.24	816.24	886.528	771.511	0.766641	-0.383376	0.866879	-0.206097	0.0647853	0.210727
ENSG00000154928	3	134316643	134979309	+	662667	6956	EPHB1	438.128	438.128	530.153	379.566	0.703678	-0.507012	0.862283	-0.213767	0.0648044	0.210727
ENSG00000164100	4	118954773	119179803	+	225031	7009	NDST3	148.507	148.507	129.592	160.544	1.49507	0.580211	1.16058	0.21484	0.0648072	0.210727
ENSG00000115998	2	70377012	70475747	-	98736	3630	C2orf42	1205.01	1205.01	1313.11	1136.21	0.89764	-0.155791	0.911119	-0.134289	0.0648352	0.210781
ENSG00000154328	8	11627148	11644855	+	17708	3367	NEIL2	1971.53	1971.53	1850.23	2048.72	1.21957	0.286372	1.14036	0.189489	0.0648534	0.210804
ENSG00000168484	8	22014426	22021992	+	7567	3189	SFTPC	2.47151	2.47151	3.77605	1.64134	0.446998	-1.16166	0.87571	-0.191475	0.0649151	0.210963
ENSG00000214788	11	59705928	59712807	+	6880	369	OOSP1	1.27404	1.27404	0.781659	1.58738	1.84855	0.886395	1.15386	0.206464	0.0649246	0.210963
ENSG00000250067	19	19627036	19648390	+	21355	3683	YJEFN3	1237.11	1237.11	1533.04	1048.79	0.701629	-0.51122	0.86231	-0.213721	0.0649791	0.211104
ENSG00000166333	11	6624961	6632102	+	7142	3463	ILK	3742.42	3742.42	3263.77	4047.02	0.828337	-0.27171	0.879329	-0.185525	0.0650052	0.211152
ENSG00000176428	7	73082155	73086442	+	4288	1626	VPS37D	850.026	850.026	1040.55	728.782	0.786273	-0.346898	0.86978	-0.201277	0.0650232	0.211175
ENSG00000127837	2	219128850	219134980	-	6131	3136	AAMP	11964.5	11964.5	11676	12148	1.1184	0.161439	1.10019	0.137754	0.0650613	0.211235
ENSG00000086504	16	417384	420527	-	3144	2404	MRPL28	4956.01	4956.01	4569.82	5201.77	1.21632	0.28252	1.1395	0.188405	0.0650805	0.211235
ENSG00000129521	14	34393437	34931980	-	538544	7359	EGLN3	4348.78	4348.78	3613.46	4816.71	1.38796	0.472968	1.15855	0.212315	0.0650909	0.211235
ENSG00000198858	19	896503	913240	-	16738	2961	R3HDM4	4373.17	4373.17	4057.23	4574.23	1.16265	0.217414	1.12235	0.166528	0.0650959	0.211235
ENSG00000102221	X	46771711	46920641	+	148931	5134	JADE3	2303.59	2303.59	2449.98	2210.44	0.828198	-0.271952	0.879313	-0.185551	0.0651047	0.211235
ENSG00000183760	19	39574553	39602133	+	27581	3107	PAPL	34.9216	34.9216	42.6191	30.0232	0.568587	-0.814548	0.864902	-0.209392	0.0651087	0.211235
ENSG00000183145	21	38378450	38391959	+	13510	2319	RIPPLY3	120.675	120.675	73.0242	150.999	1.47184	0.557622	1.1602	0.214377	0.0651323	0.21124
ENSG00000129538	14	21269387	21271437	-	2051	1506	RNASE1	24290.1	24290.1	20054.1	26985.7	1.35886	0.442392	1.15726	0.210707	0.0651327	0.21124
ENSG00000180875	1	240652873	240775449	-	122577	4170	GREM2	103.272	103.272	128.141	87.4464	0.681812	-0.552554	0.861961	-0.214306	0.0651525	0.211268
ENSG00000157017	3	10327359	10334631	-	7273	2064	GHRL	108.148	108.148	130.489	93.9311	0.734274	-0.445609	0.864027	-0.210852	0.0651898	0.211353
ENSG00000140543	15	89054790	89089906	-	35117	2658	DET1	709.93	709.93	638.672	755.276	1.16436	0.219537	1.12301	0.167367	0.0652829	0.211585
ENSG00000070761	16	58147496	58163354	-	15859	2371	C16orf80	2712.24	2712.24	2612.86	2775.49	1.14652	0.197264	1.11521	0.157312	0.0652839	0.211585
ENSG00000104331	8	57870492	57906403	-	35912	7594	IMPAD1	8769.64	8769.64	9484.97	8314.42	0.875721	-0.191457	0.89849	-0.154426	0.0653049	0.211588
ENSG00000123562	X	102930424	102943086	-	12663	3419	MORF4L2	22004.9	22004.9	20709.8	22829.1	1.10593	0.145265	1.09233	0.127409	0.0653352	0.211588
ENSG00000197757	12	54384408	54424607	+	40200	3540	HOXC6	387.145	387.145	432.959	357.991	0.724861	-0.464225	0.863514	-0.211708	0.0653404	0.211588
ENSG00000160185	21	43824008	43867791	+	43784	3564	UBASH3A	142.607	142.607	111.164	162.615	1.40403	0.48957	1.15888	0.212734	0.0653494	0.211588
ENSG00000198435	9	140194083	140196703	-	2621	2621	NRARP	1253.78	1253.78	1100.14	1351.54	1.25924	0.332551	1.14774	0.198801	0.0653537	0.211588
ENSG00000055917	2	20448452	20551995	-	103544	6858	PUM2	13075	13075	13875.2	12565.9	0.889184	-0.169446	0.905967	-0.14247	0.0653543	0.211588
ENSG00000111667	12	6961292	6975796	+	14505	3738	USP5	10794.3	10794.3	12026.2	10010.4	0.851103	-0.232594	0.887279	-0.17254	0.065363	0.211588
ENSG00000144407	2	209224438	209719227	+	494790	4391	PTH2R	1542.77	1542.77	2092.57	1192.9	0.624795	-0.678544	0.862635	-0.213178	0.0654934	0.211968
ENSG00000143641	1	230193536	230417870	+	224335	7944	GALNT2	10551.1	10551.1	11340.5	10048.8	0.858929	-0.219389	0.890544	-0.167241	0.0655029	0.211968
ENSG00000135845	1	172339329	172413230	-	73902	5229	PIGC	4653.43	4653.43	5232.3	4285.06	0.888898	-0.169911	0.90582	-0.142704	0.0655657	0.212098
ENSG00000186862	10	102767440	102790890	-	23451	5793	PDZD7	198.807	198.807	233.007	177.044	0.747715	-0.419439	0.86525	-0.208811	0.0655702	0.212098
ENSG00000144285	2	166845670	166984523	-	138854	8999	SCN1A	28.558	28.558	27.1227	29.4714	1.79294	0.842327	1.1548	0.207642	0.0655768	0.212098
ENSG00000224870	1	1334902	1337426	+	2525	2525	RP4-758J18.2	2184.06	2184.06	2023.41	2286.29	1.16593	0.221486	1.12356	0.16808	0.0656027	0.212146
ENSG00000115523	2	85912298	85925977	+	13680	3051	GNLY	750.591	750.591	563.099	869.904	1.509	0.593597	1.15991	0.21401	0.06563	0.212198
ENSG00000152804	10	94447945	94455403	+	7459	4772	HHEX	509.413	509.413	465.651	537.26	1.23479	0.304269	1.14332	0.193233	0.0656827	0.212332
ENSG00000102760	13	42031695	42045018	+	13324	1032	RGCC	2272.37	2272.37	2161.79	2342.73	1.2509	0.32297	1.14624	0.196906	0.0657327	0.212457
ENSG00000158715	1	205626979	205649587	-	22609	3702	SLC45A3	697.62	697.62	806.806	628.139	0.795824	-0.329478	0.871756	-0.198004	0.0658313	0.212739
ENSG00000267106	19	9731967	9756572	+	24606	4659	C19orf82	573.716	573.716	648.63	526.044	0.829226	-0.270162	0.879814	-0.18473	0.06585	0.212764
ENSG00000149150	11	57252007	57283259	-	31253	3534	SLC43A1	542.456	542.456	470.975	587.944	1.23472	0.304188	1.14319	0.193062	0.0659852	0.213164
ENSG00000268975	19	41277553	41292590	+	15038	1229	MIA-RAB4B	1.92325	1.92325	1.31446	2.31065	1.91786	0.939498	1.15064	0.202436	0.0660099	0.213207
ENSG00000129194	17	7491496	7493488	-	1993	1541	SOX15	260.37	260.37	319.583	222.689	0.619165	-0.691605	0.863225	-0.212192	0.0661157	0.213497
ENSG00000069702	1	92145902	92371892	-	225991	8654	TGFBR3	3030.22	3030.22	3454.82	2760.02	0.788255	-0.343265	0.870511	-0.200065	0.0661223	0.213497
ENSG00000260259	16	89749028	89752977	-	3950	721	RP11-368I7.4	49.2427	49.2427	54.2402	46.0624	0.747388	-0.420071	0.865493	-0.208406	0.0661682	0.213609
ENSG00000123684	1	211916799	212004114	-	87316	8799	LPGAT1	4524.78	4524.78	4575.16	4492.73	0.865751	-0.207976	0.893723	-0.1621	0.0662109	0.21371
ENSG00000126353	17	38710021	38721724	-	11704	2508	CCR7	231.075	231.075	176.673	265.695	1.4451	0.531171	1.15909	0.212987	0.0662278	0.213728
ENSG00000152332	1	162467041	162499419	+	32379	9246	UHMK1	10220	10220	11041.2	9697.43	0.848065	-0.237754	0.886288	-0.174152	0.0662735	0.213839
ENSG00000064270	16	84402133	84497793	+	95661	6693	ATP2C2	435.244	435.244	320.018	508.569	1.50946	0.594034	1.15936	0.213334	0.0662911	0.21386
ENSG00000136153	13	76194570	76434004	+	239435	13143	LMO7	6303.96	6303.96	7253.93	5699.44	0.826651	-0.27465	0.879182	-0.185767	0.0663335	0.21396
ENSG00000164296	5	149372681	149380730	-	8050	4640	TIGD6	722.481	722.481	673.57	753.607	1.13027	0.176673	1.1068	0.146393	0.0663493	0.213965
ENSG00000134249	1	120436156	120439118	-	2963	2963	ADAM30	0.815974	1.09925	1.14379	1.0709	0.376686	-1.40857	0.88559	-0.175289	0.0663548	NA
ENSG00000175785	14	94184644	94254827	-	70184	3892	PRIMA1	2678.64	2678.64	2330.53	2900.17	1.29171	0.36928	1.15143	0.203433	0.0663611	0.213965
ENSG00000123901	11	94110477	94134585	-	24109	4282	GPR83	53.9429	53.9429	71.3015	42.8965	0.710299	-0.493501	0.863359	-0.211968	0.0663689	0.213965
ENSG00000196371	11	94277017	94283063	+	6047	6047	FUT4	734.702	734.702	633.271	799.25	1.22367	0.29121	1.14072	0.18994	0.0663994	0.214027
ENSG00000170786	8	57212569	57233335	-	20767	3279	SDR16C5	119.777	119.777	155.745	96.8881	0.603826	-0.727795	0.864004	-0.210889	0.0664133	0.21403
ENSG00000130640	10	135093135	135125841	-	32707	6680	TUBGCP2	6746.11	6746.11	6371.05	6984.77	1.1378	0.186252	1.11074	0.151519	0.0664232	0.21403
ENSG00000111832	6	116892530	116918838	+	26309	5909	RWDD1	4008.36	4008.36	3722.48	4190.29	1.16982	0.226287	1.12487	0.169758	0.0664488	0.214053
ENSG00000135250	7	104751151	105039755	-	288605	6341	SRPK2	4884.3	4884.3	5213.44	4674.84	0.851247	-0.23235	0.887553	-0.172095	0.066453	0.214053
ENSG00000126251	19	35861831	35863855	+	2025	1854	GPR42	3.47346	3.47346	2.67967	3.9786	1.63887	0.712699	1.15769	0.21125	0.066474	0.21408
ENSG00000178445	9	6532464	6645650	-	113187	4656	GLDC	4761.58	4761.58	6482.21	3666.64	0.661786	-0.595564	0.862661	-0.213134	0.0664839	0.21408
ENSG00000135094	12	113830250	113864106	-	33857	3006	SDS	876.829	876.829	672.297	1006.99	1.31115	0.390828	1.15321	0.205654	0.0665261	0.214179
ENSG00000176749	17	30813637	30818274	+	4638	4325	CDK5R1	276.038	276.038	307.652	255.919	0.799187	-0.323395	0.872643	-0.196536	0.066541	0.214191
ENSG00000134258	1	117686209	117753556	-	67348	3001	VTCN1	16160.8	16160.8	19983.1	13728.4	0.665444	-0.587611	0.862714	-0.213046	0.0665881	0.214306
ENSG00000078699	20	32077881	32237842	+	159962	9457	CBFA2T2	4657.15	4657.15	4944.76	4474.13	0.852747	-0.229811	0.888183	-0.171071	0.0666366	0.214426
ENSG00000197153	6	27858093	27860884	-	2792	842	HIST1H3J	22.1185	22.1185	16.9059	25.4356	1.36674	0.450734	1.15664	0.209938	0.0666757	0.214515
ENSG00000147443	8	21766384	21771371	-	4988	2211	DOK2	589.887	589.887	495.531	649.932	1.30025	0.378788	1.15212	0.204294	0.0667002	0.214557
ENSG00000078549	7	31092076	31151089	+	59014	6828	ADCYAP1R1	1403.46	1403.46	1156.3	1560.75	1.64389	0.717118	1.15737	0.210855	0.0667127	0.214561
ENSG00000178163	4	10441498	10459034	-	17537	10905	ZNF518B	2370.32	2370.32	2007.95	2600.92	1.26207	0.335791	1.14746	0.198439	0.0669025	0.215116
ENSG00000172057	17	38077294	38083854	-	6561	3752	ORMDL3	5013	5013	5722.57	4561.46	0.836797	-0.257051	0.88245	-0.180413	0.0669081	0.215116
ENSG00000168556	4	184426147	184432249	+	6103	1426	ING2	1084.2	1084.2	984.939	1147.36	1.19479	0.256754	1.13313	0.180314	0.0669259	0.215137
ENSG00000198695	MT	14149	14673	-	525	525	MT-ND6	82198.2	82198.2	77900.3	84933.2	1.31523	0.395313	1.15328	0.205741	0.0670107	0.215364
ENSG00000135476	12	53662083	53687427	+	25345	8890	ESPL1	3029.75	3029.75	3260.01	2883.22	0.807433	-0.308586	0.874514	-0.193446	0.0670264	0.215364
ENSG00000169217	16	30362087	30366682	-	4596	3773	CD2BP2	7897.91	7897.91	7443.56	8187.04	1.1435	0.193462	1.11346	0.155046	0.0670411	0.215364
ENSG00000171951	2	224461658	224467221	-	5564	2719	SCG2	586.392	586.392	476.541	656.297	1.44998	0.536037	1.15853	0.212296	0.0670468	0.215364
ENSG00000099904	22	20116979	20135530	+	18552	5542	ZDHHC8	3211.16	3211.16	3608.51	2958.31	0.818943	-0.288165	0.877272	-0.188903	0.0670578	0.215364
ENSG00000097096	1	85622556	85666729	-	44174	6451	SYDE2	563.462	563.462	626.357	523.438	0.797412	-0.326603	0.872476	-0.196813	0.0670649	0.215364
ENSG00000103550	16	19714902	19729557	-	14656	6115	KNOP1	2661.52	2661.52	2264.01	2914.48	1.16711	0.222944	1.12366	0.16821	0.0671658	0.21564
ENSG00000184060	17	29233362	29286340	+	52979	3750	ADAP2	1359.12	1359.12	1127.89	1506.27	1.2417	0.312314	1.14402	0.194111	0.0671796	0.21564
ENSG00000162585	1	2115903	2144159	-	28257	10712	C1orf86	4168.15	4168.15	3806.92	4398.02	1.22145	0.288594	1.13993	0.188948	0.067185	0.21564
ENSG00000185130	6	27775257	27775709	-	453	453	HIST1H2BL	14.6955	14.6955	11.9377	16.4505	1.33679	0.418775	1.15472	0.207538	0.0671988	0.215647
ENSG00000235109	6	28292470	28324048	-	31579	4957	ZSCAN31	1827.09	1827.09	1612.47	1963.67	1.21289	0.278453	1.1379	0.186371	0.0672693	0.215783
ENSG00000155657	2	179390716	179695529	-	304814	118327	TTN	1098.27	1098.27	1340.27	944.279	0.712787	-0.488457	0.863925	-0.211022	0.0672738	0.215783
ENSG00000159110	21	34602206	34637980	+	35775	4614	IFNAR2	3083.09	3083.09	2387.55	3525.7	1.15966	0.2137	1.12065	0.164332	0.0672823	0.215783
ENSG00000163291	4	79808281	79860592	-	52312	12403	PAQR3	1010	1010	1109.82	946.479	0.814504	-0.296007	0.876231	-0.190617	0.0673021	0.215783
ENSG00000131469	17	41150290	41154976	+	4687	2026	RPL27	51386.3	51386.3	50096.8	52206.8	1.21583	0.281942	1.13859	0.187253	0.0673034	0.215783
ENSG00000108264	17	35766965	35839835	+	72871	5654	TADA2A	1848.3	1848.3	2058.85	1714.31	0.849125	-0.235952	0.886903	-0.173152	0.0673096	0.215783
ENSG00000133808	11	12297627	12380691	+	83065	3448	MICALCL	73.0731	73.0731	75.8493	71.3064	0.772263	-0.372836	0.868621	-0.203201	0.0673489	0.215869
ENSG00000196189	1	156117157	156147543	+	30387	6676	SEMA4A	2010.96	2010.96	1703.41	2206.67	1.22309	0.290535	1.14023	0.189324	0.0673682	0.215869
ENSG00000186231	6	97372605	97588630	+	216026	3777	KLHL32	196.996	196.996	231.243	175.202	0.752374	-0.410479	0.866473	-0.206774	0.0673814	0.215869
ENSG00000235268	11	94758422	94760760	+	2339	2339	KDM4E	2.46988	2.46988	2.28094	2.59012	2.20387	1.14004	1.14034	0.189459	0.0673906	0.215869
ENSG00000100024	22	24863206	24924358	+	61153	7059	UPB1	19.3765	19.3765	24.4133	16.1713	0.697159	-0.520439	0.863505	-0.211724	0.0673933	0.215869
ENSG00000117362	1	150237804	150241980	-	4177	3468	APH1A	26365.4	26365.4	29107.4	24620.4	0.888258	-0.170949	0.905642	-0.142986	0.0674329	0.215959
ENSG00000135587	6	109761966	109765122	+	3157	2014	SMPD2	1256.18	1256.18	1129.22	1336.97	1.18922	0.250021	1.13128	0.177954	0.0674847	0.216088
ENSG00000178773	16	89642176	89663654	+	21479	3048	CPNE7	775.286	775.286	540.878	924.454	1.55547	0.637348	1.15805	0.211701	0.0675112	0.216136
ENSG00000130287	19	19322782	19363042	+	40261	6905	NCAN	14.5571	19.1986	20.593	18.3113	0.637549	-0.649391	0.863654	-0.211475	0.0675478	0.216167
ENSG00000005102	17	41717756	41739322	-	21567	2707	MEOX1	2085.39	2085.39	1962.83	2163.38	1.53224	0.615638	1.15822	0.211904	0.0675631	0.216167
ENSG00000007520	16	1399241	1401912	-	2672	1243	TSR3	4151.39	4151.39	3872.51	4328.87	1.1965	0.258821	1.13344	0.180704	0.0675652	0.216167
ENSG00000177628	1	155204243	155214490	-	10248	3648	GBA	4925.42	4925.42	5372.63	4640.83	0.852778	-0.229759	0.888376	-0.170758	0.0675664	0.216167
ENSG00000156966	2	232260254	232265875	+	5622	3806	B3GNT7	1500.08	1500.08	1307.64	1622.55	1.25585	0.328668	1.14621	0.196874	0.0675906	0.216207
ENSG00000213619	11	47586888	47606114	+	19227	3670	NDUFS3	7993.7	7993.7	7265.19	8457.29	1.19339	0.25506	1.13248	0.179483	0.0677146	0.216524
ENSG00000125740	19	45971253	45978437	+	7185	5553	FOSB	5425.73	7056.27	8150.9	6359.68	1.63679	0.710871	1.1566	0.209892	0.0677212	0.216524
ENSG00000171453	6	43477440	43497323	+	19884	2867	POLR1C	3917.45	3917.45	3788.27	3999.65	1.14679	0.197595	1.11489	0.156904	0.0677237	0.216524
ENSG00000102007	X	49028273	49031588	+	3316	1279	PLP2	7707.5	7707.5	7714.07	7703.33	0.804124	-0.31451	0.874034	-0.194238	0.0677487	0.216528
ENSG00000164675	7	123092454	123175131	-	82678	5893	IQUB	93.9977	93.9977	113.226	81.7615	0.714677	-0.484637	0.864244	-0.210489	0.0677503	0.216528
ENSG00000263264	19	7413848	7448271	+	34424	1558	CTB-133G6.1	16.645	16.645	20.6708	14.0831	0.697983	-0.518736	0.863734	-0.211341	0.0677816	0.216528
ENSG00000215845	1	161007421	161008780	-	1360	1210	TSTD1	4620.06	4620.06	4231.88	4867.08	1.22667	0.294743	1.14084	0.1901	0.0677832	0.216528
ENSG00000109182	4	48988264	49064098	+	75835	3138	CWH43	71.3579	71.3579	43.5393	89.0606	1.79727	0.845806	1.15249	0.204758	0.0677929	0.216528
ENSG00000187098	3	69788586	70017488	+	228903	7222	MITF	809.208	809.208	905.954	747.643	0.787767	-0.34416	0.871032	-0.199203	0.0677938	0.216528
ENSG00000270757	2	198365137	198415450	+	50314	890	HSPE1-MOB4	7.27778	7.27778	5.90331	8.15245	1.3397	0.421909	1.15453	0.2073	0.0678167	0.216565
ENSG00000161040	7	102453308	102715286	-	261979	4319	FBXL13	199.563	199.563	215.091	189.681	0.801712	-0.318843	0.873598	-0.194959	0.0679215	0.216847
ENSG00000158882	1	161195793	161200408	+	4616	3099	TOMM40L	1497.8	1497.8	1605.36	1429.34	0.86525	-0.208811	0.893769	-0.162025	0.0679343	0.216847
ENSG00000171503	4	159593277	159630775	+	37499	4493	ETFDH	1327.39	1327.39	1189.96	1414.85	1.13461	0.182196	1.10887	0.149085	0.0679397	0.216847
ENSG00000140557	15	92937058	93011958	+	74901	5903	ST8SIA2	330.235	330.235	409.935	279.517	0.653945	-0.612759	0.86366	-0.211464	0.068019	0.217019
ENSG00000095794	10	35415719	35501886	+	86168	5695	CREM	1976.1	1976.1	2142.89	1869.96	0.878851	-0.186309	0.900489	-0.15122	0.0680277	0.217019
ENSG00000177700	11	837356	842545	-	5190	1142	POLR2L	8090.36	8090.36	7298.24	8594.43	1.254	0.326534	1.14573	0.196267	0.0680278	0.217019
ENSG00000107829	10	103370423	103455052	-	84630	5036	FBXW4	4642.92	4642.92	4372.31	4815.12	1.16544	0.220872	1.12281	0.167115	0.0680455	0.217039
ENSG00000165861	14	73436159	73493920	-	57762	5306	ZFYVE1	1847.42	1847.42	1977.26	1764.79	0.8967	-0.157303	0.91081	-0.134778	0.0681257	0.217258
ENSG00000269337	9	70646589	70648956	+	2368	2368	AL591479.1	121.619	121.619	109.246	129.492	1.29004	0.367412	1.15034	0.202057	0.0681444	0.217281
ENSG00000242616	9	114423615	114432526	+	8912	1491	GNG10	945.014	945.014	884.682	983.408	1.203	0.266633	1.13506	0.18277	0.0681616	0.217299
ENSG00000100490	14	50796310	50883179	-	86870	5961	CDKL1	489.075	489.075	422.837	531.226	1.26137	0.334986	1.14677	0.197571	0.0681896	0.217351
ENSG00000100814	14	20779527	20801471	-	21945	3680	CCNB1IP1	5832.23	5832.23	6868.59	5172.72	0.822741	-0.281489	0.878602	-0.186718	0.0682458	0.217494
ENSG00000160305	21	47878812	47989926	+	111115	13718	DIP2A	4123.85	4123.85	4465.05	3906.73	0.843767	-0.245083	0.88514	-0.176022	0.0682953	0.217615
ENSG00000165259	X	83572882	83757487	-	184606	6895	HDX	444.469	444.469	488.621	416.371	0.830268	-0.268351	0.88075	-0.183196	0.0683075	0.217617
ENSG00000055211	6	149887430	149912884	+	25455	2248	GINM1	3902.57	3902.57	4172.15	3731.03	0.892543	-0.164007	0.908272	-0.138804	0.0683287	0.217648
ENSG00000111049	12	81110691	81113452	+	2762	1542	MYF5	0.901559	17.423	43.0457	1.11763	2.70661	1.43648	1.126	0.171201	0.0683426	0.217656
ENSG00000109606	4	24519064	24586173	-	67110	8162	DHX15	13744.7	13744.7	12958.5	14245	1.1273	0.172867	1.1049	0.143913	0.068366	0.217693
ENSG00000254122	5	140797427	140892546	+	95120	4596	PCDHGB7	242.844	242.844	198.332	271.169	1.37819	0.462772	1.15598	0.20912	0.0683975	0.217757
ENSG00000105245	19	41172596	41196877	-	24282	5037	NUMBL	3061.91	3061.91	3700.74	2655.39	0.801011	-0.320106	0.873671	-0.194837	0.0685785	0.218274
ENSG00000113361	5	31193857	31329253	+	135397	12379	CDH6	16678.6	16678.6	21530.3	13591.2	0.696863	-0.521053	0.864145	-0.210654	0.0685912	0.218274
ENSG00000150347	10	63661059	63856703	+	195645	8164	ARID5B	7389.87	7389.87	7828.56	7110.71	0.836435	-0.257675	0.882729	-0.179957	0.0685944	0.218274
ENSG00000117226	1	89472349	89488577	-	16229	4297	GBP3	4631.46	4631.46	4036.07	5010.35	1.28169	0.358051	1.14918	0.200599	0.0686358	0.218369
ENSG00000205669	14	74077649	74086592	+	8944	1183	ACOT6	5.0901	6.28164	6.79059	5.95777	1.56426	0.64548	1.15696	0.210344	0.0686841	0.218486
ENSG00000047315	4	57843888	57897334	+	53447	5901	POLR2B	11651.1	11651.1	10528.6	12365.5	1.13983	0.188822	1.11139	0.152364	0.0687065	0.21852
ENSG00000106049	7	27565061	27702614	-	137554	2323	HIBADH	4927.96	4927.96	5451.63	4594.72	0.832717	-0.264102	0.8816	-0.181805	0.068753	0.218607
ENSG00000162066	16	2570358	2581423	+	11066	4366	AMDHD2	1599.19	1599.19	1463.21	1685.73	1.16475	0.220018	1.12238	0.166561	0.0687614	0.218607
ENSG00000132911	5	151771093	151812929	-	41837	2345	NMUR2	15.4405	15.4405	12.027	17.6127	1.6831	0.75112	1.15463	0.207435	0.0687685	0.218607
ENSG00000177425	12	79968759	80084877	-	116119	11668	PAWR	5738.24	5738.24	6218	5432.94	0.870513	-0.200063	0.896381	-0.157816	0.0688254	0.218751
ENSG00000102996	16	58059470	58080805	+	21336	4419	MMP15	4552.1	4552.1	4014.54	4894.19	1.26333	0.337228	1.14674	0.197541	0.0688556	0.21881
ENSG00000272442	6	44240931	44346694	+	105764	3513	RP11-444E17.6	15.4845	15.4845	18.6529	13.4682	0.70899	-0.496162	0.864633	-0.20984	0.0689099	0.218946
ENSG00000172336	7	100303676	100305118	+	1443	988	POP7	2916.29	2916.29	2692.1	3058.95	1.16559	0.221065	1.12266	0.166923	0.068976	0.219111
ENSG00000197540	19	544034	549919	+	5886	940	GZMM	106.319	106.319	85.4979	119.569	1.44883	0.534893	1.15708	0.210494	0.0689849	0.219111
ENSG00000186834	17	43224684	43229468	+	4785	4785	HEXIM1	6774.47	6774.47	6112.8	7195.54	1.20531	0.269408	1.1354	0.183198	0.0690168	0.219162
ENSG00000169504	1	25071848	25170815	+	98968	4495	CLIC4	14173.1	14173.1	15374.1	13408.9	0.814172	-0.296595	0.876655	-0.18992	0.0690241	0.219162
ENSG00000205758	21	34961647	35016232	-	54586	6177	CRYZL1	1844.31	1844.31	2056.02	1709.59	0.884963	-0.176311	0.903939	-0.145702	0.0690571	0.219187
ENSG00000184344	12	7842378	7848372	-	5995	1239	GDF3	50.201	50.201	38.0778	57.9158	1.68198	0.750165	1.15438	0.207121	0.0690747	0.219187
ENSG00000066923	7	99775186	99819111	+	43926	8583	STAG3	622.414	622.414	764.25	532.155	0.739227	-0.435911	0.866193	-0.207239	0.0690762	0.219187
ENSG00000188647	9	72324438	72374875	-	50438	12200	PTAR1	4312.67	4312.67	3735.55	4679.93	1.2027	0.26628	1.13469	0.182298	0.0690785	0.219187
ENSG00000197283	6	33387847	33421466	+	33620	7013	SYNGAP1	3434.55	3434.55	3729.85	3246.63	0.79839	-0.324835	0.873344	-0.195379	0.0691171	0.219273
ENSG00000232258	16	8619502	8622304	-	2803	722	TMEM114	0.785472	0.785472	0.528595	0.94894	2.20518	1.1409	1.13855	0.187196	0.0691239	NA
ENSG00000115827	2	172290727	172341562	+	50836	7655	DCAF17	1981.95	1981.95	2089.63	1913.42	0.870019	-0.200881	0.896194	-0.158117	0.0691657	0.219327
ENSG00000081692	1	227918126	227923112	-	4987	4315	JMJD4	1902.01	1902.01	1708.16	2025.37	1.16105	0.215427	1.12082	0.16455	0.0691682	0.219327
ENSG00000198918	X	118920467	118925606	-	5140	2141	RPL39	46527.2	46527.2	41805.5	49532	1.23242	0.301497	1.14148	0.190905	0.0691689	0.219327
ENSG00000007129	19	42055886	42093197	+	37312	1926	CEACAM21	97.4707	97.4707	79.872	108.67	1.3289	0.410233	1.15304	0.205447	0.069191	0.21936
ENSG00000101935	X	109437414	109683461	-	246048	6516	AMMECR1	2530.69	2530.69	2219.17	2728.93	1.20413	0.267993	1.13503	0.182725	0.0692124	0.219391
ENSG00000109189	4	53457138	53525502	-	68365	8917	USP46	2268.46	2268.46	2054.9	2404.36	1.16661	0.222328	1.12299	0.167348	0.0692566	0.219495
ENSG00000101407	20	36611409	36661870	-	50462	4122	TTI1	3463.35	3463.35	3557.94	3403.16	0.883412	-0.178842	0.903106	-0.147032	0.0693077	0.21962
ENSG00000079102	8	92967203	93115514	-	148312	13527	RUNX1T1	382.744	382.744	297.251	437.149	1.38502	0.469909	1.1556	0.208648	0.0693328	0.219662
ENSG00000213462	7	64451187	64467121	-	15935	4574	ERV3-1	2620.09	2620.09	2869.03	2461.68	0.762347	-0.391481	0.868277	-0.203772	0.0693472	0.219664
ENSG00000116544	1	35331037	35395186	-	64150	3977	DLGAP3	379.036	379.036	466.197	323.57	0.673349	-0.570573	0.86433	-0.210346	0.0693565	0.219664
ENSG00000117143	1	162531323	162569627	+	38305	3405	UAP1	4477.74	4477.74	4854.91	4237.72	0.888144	-0.171134	0.905787	-0.142756	0.0694239	0.21984
ENSG00000138658	4	113460492	113558151	-	97660	9100	C4orf21	903.469	903.469	972.08	859.807	0.835011	-0.260134	0.882484	-0.180358	0.0694733	0.219954
ENSG00000108592	17	61896793	61907372	-	10580	5212	FTSJ3	6144.84	6144.84	5653.7	6457.38	1.15263	0.204925	1.1172	0.159891	0.069494	0.219954
ENSG00000182584	20	32254304	32256331	+	2028	2028	ACTL10	364.306	364.306	329.289	386.591	1.25158	0.323751	1.14471	0.194983	0.0695035	0.219954
ENSG00000215346	8	10983980	10987745	-	3766	2179	AF131215.5	4.85969	4.85969	5.5262	4.43556	0.606141	-0.722274	0.866002	-0.207558	0.0695144	0.219954
ENSG00000131944	19	33463115	33469128	+	6014	2370	C19orf40	719.156	719.156	898.771	604.856	0.780971	-0.356659	0.870624	-0.199879	0.0695178	0.219954
ENSG00000101290	20	5107432	5178533	+	71102	11893	CDS2	4848.04	4848.04	5122.94	4673.11	0.89064	-0.167085	0.907258	-0.140416	0.0695672	0.220073
ENSG00000198908	X	101975616	102008468	+	32853	5518	BHLHB9	694.873	694.873	744.956	663.002	0.855119	-0.225803	0.889716	-0.168584	0.0696981	0.220431
ENSG00000103942	15	83509838	83654661	-	144824	10067	HOMER2	6337.64	6337.64	5544.04	6842.66	1.24956	0.321425	1.1443	0.19447	0.0697047	0.220431
ENSG00000167476	19	2252251	2269758	-	17508	1955	JSRP1	273.869	273.869	300.869	256.687	0.719274	-0.475386	0.865417	-0.208533	0.0697154	0.220431
ENSG00000109089	17	72983727	73001895	+	18169	3536	CDR2L	6924.91	6924.91	5685.6	7713.56	1.27441	0.349828	1.14774	0.198802	0.0698152	0.22071
ENSG00000142188	21	34804792	34852318	-	47527	4495	TMEM50B	4508.98	4508.98	4953.71	4225.97	0.870823	-0.199548	0.896683	-0.15733	0.0698687	0.220842
ENSG00000170581	12	56735381	56753939	-	18559	6109	STAT2	15153.6	15153.6	16054.7	14580.1	0.866882	-0.206092	0.894833	-0.16031	0.0699176	0.220954
ENSG00000112706	6	76630832	76782395	-	151564	6156	IMPG1	17.1555	17.1555	25.3132	11.9642	0.680088	-0.556207	0.86468	-0.209761	0.0699516	0.220954
ENSG00000197771	10	121588972	121652068	-	63097	5944	MCMBP	7445.27	7445.27	7666.87	7304.25	0.889879	-0.168319	0.906851	-0.141063	0.0699699	0.220954
ENSG00000240505	17	16832849	16875432	-	42584	3696	TNFRSF13B	32.3965	32.3965	21.3305	39.4385	1.68011	0.748557	1.15361	0.206155	0.0699845	0.220954
ENSG00000153779	X	89176881	89177882	+	1002	1002	TGIF2LX	2.79835	2.79835	4.93287	1.44002	0.319693	-1.64524	0.896203	-0.158103	0.0699865	0.220954
ENSG00000177873	3	40518604	40531727	+	13124	4514	ZNF619	782.805	782.805	682.584	846.582	1.18724	0.247614	1.12995	0.176261	0.0699998	0.220954
ENSG00000167889	17	74864538	74946475	+	81938	6386	MGAT5B	275.555	275.555	157.974	350.38	1.61918	0.695263	1.15494	0.207816	0.0700096	0.220954
ENSG00000072518	11	63606400	63678491	+	72092	6154	MARK2	6110.59	6110.59	5600.38	6435.27	1.13055	0.177023	1.10644	0.145919	0.0700117	0.220954
ENSG00000173715	11	66511922	66610987	+	99066	3953	C11orf80	1844.77	1844.77	1637.87	1976.43	1.21215	0.277563	1.13678	0.184949	0.070012	0.220954
ENSG00000176915	12	133302254	133338474	-	36221	17360	ANKLE2	9588.72	9588.72	10162.4	9223.67	0.88468	-0.176773	0.90389	-0.145781	0.070021	0.220954
ENSG00000204514	19	58360099	58400442	-	40344	12600	ZNF814	1439.75	1439.75	1347.61	1498.39	1.23727	0.307163	1.14203	0.191604	0.0700963	0.22113
ENSG00000185087	15	98980391	99057611	-	77221	3299	FAM169B	4.15708	4.15708	2.37285	5.2925	2.31525	1.21117	1.13436	0.181881	0.0701	0.22113
ENSG00000103507	16	31117428	31124110	+	6683	3871	BCKDK	4198.61	4198.61	3880.39	4401.12	1.13992	0.188937	1.11121	0.152125	0.0701266	0.221177
ENSG00000109255	4	56461396	56502865	-	41470	975	NMU	1457.26	1457.26	1213.94	1612.1	1.35561	0.438944	1.15396	0.206587	0.0701548	0.22122
ENSG00000162998	2	183698002	183731890	-	33889	3162	FRZB	2282.12	2282.12	2694.04	2020	0.69151	-0.532178	0.864898	-0.209397	0.0701638	0.22122
ENSG00000036473	X	38211798	38280703	+	68906	1585	OTC	28.1002	28.1002	21.8763	32.0609	1.72112	0.783345	1.15229	0.204504	0.070281	0.221553
ENSG00000198517	7	1570350	1582679	+	12330	4458	MAFK	1197.66	1197.66	1282.15	1143.9	0.809978	-0.304045	0.876075	-0.190874	0.0703055	0.221568
ENSG00000136110	13	53277399	53313947	-	36549	1628	LECT1	10.7857	14.6085	21.2889	10.3573	0.49238	-1.02216	0.875074	-0.192523	0.0703274	0.221568
ENSG00000100823	14	20923350	20925927	+	2578	1882	APEX1	19800.8	19800.8	22172.6	18291.5	0.845343	-0.242391	0.886133	-0.174405	0.0703331	0.221568
ENSG00000188785	19	57901218	57912786	+	11569	4587	ZNF548	1290.31	1290.31	1123.48	1396.47	1.16421	0.219347	1.12182	0.165838	0.0703417	0.221568
ENSG00000013583	12	13127798	13153207	-	25410	3442	HEBP1	3396.05	3396.05	3100.62	3584.06	1.17376	0.231142	1.12538	0.170409	0.0703445	0.221568
ENSG00000249034	5	140240341	140243224	-	2884	2884	AC005609.1	32.1801	32.1801	23.2065	37.8907	1.57389	0.654339	1.15538	0.208366	0.0704264	0.221789
ENSG00000011347	11	61282785	61348620	-	65836	5953	SYT7	1306.08	1306.08	1043.38	1473.25	1.39554	0.480826	1.15516	0.208092	0.0704683	0.221884
ENSG00000136143	13	48510622	48612125	-	101504	3786	SUCLA2	3195.55	3195.55	3789.78	2817.41	0.845379	-0.24233	0.88618	-0.174329	0.070495	0.221928
ENSG00000198354	X	125298337	125300080	-	1744	1673	DCAF12L2	62.5713	62.5713	80.9246	50.8919	0.65445	-0.611646	0.865147	-0.208982	0.0705056	0.221928
ENSG00000001629	7	91875548	92030698	+	155151	7130	ANKIB1	6516.04	6516.04	6789.9	6341.76	0.877079	-0.189221	0.899889	-0.152181	0.0705418	0.222005
ENSG00000091106	2	32449522	32490923	-	41402	3624	NLRC4	270.022	270.022	236.266	291.503	1.23422	0.303605	1.14124	0.190607	0.070667	0.222339
ENSG00000140983	16	718086	724174	+	6089	5174	RHOT2	9312.16	9312.16	8332.09	9935.84	1.21886	0.285533	1.1381	0.186627	0.0706714	0.222339
ENSG00000143303	1	156698234	156706752	+	8519	3169	RRNAD1	2896.39	2896.39	2613.28	3076.55	1.15764	0.21119	1.1191	0.162345	0.070686	0.222348
ENSG00000265096	17	77015291	77023737	-	8447	966	C1QTNF1-AS1	3.44683	3.44683	2.47133	4.0676	1.64017	0.713849	1.15388	0.206489	0.0707341	0.222462
ENSG00000119535	1	36931644	36948879	-	17236	8426	CSF3R	1405.55	1405.55	1039.6	1638.42	1.33577	0.41767	1.15256	0.204843	0.0707713	0.222513
ENSG00000171311	10	99195899	99205774	-	9876	3345	EXOSC1	2366.57	2366.57	2589.9	2224.46	0.868675	-0.203112	0.895797	-0.158756	0.0707764	0.222513
ENSG00000166444	11	8714898	8932498	-	217601	14267	ST5	6732.41	6732.41	7027.97	6544.33	0.860149	-0.217341	0.891992	-0.164897	0.0707857	0.222513
ENSG00000128739	15	25068794	25223870	+	155077	3488	SNRPN	293.558	293.558	253.649	318.955	1.28966	0.36699	1.14894	0.200309	0.0708292	0.222608
ENSG00000133985	14	71108504	71142077	+	33574	5217	TTC9	1934.69	1934.69	1641.74	2121.12	1.32472	0.405688	1.15183	0.203934	0.0708395	0.222608
ENSG00000145824	5	134906373	134914969	-	8597	1971	CXCL14	2572.52	3770.58	3267.6	4090.66	0.630704	-0.664965	0.865973	-0.207606	0.0709364	0.222876
ENSG00000177383	3	184428156	184429836	-	1681	1681	MAGEF1	8098.52	8098.52	7689.29	8358.94	1.15356	0.206095	1.11732	0.160042	0.0709963	0.223027
ENSG00000248099	19	17927321	17932383	-	5063	923	INSL3	57.0465	182.259	178.428	184.696	0.703715	-0.506937	0.865588	-0.208247	0.0710512	0.223162
ENSG00000128951	15	48623208	48635570	+	12363	3674	DUT	7712.83	7712.83	7094.6	8106.24	1.17107	0.227826	1.12423	0.168942	0.071078	0.223209
ENSG00000167614	19	54926393	54948080	+	21688	7069	TTYH1	801.046	801.046	721.362	851.755	1.67206	0.741628	1.15281	0.205157	0.0711087	0.223269
ENSG00000133101	13	37005967	37017019	+	11053	2302	CCNA1	3152.77	3152.77	4366.3	2380.53	0.677341	-0.562046	0.865376	-0.208601	0.0712145	0.223564
ENSG00000039123	5	54603588	54721409	+	117822	6578	SKIV2L2	5138.61	5138.61	5618.4	4833.29	0.886413	-0.173949	0.904994	-0.144019	0.0712372	0.223598
ENSG00000161082	19	3224701	3297074	+	72374	6024	CELF5	384.271	384.271	319.542	425.462	1.45061	0.536659	1.15545	0.208452	0.071267	0.223653
ENSG00000109684	4	10488019	10686489	-	198471	6201	CLNK	42.3485	42.3485	31.2139	49.4342	1.4089	0.494564	1.15492	0.207793	0.0712784	0.223653
ENSG00000053524	3	182895831	183146566	-	250736	20568	MCF2L2	94.235	94.235	110.869	83.6496	0.743584	-0.427433	0.867498	-0.205067	0.071316	0.223734
ENSG00000128881	15	43030932	43213007	-	182076	11642	TTBK2	1174.77	1174.77	1162.81	1182.38	0.874599	-0.193307	0.898745	-0.154016	0.0713764	0.223886
ENSG00000006555	1	55245385	55266940	-	21556	6055	TTC22	1647.71	1647.71	1480.8	1753.92	1.26217	0.335901	1.14542	0.195878	0.0714374	0.22404
ENSG00000186675	X	75002823	75005079	-	2257	2257	MAGEE2	19.8561	19.8561	27.257	15.1464	0.621074	-0.687164	0.866666	-0.206453	0.0715039	0.224211
ENSG00000105341	19	41937223	41946622	-	9400	4381	ATP5SL	3082.57	3082.57	3413.88	2871.74	0.86398	-0.21093	0.893779	-0.16201	0.0715434	0.224298
ENSG00000023287	8	53535016	53658403	-	123388	7615	RB1CC1	7203.07	7203.07	7824.22	6807.79	0.863865	-0.211122	0.893742	-0.16207	0.0716274	0.224524
ENSG00000171561	11	74799758	74800799	-	1042	1042	OR2AT4	1.7619	1.7619	1.32729	2.03846	2.22283	1.1524	1.13552	0.18335	0.0716984	0.22471
ENSG00000125848	20	14303634	14318262	-	14629	5190	FLRT3	752.248	752.248	952.803	624.622	0.7183	-0.477341	0.866372	-0.206941	0.0717478	0.224827
ENSG00000132522	17	7214643	7218883	-	4241	3089	GPS2	777.31	777.31	816.616	752.297	0.820359	-0.285673	0.878954	-0.18614	0.0718371	0.22507
ENSG00000117410	1	44440159	44443967	+	3809	3535	ATP6V0B	13331.9	13331.9	12296.3	13990.9	1.18078	0.239744	1.12738	0.172973	0.0719042	0.225243
ENSG00000197114	20	62338817	62367494	+	28678	3335	ZGPAT	882.523	882.523	830.278	915.769	1.16706	0.222882	1.12255	0.16678	0.071963	0.225389
ENSG00000183038	22	20366206	20368028	-	1823	973	GGTLC3	1.96351	1.96351	1.11795	2.50159	2.14166	1.09873	1.13768	0.186099	0.072006	0.225487
ENSG00000168243	1	235710987	235814054	-	103068	5413	GNG4	477.619	477.619	282.104	602.038	1.50599	0.590714	1.15487	0.207728	0.0720183	0.225488
ENSG00000187140	1	63788730	63790797	+	2068	2068	FOXD3	25.8803	25.8803	29.2775	23.7184	0.476779	-1.06861	0.878004	-0.1877	0.072122	0.225761
ENSG00000145741	5	72794233	72801460	+	7228	2467	BTF3	32188	32188	36980.3	29138.3	0.854646	-0.226602	0.889976	-0.168162	0.0721292	0.225761
ENSG00000145349	4	114372188	114683083	-	310896	7363	CAMK2D	2074.69	2074.69	2164.65	2017.43	0.833244	-0.263189	0.882577	-0.180206	0.0721462	0.225776
ENSG00000130224	X	114345185	114468635	-	123451	4923	LRCH2	336.529	336.529	377.317	310.573	0.733642	-0.446852	0.867293	-0.205409	0.0722253	0.225986
ENSG00000131844	5	70883115	70954531	+	71417	6034	MCCC2	6574.86	6574.86	7165.24	6199.17	0.842018	-0.248077	0.88539	-0.175616	0.07225	0.226026
ENSG00000119509	9	102861538	103063282	+	201745	6241	INVS	1160.03	1160.03	1050.35	1229.82	1.12945	0.175621	1.10554	0.14475	0.0722912	0.226118
ENSG00000135336	6	88299839	88377169	+	77331	3633	ORC3	3439.35	3439.35	3194.31	3595.28	1.14726	0.198194	1.11429	0.156129	0.0723214	0.226175
ENSG00000185928	16	29827285	29841948	+	14664	2165	PAGR1	774.914	774.914	692.521	827.346	1.19834	0.261042	1.13249	0.179502	0.0723816	0.226318
ENSG00000165164	X	35937851	36008269	+	70419	3613	CXorf22	71.5962	71.5962	84.2183	63.564	0.660859	-0.597585	0.866152	-0.207308	0.0723911	0.226318
ENSG00000071537	14	81937893	82000205	-	62313	9559	SEL1L	9050.19	9050.19	9352.12	8858.06	0.865782	-0.207925	0.894721	-0.16049	0.0724187	0.226367
ENSG00000072121	14	68194091	68283307	-	89217	15706	ZFYVE26	3524.28	3524.28	3588.08	3483.68	0.877582	-0.188394	0.900397	-0.151367	0.0724796	0.22652
ENSG00000173825	11	65122238	65125084	+	2847	2012	TIGD3	71.7737	71.7737	48.489	86.5912	1.31778	0.398114	1.15044	0.202182	0.0725268	0.226592
ENSG00000197345	11	68658744	68671303	-	12560	2825	MRPL21	5099.82	5099.82	4875.67	5242.46	1.21968	0.286504	1.13762	0.186022	0.0725386	0.226592
ENSG00000168065	11	64323098	64340347	+	17250	5222	SLC22A11	16.7551	16.7551	13.5897	18.7695	1.40473	0.490298	1.154	0.206645	0.0725419	0.226592
ENSG00000175985	14	69951409	69995215	+	43807	5044	PLEKHD1	47.3511	47.3511	58.4667	40.2775	0.704825	-0.504664	0.866376	-0.206934	0.0725507	0.226592
ENSG00000198804	MT	5904	7445	+	1542	1542	MT-CO1	1.47886e+06	1.47886e+06	1.34493e+06	1.56409e+06	1.22589	0.293833	1.13891	0.187653	0.0725625	0.226592
ENSG00000169213	1	52373628	52456436	-	82809	12844	RAB3B	324.5	324.5	356.921	303.868	0.716115	-0.481736	0.866717	-0.206367	0.0726157	0.226692
ENSG00000132139	17	34071530	34079897	-	8368	3014	GAS2L2	87.0338	87.0338	128.588	60.5904	0.633995	-0.657457	0.866904	-0.206056	0.072623	0.226692
ENSG00000156475	5	145967936	146464347	-	496412	6089	PPP2R2B	670.988	670.988	706.651	648.293	1.5287	0.612308	1.1542	0.20689	0.0726383	0.226692
ENSG00000135241	7	108110866	108210110	-	99245	5677	PNPLA8	2909.04	2909.04	3108.35	2782.2	0.859222	-0.218897	0.891922	-0.165011	0.0726428	0.226692
ENSG00000168925	16	75252898	75258822	+	5925	1016	CTRB1	1.64639	1.64639	1.2602	1.89214	1.7766	0.829118	1.14851	0.199757	0.0727269	0.226918
ENSG00000124523	6	13574816	13614790	+	39975	5368	SIRT5	3741.18	3741.18	3391.16	3963.92	1.16199	0.216594	1.12043	0.164047	0.0727655	0.227
ENSG00000143324	1	180601140	180859387	+	258248	8903	XPR1	14703.2	14703.2	16198	13751.9	0.815291	-0.294614	0.877997	-0.187713	0.0727978	0.227064
ENSG00000183474	5	68856035	68890550	+	34516	6989	GTF2H2C	497.382	497.382	541.557	469.271	0.850418	-0.233755	0.888484	-0.170582	0.0728197	0.227095
ENSG00000138115	10	96796530	96829254	-	32725	2509	CYP2C8	145.191	145.191	118.635	162.091	1.54948	0.631784	1.15377	0.206356	0.0728606	0.227152
ENSG00000197912	16	89557325	89624176	+	66852	10035	SPG7	5773.69	5773.69	5253.34	6104.82	1.16083	0.215162	1.11995	0.163435	0.072862	0.227152
ENSG00000099341	19	38865176	38874464	+	9289	3105	PSMD8	14270	14270	17115.6	12459.1	0.840905	-0.249985	0.885158	-0.175994	0.0728897	0.227201
ENSG00000166484	17	19281034	19286857	+	5824	5196	MAPK7	1305.13	1305.13	1363.42	1268.04	0.88988	-0.168317	0.907149	-0.140588	0.0729196	0.227256
ENSG00000171604	5	139026884	139063467	+	36584	3852	CXXC5	14795.6	14795.6	14257.2	15138.1	1.20212	0.265585	1.13333	0.180563	0.0729413	0.227286
ENSG00000267545	19	45683080	45705702	+	22623	550	AC005779.2	6.81296	6.81296	8.49542	5.7423	0.690095	-0.535133	0.866387	-0.206916	0.0729915	0.227405
ENSG00000104972	19	55085346	55148979	+	63634	5078	LILRB1	943.97	943.97	769.077	1055.27	1.33937	0.421555	1.15146	0.20346	0.0730489	0.227547
ENSG00000196782	4	140637907	141075338	-	437432	7030	MAML3	1329.25	1329.25	1418.73	1272.31	0.83489	-0.260341	0.883297	-0.179029	0.0730938	0.227598
ENSG00000168090	7	99686577	99689823	+	3247	2807	COPS6	10199.1	10199.1	9236.07	10812	1.17282	0.229983	1.12438	0.169128	0.0731049	0.227598
ENSG00000132517	17	4935895	4955304	-	19410	3934	SLC52A1	91.1691	91.1691	121.972	71.5669	0.684642	-0.546579	0.866424	-0.206855	0.0731184	0.227598
ENSG00000205571	5	69345350	69374349	+	29000	3088	SMN2	474.112	474.112	585.406	403.288	0.709956	-0.494199	0.866792	-0.206243	0.0731381	0.227598
ENSG00000232434	9	139738867	139741797	+	2931	2931	C9orf172	73.6343	73.6343	89.1324	63.7718	0.727845	-0.458297	0.867432	-0.205178	0.0731559	0.227598
ENSG00000125691	17	37004118	37010096	-	5979	5979	RPL23	77995.4	93313.9	132252	68534.8	0.784645	-0.349888	0.872457	-0.196844	0.073156	0.227598
ENSG00000237172	16	67182008	67185117	-	3110	2917	B3GNT9	1270.07	1270.07	1380.22	1199.97	0.797563	-0.32633	0.874511	-0.193451	0.0731589	0.227598
ENSG00000166886	12	57482677	57489259	+	6583	3010	NAB2	6072.34	6072.34	6590.4	5742.66	0.876535	-0.190117	0.899956	-0.152074	0.0731831	0.227598
ENSG00000130598	11	1860219	1862910	+	2692	1080	TNNI2	117.125	117.125	103.248	125.956	1.38868	0.473713	1.15323	0.205675	0.0731921	0.227598
ENSG00000173093	12	111284573	111345339	+	60767	2184	CCDC63	2.97716	2.97716	2.36242	3.36835	1.73893	0.798201	1.14919	0.20062	0.0731962	0.227598
ENSG00000118922	13	74260226	74708394	-	448169	11209	KLF12	2204.36	2204.36	2471.02	2034.66	0.819446	-0.287279	0.879097	-0.185905	0.0732017	0.227598
ENSG00000179840	1	9712668	9714644	-	1977	1823	C1orf200	7.5016	7.5016	5.75247	8.61468	1.42541	0.511373	1.15386	0.206472	0.0732269	0.227598
ENSG00000120093	17	46626232	46682274	-	56043	7456	HOXB3	5732.69	5732.69	6302.73	5369.93	0.717759	-0.478429	0.867067	-0.205784	0.0732275	0.227598
ENSG00000152672	2	71035775	71047732	-	11958	2475	CLEC4F	124.458	124.458	153.811	105.779	0.648708	-0.624358	0.866863	-0.206124	0.0732339	0.227598
ENSG00000107890	10	27280843	27389421	-	108579	8241	ANKRD26	1357.39	1357.39	1452.25	1297.02	0.844904	-0.243141	0.886599	-0.173647	0.0733053	0.227782
ENSG00000111704	12	7940390	7948655	+	8266	2311	NANOG	8.26008	8.26008	5.54716	9.98649	1.58191	0.66167	1.15289	0.205252	0.0733216	0.227796
ENSG00000112992	5	43602794	43707507	+	104714	8245	NNT	5548.89	5548.89	6026.98	5244.66	0.84825	-0.237439	0.887799	-0.171694	0.0733857	0.227931
ENSG00000247077	12	133287405	133299228	+	11824	3881	PGAM5	3618.88	3618.88	3873.72	3456.7	0.881227	-0.182414	0.902409	-0.148147	0.0734016	0.227931
ENSG00000171060	8	10530147	10558103	+	27957	5346	C8orf74	4.31469	4.31469	3.94286	4.5513	1.91923	0.940529	1.14341	0.193348	0.0734198	0.227931
ENSG00000119402	9	123514256	123555690	-	41435	11263	FBXW2	6107.86	6107.86	5496.17	6497.12	1.12605	0.171266	1.10356	0.142162	0.07343	0.227931
ENSG00000161265	19	36233365	36236346	-	2982	2875	U2AF1L4	1353.73	1353.73	1622.94	1182.42	0.802792	-0.316902	0.875556	-0.191728	0.0734366	0.227931
ENSG00000180998	14	53019866	53104431	+	84566	6193	GPR137C	769.33	769.33	865.024	708.434	0.768404	-0.380063	0.870542	-0.200014	0.0734373	0.227931
ENSG00000118276	18	29202210	29265799	-	63590	5306	B4GALT6	415.522	415.522	426.74	408.384	0.799571	-0.322701	0.874977	-0.192682	0.0734967	0.228077
ENSG00000244045	17	26684604	26708716	+	24113	5114	TMEM199	1323.95	1323.95	1366.68	1296.75	0.888099	-0.171208	0.906189	-0.142116	0.0735156	0.228099
ENSG00000110917	12	121124672	121139667	+	14996	6723	MLEC	21666.4	21666.4	22716	20998.5	0.873869	-0.194511	0.898682	-0.154117	0.0735588	0.228195
ENSG00000088808	14	104200089	104313927	-	113839	9031	PPP1R13B	5366.5	5366.5	4669.29	5810.17	1.18246	0.241795	1.12748	0.173096	0.0736151	0.228332
ENSG00000163673	3	36753913	36781352	-	27440	5406	DCLK3	33.5528	33.5528	27.6674	37.2981	1.30298	0.381813	1.14872	0.200026	0.0736751	0.228414
ENSG00000116199	1	178994939	179045697	+	50759	6039	FAM20B	7162.73	7162.73	7450.97	6979.31	0.899894	-0.152173	0.913288	-0.130859	0.0736853	0.228414
ENSG00000184260	1	149858525	149858961	+	437	437	HIST2H2AC	81.9066	81.9066	89.2679	77.2222	0.764041	-0.388279	0.870191	-0.200596	0.073686	0.228414
ENSG00000133393	16	15959577	15982482	-	22906	2391	FOPNL	3370.16	3370.16	3178.9	3491.87	1.11479	0.156775	1.0971	0.133692	0.0736957	0.228414
ENSG00000170561	5	2745959	2752969	-	7011	3581	IRX2	16.7531	25.5111	12.9618	33.497	1.5929	0.67166	1.15238	0.204613	0.0737019	0.228414
ENSG00000197077	22	25348697	25593415	+	244719	15818	KIAA1671	6673.85	6673.85	5653.04	7323.46	1.22656	0.294622	1.13861	0.187279	0.0737411	0.228498
ENSG00000158163	3	137780832	137834660	-	53829	5045	DZIP1L	461.84	461.84	503.013	435.639	0.778461	-0.361304	0.871844	-0.197859	0.0737725	0.228558
ENSG00000181074	11	5775923	5776959	+	1037	1037	OR52N4	10.7727	10.7727	7.47833	12.8692	1.5626	0.64395	1.15279	0.205132	0.073857	0.228695
ENSG00000143190	1	167190066	167396582	+	206517	15782	POU2F1	2979.39	2979.39	3085.03	2912.16	0.902467	-0.148054	0.914953	-0.128231	0.0738958	0.228695
ENSG00000150712	5	32227100	32313115	-	86016	5545	MTMR12	5027.98	5027.98	5496.52	4729.81	0.851314	-0.232236	0.889027	-0.169701	0.0738971	0.228695
ENSG00000160606	17	27051366	27054953	-	3588	1311	TLCD1	849.391	849.391	755.695	909.015	1.25276	0.325112	1.14303	0.192865	0.0738974	0.228695
ENSG00000104853	19	45457842	45496599	+	38758	5229	CLPTM1	9150.93	9150.93	10245.3	8454.52	0.859622	-0.218225	0.892304	-0.164392	0.073906	0.228695
ENSG00000163362	1	200860176	200884863	+	24688	5413	C1orf106	3473.56	3473.56	4016.84	3127.83	0.81857	-0.288822	0.87908	-0.185934	0.0739189	0.228695
ENSG00000165914	14	91006932	91282823	-	275892	5244	TTC7B	1310.91	1310.91	1373.08	1271.35	0.862579	-0.213272	0.893555	-0.162371	0.0739266	0.228695
ENSG00000103266	16	730224	732870	+	2647	2316	STUB1	4455.07	4455.07	3892.29	4813.2	1.15956	0.213574	1.11922	0.162495	0.0739303	0.228695
ENSG00000180061	19	55824169	55845416	-	21248	1713	TMEM150B	110.999	110.999	90.3163	124.16	1.29461	0.372512	1.14787	0.198961	0.073936	0.228695
ENSG00000105737	19	42502473	42573650	-	71178	5014	GRIK5	1639.4	1639.4	2064.52	1368.87	0.69296	-0.529157	0.866904	-0.206056	0.0739375	0.228695
ENSG00000135439	12	58118980	58135940	-	16961	5292	AGAP2	269.409	269.409	219.125	301.408	1.2769	0.352647	1.14609	0.196726	0.0739542	0.228696
ENSG00000183598	1	149784826	149785236	-	411	411	HIST2H3D	19.8555	19.8555	16.539	21.9661	1.45747	0.543462	1.15357	0.206102	0.0739622	0.228696
ENSG00000036672	11	119225925	119252436	-	26512	4538	USP2	367.226	367.226	431.933	326.049	0.759834	-0.396244	0.869939	-0.201014	0.0740501	0.228931
ENSG00000115596	2	219724544	219738955	+	14412	1703	WNT6	576.593	576.593	727.085	480.826	0.653918	-0.612819	0.867236	-0.205503	0.0740779	0.228979
ENSG00000003096	X	117031776	117251303	-	219528	6983	KLHL13	320.547	320.547	262.758	357.322	1.48105	0.56662	1.15343	0.205932	0.0741259	0.22909
ENSG00000140750	16	24930706	25026987	-	96282	9892	ARHGAP17	2554.45	2554.45	2317.71	2705.1	1.12288	0.1672	1.10172	0.139757	0.0741638	0.22917
ENSG00000197414	15	22736246	22746002	+	9757	3822	GOLGA6L1	2.67046	2.67046	1.42984	3.45995	2.50907	1.32715	1.12529	0.170299	0.0742172	0.229297
ENSG00000139579	12	56615799	56623638	+	7840	2218	NABP2	3717.58	3717.58	3988.49	3545.18	0.861523	-0.215039	0.893159	-0.163011	0.0742534	0.229346
ENSG00000157315	16	69377151	69385712	-	8562	1411	TMED6	29.7145	29.7145	28.2979	30.616	1.33395	0.415705	1.15049	0.202243	0.0742635	0.229346
ENSG00000206127	15	32737307	32747835	-	10529	2331	GOLGA8O	13.1585	13.1585	15.4758	11.6838	0.67512	-0.566784	0.867057	-0.205802	0.0742693	0.229346
ENSG00000139330	12	91444268	91451760	-	7493	2162	KERA	33.1357	33.1357	45.1973	25.4601	0.59135	-0.757916	0.869878	-0.201115	0.0742844	0.229355
ENSG00000133055	1	203136939	203144941	-	8003	1805	MYBPH	119.238	119.238	97.0147	133.381	1.48899	0.574337	1.15324	0.20569	0.0743457	0.229507
ENSG00000134569	11	46878419	46940193	-	61775	8597	LRP4	1193.07	2362.7	3548.8	1607.91	0.681657	-0.552882	0.867094	-0.205739	0.0743826	0.229583
ENSG00000103121	16	81009698	81053875	-	44178	3428	CMC2	1856.22	1856.22	1667.23	1976.48	1.13876	0.187463	1.10996	0.150505	0.0744329	0.229701
ENSG00000072954	19	16771938	16800840	+	28903	3005	TMEM38A	1287	1287	1500.97	1150.84	0.782364	-0.354087	0.872607	-0.196596	0.074477	0.229785
ENSG00000139505	13	25802307	25862147	-	59841	6192	MTMR6	2021.23	2021.23	2232.26	1886.94	0.84489	-0.243164	0.886838	-0.173257	0.0744844	0.229785
ENSG00000161204	3	183903811	183911800	+	7990	5207	ABCF3	7507.49	7507.49	8196.42	7069.07	0.892279	-0.164433	0.908705	-0.138116	0.0745128	0.229835
ENSG00000116690	1	186265405	186283694	+	18290	5050	PRG4	365.566	547.587	366.634	662.739	0.634474	-0.656368	0.868039	-0.204168	0.0745418	0.229887
ENSG00000198795	18	22641890	22932154	-	290265	6223	ZNF521	1437.42	1437.42	1788.36	1214.09	0.727099	-0.459777	0.868057	-0.204139	0.0745821	0.229903
ENSG00000115966	2	175936978	176033110	-	96133	5751	ATF2	4811.28	4811.28	5145.41	4598.65	0.863437	-0.211837	0.894032	-0.161601	0.0745888	0.229903
ENSG00000134419	16	18792617	18801705	-	9089	6679	RPS15A	73002.3	73002.3	70046.5	74883.2	1.23882	0.308963	1.14055	0.189725	0.0745895	0.229903
ENSG00000261701	16	72088522	72111145	+	22624	1761	HPR	24.2604	24.2604	19.6878	27.1703	1.61114	0.688083	1.15128	0.203242	0.0745956	0.229903
ENSG00000205022	16	88928034	88933068	-	5035	1387	PABPN1L	2.39561	3.62574	1.64078	4.8889	1.67691	0.745808	1.14968	0.201231	0.0746208	0.229943
ENSG00000184270	1	149859019	149859466	-	448	448	HIST2H2AB	7.06495	7.06495	5.76953	7.88932	1.37738	0.461929	1.15202	0.204161	0.0746503	0.229997
ENSG00000171243	7	16501106	16570205	-	69100	2473	SOSTDC1	533.442	901.128	722.308	1014.92	0.613783	-0.704199	0.86895	-0.202654	0.0746756	0.230037
ENSG00000183773	22	21319396	21335649	+	16254	5332	AIFM3	204.596	204.596	179.886	220.321	1.30879	0.38823	1.14865	0.199937	0.0746944	0.230057
ENSG00000107187	9	139088096	139096955	-	8860	2579	LHX3	0.702312	2.39984	4.74433	0.907889	0.491366	-1.02513	0.878334	-0.187159	0.0747049	NA
ENSG00000166482	17	19286755	19290553	-	3799	2152	MFAP4	3620.22	3620.22	4414.46	3114.8	0.69249	-0.530134	0.867307	-0.205385	0.0747274	0.230121
ENSG00000049540	7	73442119	73484237	+	42119	6542	ELN	5300.42	7037.62	6068.03	7654.63	0.734307	-0.445545	0.868467	-0.203456	0.0747536	0.230165
ENSG00000079263	2	231067826	231223762	+	155937	5829	SP140	461.529	461.529	347.069	534.367	1.34793	0.430746	1.15086	0.202718	0.0748096	0.2303
ENSG00000070193	5	44303646	44389808	-	86163	3011	FGF10	31.4712	31.4712	36.7995	28.0805	0.587978	-0.766166	0.87044	-0.200184	0.0748479	0.23038
ENSG00000100296	22	29901868	29951205	-	49338	7878	THOC5	2540.57	2540.57	2773.08	2392.61	0.872225	-0.197228	0.89809	-0.155068	0.0750262	0.230891
ENSG00000152684	5	52083774	52099880	+	16107	4349	PELO	1925.98	1925.98	1859.33	1968.4	1.13337	0.180622	1.10719	0.146905	0.0750682	0.230983
ENSG00000213614	15	72635775	72668817	-	33043	9731	HEXA	7616.4	7616.4	6840.56	8110.11	1.13699	0.185218	1.109	0.149253	0.075081	0.230985
ENSG00000128604	7	128577666	128590089	+	12424	4375	IRF5	1392.7	1392.7	1237.73	1491.31	1.17932	0.237954	1.12608	0.171315	0.075108	0.23103
ENSG00000164252	5	76325076	76361059	+	35984	5051	AGGF1	3236.73	3236.73	3493.68	3073.21	0.895685	-0.158937	0.910799	-0.134795	0.0751477	0.231115
ENSG00000138028	2	27321757	27341995	-	20239	4181	CGREF1	1356.09	1356.09	1268.8	1411.65	1.3192	0.399659	1.14908	0.200483	0.0752412	0.231365
ENSG00000108849	17	42018172	42019836	-	1665	987	PPY	1.45686	1.45686	2.10259	1.04595	0.495518	-1.01299	0.878313	-0.187193	0.0752793	0.231444
ENSG00000163320	3	88101094	88199035	-	97942	6490	CGGBP1	9133.68	9133.68	9854.97	8674.68	0.892954	-0.163342	0.90918	-0.137363	0.0753205	0.231469
ENSG00000166159	12	1929433	1945918	+	16486	4277	LRTM2	44.7312	148.905	117.577	168.841	0.513448	-0.961711	0.876594	-0.190019	0.0753217	0.231469
ENSG00000186063	1	222841355	222886552	-	45198	4517	AIDA	3874.94	3874.94	4080.57	3744.08	0.824944	-0.277632	0.881041	-0.182719	0.0753242	0.231469
ENSG00000081760	12	125549925	125627873	+	77949	16089	AACS	2957.02	2957.02	3205.14	2799.13	0.881299	-0.182297	0.902677	-0.147718	0.0753404	0.231481
ENSG00000233276	3	49394609	49396033	-	1425	1425	GPX1	24507.3	24507.3	23135.2	25380.4	1.18477	0.244601	1.12773	0.173416	0.0753962	0.231615
ENSG00000155975	8	17104080	17159936	+	55857	6784	VPS37A	2172.76	2172.76	2395.45	2031.04	0.878699	-0.18656	0.901344	-0.149851	0.0754555	0.23176
ENSG00000145736	5	70330784	70363516	-	32733	6389	GTF2H2	328.256	328.256	383.561	293.062	0.787993	-0.343745	0.87374	-0.194723	0.0754733	0.231777
ENSG00000103024	16	1820287	1821731	-	1445	1445	NME3	3850.04	3850.04	3517.85	4061.43	1.25603	0.328876	1.14283	0.192613	0.0754867	0.23178
ENSG00000197134	19	22235254	22274282	+	39029	5029	ZNF257	711.441	711.441	759.976	680.556	0.772589	-0.372226	0.871803	-0.197925	0.0755664	0.231953
ENSG00000197536	5	131746328	131811736	+	65409	4475	C5orf56	927.917	927.917	756.912	1036.74	1.23865	0.308772	1.14014	0.189212	0.0755681	0.231953
ENSG00000139971	14	58466453	58764857	-	298405	7565	C14orf37	629.407	629.407	705.138	581.214	0.777778	-0.36257	0.872413	-0.196917	0.0755799	0.231953
ENSG00000149781	11	63974150	63991354	+	17205	3062	FERMT3	2051.63	2051.63	1748.14	2244.76	1.2543	0.326878	1.14251	0.192212	0.0756668	0.232182
ENSG00000167136	9	131580753	131584956	+	4204	1172	ENDOG	808.493	808.493	683.604	887.968	1.18746	0.247873	1.12846	0.174349	0.0756984	0.232217
ENSG00000125744	19	45988547	46000319	-	11773	3238	RTN2	687.615	687.615	644.736	714.901	1.27333	0.348606	1.1449	0.195217	0.0757028	0.232217
ENSG00000060339	10	70480769	70552134	+	71366	6002	CCAR1	8828.02	8828.02	8420.7	9087.22	1.1139	0.155619	1.09636	0.132718	0.0757304	0.232265
ENSG00000180071	9	38540566	38620657	-	80092	7282	ANKRD18A	195.203	195.203	146.258	226.35	1.52412	0.607981	1.15188	0.203993	0.075766	0.232336
ENSG00000181291	17	32907768	32966337	+	58570	4583	TMEM132E	74.0377	74.0377	84.2558	67.5352	0.726361	-0.461241	0.86859	-0.203252	0.0758152	0.232449
ENSG00000126838	12	9301436	9360966	-	59531	6227	PZP	38.8351	38.8351	49.9697	31.7495	0.708878	-0.49639	0.868084	-0.204093	0.0758346	0.232471
ENSG00000163207	1	152881021	152884362	+	3342	2153	IVL	2.2757	3.83114	1.95036	5.02801	2.02273	1.0163	1.13788	0.186345	0.07586	0.232511
ENSG00000129277	17	34430983	34433014	+	2032	2032	CCL4	719.378	719.378	589.991	801.715	1.32759	0.408814	1.14924	0.200679	0.0758988	0.232592
ENSG00000116885	1	36881428	36916086	-	34659	2822	OSCP1	1196.53	1196.53	1376.11	1082.25	0.808636	-0.306437	0.877452	-0.188609	0.0759228	0.232628
ENSG00000181333	11	93754527	93846917	+	92391	5345	HEPHL1	62.4553	62.4553	80.1824	51.1744	0.6561	-0.608013	0.868283	-0.203763	0.0760141	0.23287
ENSG00000160199	21	44394620	44453691	+	59072	7271	PKNOX1	3036.64	3036.64	3479.11	2755.07	0.864071	-0.210778	0.894538	-0.160785	0.0760425	0.232919
ENSG00000258466	14	68126537	68157084	-	30548	804	RP11-1012A1.4	4.87255	4.87255	5.31941	4.58819	0.74684	-0.421129	0.869764	-0.201304	0.0760769	0.232955
ENSG00000243660	10	43932282	43991517	+	59236	5037	ZNF487	620.415	620.415	666.026	591.389	0.842908	-0.246553	0.886502	-0.173804	0.0760788	0.232955
ENSG00000102078	X	129473874	129507335	+	33462	3202	SLC25A14	1167.66	1167.66	1030.63	1254.86	1.17851	0.236968	1.12557	0.170651	0.0761329	0.233068
ENSG00000146648	7	55086714	55324313	+	237600	12961	EGFR	4177.14	4177.14	4456.58	3999.31	0.790162	-0.33978	0.874289	-0.193818	0.0761518	0.233068
ENSG00000198597	19	30719197	31204445	+	485249	8631	ZNF536	20.2316	20.2316	33.1117	12.0352	0.608465	-0.716753	0.870127	-0.200702	0.076172	0.233068
ENSG00000140379	15	80253231	80263788	-	10558	1089	BCL2A1	416.437	416.437	352.515	457.115	1.32702	0.40819	1.14906	0.200451	0.0761752	0.233068
ENSG00000125508	20	62172163	62178857	-	6695	1516	SRMS	164.243	164.243	160.12	166.867	1.48516	0.570619	1.15194	0.204071	0.0761774	0.233068
ENSG00000197223	2	68268262	68338080	-	69819	3581	C1D	1778.34	1778.34	2047.41	1607.11	0.861414	-0.215222	0.893439	-0.162559	0.0762284	0.233186
ENSG00000152413	5	78668459	78810040	-	141582	6154	HOMER1	813.441	813.441	864.706	780.818	0.808287	-0.307061	0.877474	-0.188572	0.0762407	0.233186
ENSG00000125378	14	54416454	54425479	-	9026	3082	BMP4	823.59	823.59	993.899	715.212	0.73189	-0.450301	0.869034	-0.202515	0.0762862	0.233268
ENSG00000204673	19	50372295	50381716	-	9422	5732	AKT1S1	4641.55	4641.55	4336.93	4835.4	1.13629	0.184337	1.10847	0.148574	0.0762921	0.233268
ENSG00000151176	12	113796371	113827203	+	30833	3033	PLBD2	1729.74	1729.74	1803.85	1682.58	0.825265	-0.27707	0.881382	-0.182161	0.0763388	0.233373
ENSG00000170502	4	88343734	88380606	+	36873	3184	NUDT9	2334.56	2334.56	2223.38	2405.3	1.11947	0.162821	1.09955	0.136908	0.0763572	0.233392
ENSG00000170374	12	53720362	53739099	-	18738	3411	SP7	7.74864	7.74864	9.69706	6.50873	0.646141	-0.63008	0.868752	-0.202984	0.0763983	0.23348
ENSG00000041982	9	117782806	117880536	-	97731	8687	TNC	5922.35	5922.35	6756.01	5391.84	0.71884	-0.476258	0.868619	-0.203204	0.0764378	0.233563
ENSG00000145194	3	183967438	184010819	+	43382	6552	ECE2	1590.99	1590.99	1476.91	1663.59	1.19844	0.261154	1.1313	0.177975	0.0764865	0.233643
ENSG00000130255	19	5674958	5691887	+	16930	2272	RPL36	50979.7	50979.7	47213.4	53376.4	1.31017	0.389756	1.14783	0.198907	0.0764887	0.233643
ENSG00000155096	8	103838585	103906092	-	67508	6426	AZIN1	17525.6	17525.6	16487.7	18186	1.15736	0.210833	1.11782	0.160684	0.0765285	0.233726
ENSG00000141971	19	17516531	17544533	+	28003	4046	MVB12A	4045.46	4045.46	4702.91	3627.08	0.834951	-0.260236	0.884126	-0.177675	0.0766055	0.23392
ENSG00000010379	12	329789	372039	-	42251	4241	SLC6A13	697.991	697.991	516.62	813.408	1.63273	0.70729	1.14915	0.200573	0.0766285	0.23392
ENSG00000122778	7	138516126	138666064	-	149939	12464	KIAA1549	1595.52	1595.52	1823.88	1450.2	0.764813	-0.386821	0.87141	-0.198576	0.0766348	0.23392
ENSG00000118898	16	4932508	5010742	-	78235	7686	PPL	9226.98	9226.98	11254	7937.05	0.806623	-0.310033	0.877263	-0.188918	0.0766412	0.23392
ENSG00000109063	17	10531843	10560626	-	28784	6686	MYH3	398.514	398.514	322.57	446.842	1.31094	0.390606	1.14778	0.198842	0.0766955	0.234018
ENSG00000196987	X	153146127	153154444	+	8318	1391	LCA10	4.90301	4.90301	7.14939	3.4735	0.586258	-0.770393	0.87172	-0.198063	0.0766982	0.234018
ENSG00000139116	12	39687030	39837192	-	150163	10144	KIF21A	2560.88	2560.88	2257.3	2754.06	1.20513	0.269194	1.13291	0.180027	0.0767481	0.234031
ENSG00000188001	3	188665003	189043093	+	378091	9535	TPRG1	1043.77	1654.64	2385.55	1189.51	0.701271	-0.511956	0.868412	-0.203548	0.0767583	0.234031
ENSG00000198336	17	45277812	45301045	+	23234	1636	MYL4	28.1707	28.1707	23.5711	31.0976	1.26076	0.33429	1.14292	0.192724	0.0767679	0.234031
ENSG00000174943	16	29916333	29938356	-	22024	4861	KCTD13	1509.82	1509.82	1344.39	1615.09	1.18997	0.250921	1.12889	0.174911	0.0767706	0.234031
ENSG00000108342	17	38171614	38174066	+	2453	2220	CSF3	10.6162	10.6162	7.98113	12.293	1.66368	0.73438	1.14825	0.199437	0.0767768	0.234031
ENSG00000168734	20	43160426	43252888	+	92463	2496	PKIG	2611.12	2611.12	2886.71	2435.73	0.856894	-0.222811	0.891698	-0.165373	0.0767768	0.234031
ENSG00000124613	6	27342394	27371683	+	29290	4834	ZNF391	822.822	822.822	882.877	784.606	0.822852	-0.281295	0.880885	-0.182974	0.0767896	0.234032
ENSG00000126458	19	50138549	50143458	-	4910	1160	RRAS	4252.94	4252.94	3983.78	4424.23	1.22629	0.294295	1.13745	0.185809	0.0768185	0.234059
ENSG00000196497	14	24649425	24658170	-	8746	5007	IPO4	1009.9	1009.9	933.232	1058.69	1.22419	0.29183	1.13705	0.185292	0.0768231	0.234059
ENSG00000136286	7	45002261	45018697	-	16437	8653	MYO1G	892.76	892.76	760.757	976.763	1.30334	0.382212	1.14712	0.19802	0.0769	0.234256
ENSG00000134109	3	5229331	5261642	+	32312	6758	EDEM1	4124.38	4124.38	3608.6	4452.6	1.16115	0.215559	1.11923	0.16251	0.0769207	0.234263
ENSG00000197182	22	46449749	46509808	+	60060	5728	FLJ27365	398.882	398.882	332.647	441.031	1.3992	0.484605	1.1511	0.203011	0.0769271	0.234263
ENSG00000213281	1	115247090	115259515	-	12426	4449	NRAS	7834.06	7834.06	8377.6	7488.18	0.868938	-0.202674	0.896837	-0.157082	0.0769716	0.234329
ENSG00000082213	5	31532373	31555165	+	22793	4172	C5orf22	3230.23	3230.23	3555.41	3023.29	0.851504	-0.231915	0.88968	-0.168641	0.0769737	0.234329
ENSG00000147003	X	15645441	15683154	-	37714	1578	TMEM27	102.19	102.19	87.9553	111.249	1.31851	0.398907	1.14808	0.199219	0.0770771	0.234581
ENSG00000069020	5	65892176	66465423	+	573248	14697	MAST4	2678.19	2678.19	2294.81	2922.16	1.22301	0.290432	1.13672	0.184881	0.0770817	0.234581
ENSG00000196305	9	94972489	95056038	-	83550	7401	IARS	12829.9	12829.9	11431	13720.1	1.13662	0.184746	1.10851	0.148624	0.0770953	0.234581
ENSG00000186591	7	129470572	129592789	-	122218	6392	UBE2H	28152.9	28152.9	25719.6	29701.4	1.12761	0.173263	1.10393	0.142643	0.0771061	0.234581
ENSG00000173239	10	90562487	90580303	+	17817	1670	LIPM	12.4499	12.4499	11.2528	13.2117	1.55105	0.633241	1.15042	0.202156	0.0772039	0.234827
ENSG00000182568	3	18386879	18487080	-	100202	13405	SATB1	1711.82	1711.82	1538.32	1822.22	1.28715	0.364178	1.14561	0.196119	0.0772117	0.234827
ENSG00000178104	1	144836157	145076186	-	240030	28338	PDE4DIP	10550.5	10550.5	11325.8	10057.1	0.876576	-0.19005	0.900502	-0.151198	0.0772482	0.234898
ENSG00000179918	16	30454952	30457502	-	2551	2551	SEPHS2	7164.9	7164.9	6763.85	7420.11	1.15673	0.210057	1.11742	0.160176	0.07726	0.234898
ENSG00000076685	10	104845940	104953056	-	107117	7320	NT5C2	5869.25	5869.25	5663.33	6000.29	0.811235	-0.301808	0.878375	-0.187092	0.0772786	0.234917
ENSG00000151715	11	129685714	129729898	+	44185	3027	TMEM45B	754.099	754.099	616.313	841.782	1.36705	0.451071	1.15013	0.2018	0.0772981	0.234939
ENSG00000183347	1	89829617	89852020	+	22404	2987	GBP6	57.1689	57.1689	58.6172	56.2473	0.712159	-0.489729	0.868868	-0.202792	0.07733	0.23496
ENSG00000234965	22	42307297	42310570	-	3274	486	SHISA8	4.53551	4.53551	2.77849	5.65361	1.58205	0.661794	1.14973	0.201301	0.0773408	0.23496
ENSG00000138039	2	48859428	48982880	-	123453	6215	LHCGR	26.1975	43.6648	34.1836	49.6983	0.616863	-0.696978	0.870421	-0.200214	0.0773425	0.23496
ENSG00000124935	11	62009682	62012280	+	2599	480	SCGB1D2	3493.54	3493.54	2661.4	4023.08	1.60918	0.686325	1.14913	0.200547	0.0773588	0.234972
ENSG00000146457	6	160146617	160177351	+	30735	5794	WTAP	6977.19	6977.19	7384.54	6717.96	0.899659	-0.15255	0.913434	-0.130627	0.0773854	0.235015
ENSG00000171431	17	39032193	39041479	-	9287	1846	KRT20	1.44176	1.74706	1.5808	1.85286	1.9926	0.994651	1.13748	0.185842	0.0774121	0.235058
ENSG00000198258	19	9938568	9940791	+	2224	1931	UBL5	13907.8	13907.8	16812.3	12059.5	0.796855	-0.327612	0.875754	-0.191402	0.0774294	0.235073
ENSG00000136802	9	131644391	131680318	+	35928	5230	LRRC8A	3904.26	3904.26	3571.45	4116.05	1.14294	0.192745	1.11145	0.152441	0.0774547	0.235097
ENSG00000115839	2	135809835	135933964	+	124130	6675	RAB3GAP1	5828.44	5828.44	6318.35	5516.68	0.892375	-0.164278	0.90904	-0.137584	0.0774671	0.235097
ENSG00000130881	19	33668509	33698694	+	30186	4016	LRP3	3262.9	3262.9	4109.2	2724.35	0.779007	-0.360291	0.873238	-0.195553	0.0774747	0.235097
ENSG00000169220	5	176784838	176799602	+	14765	3797	RGS14	2250.23	2250.23	2026.03	2392.91	1.21102	0.276226	1.13405	0.18148	0.0774997	0.235135
ENSG00000175582	11	73386683	73472182	-	85500	4896	RAB6A	15484.8	15484.8	14559.6	16073.6	1.14277	0.192531	1.11136	0.152322	0.0775403	0.235187
ENSG00000160294	21	47655047	47706211	-	51165	9353	MCM3AP	7295.32	7295.32	7645.43	7072.53	0.881889	-0.181331	0.903245	-0.146811	0.0775416	0.235187
ENSG00000258223	7	141951963	141957878	-	5916	1155	PRSS58	0.814986	0.814986	0.44129	1.05279	2.86509	1.51858	1.11429	0.156123	0.0776344	NA
ENSG00000076924	19	7684411	7694451	-	10041	4673	XAB2	6929.1	6929.1	8653.03	5832.05	0.798209	-0.325162	0.876064	-0.190891	0.0777017	0.235614
ENSG00000163606	3	112640056	112693969	-	53914	3905	CD200R1	187.277	187.277	211.951	171.575	0.779067	-0.36018	0.873327	-0.195405	0.0777071	0.235614
ENSG00000100297	22	35796056	35821423	+	25368	7338	MCM5	5685.12	5685.12	4919.24	6172.5	1.15662	0.209917	1.11729	0.16	0.0777262	0.23562
ENSG00000163041	1	226249552	226259702	+	10151	3146	H3F3A	20962.3	20962.3	20762.4	21089.5	0.870359	-0.200317	0.897601	-0.155854	0.0777563	0.23562
ENSG00000214239	6	159047471	159049322	+	1852	66	AL591025.1	8.41606	8.41606	9.23384	7.89565	0.684826	-0.54619	0.868846	-0.202828	0.0777571	0.23562
ENSG00000240891	3	111393523	111565294	+	171772	2927	PLCXD2	34.4034	34.4034	38.4209	31.8469	0.72343	-0.467075	0.869369	-0.20196	0.0777592	0.23562
ENSG00000196533	1	206238872	206288647	-	49776	2910	C1orf186	17488.1	17488.1	20820.6	15367.4	0.73263	-0.448843	0.869743	-0.201339	0.0778194	0.235765
ENSG00000107554	10	101635334	101769676	-	134343	8634	DNMBP	1622.65	1622.65	1754.38	1538.83	0.829919	-0.268958	0.882987	-0.179536	0.0778439	0.235801
ENSG00000238244	15	90890819	90892669	-	1851	1851	GABARAPL3	7.56105	7.56105	6.23023	8.40794	1.33914	0.421306	1.14875	0.200069	0.0778805	0.235837
ENSG00000114480	3	81538850	81811312	-	272463	5171	GBE1	2314	2314	2519.88	2182.98	0.843981	-0.244717	0.887231	-0.172618	0.0778807	0.235837
ENSG00000116117	2	205410516	206484886	+	1074371	10382	PARD3B	2073.77	2073.77	2340.54	1904	0.846413	-0.240566	0.888055	-0.171279	0.0779045	0.235854
ENSG00000160588	11	118097409	118123065	-	25657	3964	MPZL3	1522.47	1522.47	1690.25	1415.7	0.843162	-0.246118	0.886968	-0.173046	0.0779112	0.235854
ENSG00000112290	6	110421022	110501207	-	80186	3260	WASF1	1699.66	1699.66	1922.29	1557.99	0.784878	-0.34946	0.874143	-0.194059	0.0779354	0.235886
ENSG00000267060	17	41120105	41132545	-	12441	2951	PTGES3L	50.2806	50.2806	43.2976	54.7244	1.279	0.355013	1.14448	0.194698	0.0779468	0.235886
ENSG00000121236	11	5617339	5634188	+	16850	3947	TRIM6	360.422	360.422	406.669	330.991	0.804344	-0.314115	0.877226	-0.18898	0.0779687	0.235915
ENSG00000137198	6	16238811	16295780	+	56970	2232	GMPR	6427	6427	5674.34	6905.96	1.32104	0.401675	1.14775	0.198814	0.07799	0.235941
ENSG00000140280	15	52015208	52043782	-	28575	2074	LYSMD2	780.566	780.566	678.691	845.395	1.23575	0.305389	1.13872	0.187417	0.0780174	0.235987
ENSG00000136854	9	130374544	130457460	+	82917	4850	STXBP1	2371.35	2371.35	2164.66	2502.88	1.14963	0.201171	1.11432	0.156167	0.0780477	0.236041
ENSG00000166501	16	23847322	24231932	+	384611	10037	PRKCB	644.845	644.845	540.371	711.328	1.35841	0.441922	1.14939	0.200864	0.0781114	0.236195
ENSG00000196366	9	139377947	139380518	+	2572	2572	C9orf163	146.272	146.272	133.845	154.181	1.26742	0.341891	1.14313	0.192994	0.0781634	0.236294
ENSG00000267952	19	7571938	7584508	+	12571	634	CTD-2207O23.12	1.32159	1.32159	2.07092	0.844747	0.567568	-0.817136	0.873924	-0.194421	0.078169	0.236294
ENSG00000270672	7	142374104	142375550	+	1447	1447	MTRNR2L6	43.6146	43.6146	33.5739	50.0042	1.45331	0.53934	1.15067	0.202479	0.078187	0.236311
ENSG00000074657	18	56529832	56653712	+	123881	11951	ZNF532	7483.57	7483.57	7810.67	7275.41	0.859467	-0.218487	0.892969	-0.163318	0.0782091	0.236324
ENSG00000109436	4	141541919	141677274	-	135356	5603	TBC1D9	2677.86	2677.86	2848.3	2569.39	0.842967	-0.246451	0.886969	-0.173045	0.0782197	0.236324
ENSG00000117115	1	17393256	17445948	-	52693	6002	PADI2	1829.03	1829.03	1887.89	1791.57	0.726183	-0.461595	0.869673	-0.201455	0.0782288	0.236324
ENSG00000145198	3	183948217	183960117	+	11901	5730	VWA5B2	79.3006	131.027	192.744	91.7531	1.48497	0.570431	1.15045	0.202199	0.0783109	0.236534
ENSG00000142192	21	27252861	27543446	-	290586	6349	APP	54369	54369	62945.9	48911	0.81885	-0.288328	0.880336	-0.183874	0.0783527	0.236622
ENSG00000132432	7	54819943	54827667	-	7725	1842	SEC61G	5745.99	5745.99	5452.65	5932.65	1.18217	0.241436	1.12613	0.171378	0.0784686	0.236935
ENSG00000107371	9	37766975	37801434	-	34460	3023	EXOSC3	2324.72	2324.72	2173.16	2421.18	1.12172	0.165715	1.10057	0.138245	0.0785049	0.237006
ENSG00000157833	2	26395960	26412532	+	16573	5939	GAREML	725.227	725.227	801.482	676.7	0.784881	-0.349453	0.874357	-0.193706	0.0785642	0.237147
ENSG00000163394	4	26483022	26492084	-	9063	1720	CCKAR	2.51121	2.51121	2.0659	2.79459	2.33034	1.22054	1.12618	0.171431	0.078649	0.237366
ENSG00000198944	5	132149033	132152488	+	3456	3456	SOWAHA	272.317	272.317	276.152	269.877	0.715719	-0.482535	0.869583	-0.201604	0.0786933	0.237461
ENSG00000187021	10	118349897	118368687	+	18791	4986	PNLIPRP1	6.04739	6.04739	6.04195	6.05085	1.64655	0.719443	1.14714	0.198046	0.0787292	0.237501
ENSG00000160072	1	1407143	1433228	+	26086	7748	ATAD3B	3700.94	3700.94	3242.22	3992.85	1.23102	0.299854	1.13764	0.186045	0.0787315	0.237501
ENSG00000165621	13	97637973	97646984	-	9012	2659	OXGR1	561.273	561.273	441.249	637.652	1.44662	0.532685	1.15024	0.201929	0.078852	0.237826
ENSG00000173679	9	125423845	125424927	+	1083	1083	OR1L1	0.57841	0.916493	1.78942	0.360995	0.412296	-1.27825	0.89016	-0.167863	0.0789007	NA
ENSG00000088832	20	1349622	1373806	-	24185	2369	FKBP1A	26195.5	26195.5	25434.8	26679.6	1.13504	0.182743	1.10746	0.147257	0.0789857	0.238138
ENSG00000197045	14	54941202	54955914	-	14713	7966	GMFB	5948.12	5948.12	6706.2	5465.7	0.852315	-0.230542	0.890353	-0.16755	0.0789865	0.238138
ENSG00000150459	13	21714653	21723221	+	8569	3394	SAP18	9398.49	9398.49	9029.99	9633	1.12387	0.168477	1.10169	0.139716	0.0789931	0.238138
ENSG00000186470	6	26365387	26378546	+	13160	6748	BTN3A2	5902.76	5902.76	4906.2	6536.93	1.26272	0.33653	1.14218	0.191789	0.0790931	0.238377
ENSG00000185436	1	24480647	24514449	-	33803	4923	IFNLR1	924.167	924.167	1073.77	828.967	0.812573	-0.299431	0.879164	-0.185796	0.0790975	0.238377
ENSG00000158828	1	20959948	20978004	+	18057	4836	PINK1	2934.19	2934.19	2934.71	2933.85	0.848117	-0.237666	0.888886	-0.16993	0.0791445	0.238467
ENSG00000197891	11	64358113	64369820	+	11708	3375	SLC22A12	2.0133	2.0133	1.24922	2.49952	2.29455	1.19821	1.12675	0.172173	0.0791525	0.238467
ENSG00000138668	4	83273651	83295656	-	22006	6981	HNRNPD	18259.7	18259.7	16830.2	19169.3	1.11375	0.155423	1.09592	0.132146	0.0791813	0.238515
ENSG00000086712	X	16804550	16862642	+	58093	4460	TXLNG	2756.39	2756.39	2453.03	2949.44	1.15544	0.208446	1.11651	0.158997	0.0792924	0.238812
ENSG00000076641	8	81880045	82024303	-	144259	11023	PAG1	1207.44	1207.44	915.049	1393.51	1.21973	0.286565	1.1353	0.183069	0.0793402	0.238918
ENSG00000155189	8	6565878	6617184	+	51307	4681	AGPAT5	2851.98	2851.98	3258.16	2593.51	0.851009	-0.232753	0.889952	-0.168201	0.0793762	0.238988
ENSG00000267216	19	58790332	58826563	+	36232	4227	AC010642.1	40.9559	40.9559	44.7799	38.5224	0.814996	-0.295134	0.879757	-0.184822	0.079394	0.239004
ENSG00000002016	12	1021243	1099219	-	77977	4190	RAD52	1692.01	1692.01	1908.96	1553.95	0.819884	-0.286509	0.880869	-0.183	0.0794745	0.239208
ENSG00000173013	4	7042579	7044728	-	2150	2150	CCDC96	320.715	320.715	256.094	361.837	1.3369	0.418892	1.14778	0.198843	0.0794985	0.239242
ENSG00000164307	5	96096521	96143803	-	47283	7938	ERAP1	5674.66	5674.66	6170.96	5358.84	0.826411	-0.275069	0.88247	-0.180381	0.0795269	0.23929
ENSG00000151079	12	4918342	4960277	+	41936	5977	KCNA6	71.7613	71.7613	92.8081	58.3679	0.68186	-0.552453	0.869772	-0.201291	0.079544	0.239303
ENSG00000146094	5	176928908	176938275	-	9368	4821	DOK3	946.814	946.814	797.181	1042.04	1.23968	0.309967	1.13879	0.187498	0.0795641	0.239325
ENSG00000124157	20	43849941	43853099	+	3159	2051	SEMG2	1.27803	2.02778	2.82729	1.519	2.10419	1.07327	1.13202	0.178905	0.0796316	0.23949
ENSG00000074317	5	176047085	176057530	-	10446	1979	SNCB	25.7749	25.7749	22.8791	27.6176	1.528	0.611646	1.149	0.200375	0.0796563	0.239526
ENSG00000084072	1	40157854	40229586	+	71733	8071	PPIE	5780.82	5780.82	6456.52	5350.82	0.85802	-0.220917	0.892643	-0.163845	0.0796832	0.239569
ENSG00000140465	15	75011883	75017951	-	6069	3435	CYP1A1	28.7745	62.3371	125.042	22.4338	0.641902	-0.639575	0.870741	-0.199685	0.0796986	0.239575
ENSG00000143575	1	154244987	154248351	+	3365	2155	HAX1	7379.11	7379.11	7961.75	7008.34	0.889539	-0.16887	0.907635	-0.139816	0.0797317	0.239575
ENSG00000214717	X	2404455	2419008	-	14554	4755	ZBED1	4571.62	4571.62	4143.85	4843.84	1.17101	0.227756	1.12221	0.16634	0.0797437	0.239575
ENSG00000204909	5	147700766	147719412	+	18647	841	SPINK9	6.09307	6.09307	5.10408	6.72244	1.57411	0.654533	1.14809	0.19923	0.0797481	0.239575
ENSG00000166750	17	33570055	33600674	+	30620	10709	SLFN5	7930.89	7930.89	8541.07	7542.6	0.832632	-0.264248	0.884183	-0.177583	0.0797485	0.239575
ENSG00000205835	3	190570666	190610218	-	39553	3804	GMNC	1529.27	1529.27	1206.44	1734.71	1.68904	0.756205	1.14514	0.195528	0.0797807	0.239634
ENSG00000112855	5	140071011	140078889	+	7879	3422	HARS2	3855.48	3855.48	4124.96	3683.99	0.886443	-0.1739	0.905928	-0.142532	0.0797974	0.239646
ENSG00000214479	6	83782692	83782854	+	163	54	AL139333.1	0.519991	0.519991	0.312022	0.652335	1.92316	0.943479	1.1377	0.186114	0.0798109	NA
ENSG00000184675	X	63404997	63425624	-	20628	8443	AMER1	1440.73	1440.73	1203.27	1591.85	1.18922	0.250011	1.12784	0.173566	0.0798585	0.239785
ENSG00000241697	9	103204560	103339918	+	135359	2690	TMEFF1	79.7022	79.7022	105.304	63.41	0.690799	-0.533662	0.869893	-0.20109	0.079873	0.239785
ENSG00000268790	19	16688453	16770926	-	82474	1184	CTC-429P9.4	5.80563	5.80563	6.73324	5.21533	0.769945	-0.377172	0.873125	-0.19574	0.079902	0.239785
ENSG00000168497	2	192699028	192711981	-	12954	3229	SDPR	742.775	742.775	947.251	612.653	0.725231	-0.463488	0.870387	-0.200272	0.0799039	0.239785
ENSG00000184731	2	38814	46870	-	8057	3968	FAM110C	2564.25	2564.25	2100.38	2859.44	1.28536	0.36217	1.1442	0.194333	0.079913	0.239785
ENSG00000143851	1	202116141	202130716	-	14576	5906	PTPN7	769.829	769.829	623.708	862.815	1.31817	0.398536	1.14659	0.197355	0.07992	0.239785
ENSG00000047648	X	11136239	11683821	-	547583	8357	ARHGAP6	387.927	387.927	311.162	436.777	1.3632	0.446997	1.1485	0.199745	0.0799448	0.239815
ENSG00000188322	16	28303840	28335170	+	31331	4992	SBK1	2701.36	2701.36	3100.33	2447.46	0.771585	-0.374104	0.873307	-0.195439	0.0799574	0.239815
ENSG00000141337	17	66255323	66418872	+	163550	6587	ARSG	753.391	753.391	685.172	796.803	1.22324	0.290712	1.13577	0.183673	0.0799678	0.239815
ENSG00000169599	2	69622882	69664760	-	41879	2197	NFU1	2268.76	2268.76	2090.67	2382.09	1.14026	0.18936	1.10981	0.15031	0.0799825	0.239821
ENSG00000183889	16	16411301	16444447	+	33147	7897	NPIPA7	78.7643	78.7643	96.0447	67.7677	0.774407	-0.368836	0.873617	-0.194928	0.0800079	0.239859
ENSG00000226650	5	154393260	154397685	+	4426	4426	KIF4B	9.73781	9.73781	7.67508	11.0505	1.26536	0.339551	1.14209	0.191675	0.0800488	0.239943
ENSG00000019485	11	45115564	45247734	+	132171	5527	PRDM11	788.184	788.184	873.804	733.698	0.835214	-0.259782	0.884999	-0.176252	0.0801172	0.240042
ENSG00000234237	1	180941695	180949868	+	8174	168	AL162431.1	4.27056	4.27056	3.68605	4.64253	1.54587	0.62842	1.14836	0.199574	0.0801277	0.240042
ENSG00000148200	9	127279554	127533589	-	254036	7124	NR6A1	488.911	488.911	410.005	539.123	1.27933	0.355387	1.14353	0.193499	0.0801287	0.240042
ENSG00000173744	2	228336868	228425930	+	89063	9321	AGFG1	6122.43	6122.43	6506.36	5878.11	0.901967	-0.148853	0.915098	-0.128001	0.0801325	0.240042
ENSG00000198841	1	52497775	52499488	-	1714	1714	KTI12	864.534	864.534	816.003	895.417	1.11415	0.155946	1.09606	0.13233	0.0801779	0.24014
ENSG00000138768	4	76649777	76735382	+	85606	4542	USO1	9576.98	9576.98	8648.5	10167.8	1.15168	0.203745	1.1148	0.156789	0.0801981	0.24014
ENSG00000206190	15	25922420	26110317	-	187898	8406	ATP10A	1926.06	1926.06	1612.59	2125.55	1.32841	0.4097	1.147	0.19786	0.0802159	0.24014
ENSG00000132746	11	67429633	67448671	-	19039	3235	ALDH3B2	3836.56	3836.56	3335.81	4155.22	1.3981	0.483469	1.14906	0.20046	0.0802159	0.24014
ENSG00000198900	20	39657458	39753127	+	95670	3738	TOP1	9564.84	9564.84	10232.9	9139.73	0.879092	-0.185913	0.902131	-0.148591	0.0802371	0.240146
ENSG00000135502	12	58013310	58019934	+	6625	4276	SLC26A10	260.412	260.412	283.004	246.035	0.699284	-0.516049	0.870088	-0.200766	0.0802434	0.240146
ENSG00000126522	7	65540785	65558545	+	17761	3195	ASL	2520.74	2520.74	2916.54	2268.87	0.812509	-0.299545	0.879476	-0.185283	0.0802719	0.240193
ENSG00000120833	12	93963590	93977263	+	13674	6776	SOCS2	365.985	365.985	297.737	409.416	1.21503	0.28099	1.13402	0.181445	0.0802847	0.240193
ENSG00000010278	12	6308881	6347425	+	38545	3218	CD9	47716	47716	55746.3	42605.8	0.828718	-0.271047	0.883255	-0.179099	0.080301	0.240204
ENSG00000135363	11	33880122	33913836	-	33715	3109	LMO2	1120.38	1120.38	987.127	1205.17	1.18948	0.250325	1.12777	0.173471	0.0804056	0.240479
ENSG00000125798	20	22561643	22566093	-	4451	2603	FOXA2	339.474	434.113	513.348	383.691	1.57015	0.6509	1.14764	0.198669	0.0804667	0.240624
ENSG00000124193	20	42086568	42092245	+	5678	3951	SRSF6	24635.1	24635.1	26816.1	23247.2	0.853	-0.229382	0.890879	-0.166699	0.0804804	0.240627
ENSG00000228696	17	44352150	44439130	-	86981	4110	ARL17B	98.0735	98.0735	86.0962	105.695	1.28373	0.360341	1.14374	0.193762	0.0805829	0.240895
ENSG00000187244	19	45312328	45324673	+	12346	5008	BCAM	105122	105122	132442	87735.4	0.798105	-0.32535	0.876959	-0.189419	0.0806416	0.24102
ENSG00000163486	1	206516200	206637783	+	121584	9263	SRGAP2	4689.12	4689.12	4843.48	4590.89	0.877448	-0.188615	0.901364	-0.149818	0.0806502	0.24102
ENSG00000123384	12	57522276	57607134	+	84859	20839	LRP1	23590.2	23590.2	26120.3	21980.1	0.813077	-0.298537	0.879723	-0.184878	0.0807453	0.241266
ENSG00000148843	10	105156405	105206049	+	49645	7382	PDCD11	7412	7412	8038.73	7013.16	0.879151	-0.185818	0.90223	-0.148433	0.0808103	0.241402
ENSG00000139626	12	53585102	53601091	-	15990	4481	ITGB7	1352.81	1352.81	1153.76	1479.47	1.26382	0.337787	1.14159	0.191039	0.0808164	0.241402
ENSG00000131378	3	16355081	16555533	-	200453	4776	RFTN1	3055.43	3055.43	2613.59	3336.59	1.21659	0.282844	1.13415	0.181613	0.0808703	0.241525
ENSG00000125845	20	6748311	6760927	+	12617	3601	BMP2	131.553	131.553	147.397	121.471	0.759891	-0.396136	0.872623	-0.19657	0.0809033	0.241572
ENSG00000164961	8	126036502	126104082	-	67581	4784	KIAA0196	6743.5	6743.5	6174.76	7105.42	1.17681	0.234878	1.12385	0.168452	0.0809136	0.241572
ENSG00000127366	7	141490017	141491166	+	1150	1150	TAS2R5	118.314	118.314	88.3687	137.371	1.43416	0.520204	1.14889	0.200237	0.0809244	0.241572
ENSG00000164985	9	15464064	15511017	-	46954	6768	PSIP1	10698.4	10698.4	11146.8	10413	0.842948	-0.246485	0.887534	-0.172125	0.0809879	0.241724
ENSG00000228157	17	18996287	19000150	+	3864	3097	AC007952.5	5.8835	5.8835	3.97111	7.10048	1.66702	0.737269	1.14481	0.195104	0.0810173	0.241769
ENSG00000182240	21	42539728	42654445	+	114718	9619	BACE2	9269.88	9269.88	8596.32	9698.5	1.2334	0.302641	1.13722	0.185513	0.0810286	0.241769
ENSG00000131148	16	85805364	85833214	-	27851	4021	EMC8	2266.68	2266.68	2098.15	2373.92	1.12627	0.171551	1.10272	0.141066	0.0810477	0.241788
ENSG00000168702	2	140988992	142889270	-	1900279	17040	LRP1B	197.016	197.016	173.793	211.795	1.5334	0.616731	1.14788	0.19897	0.0811083	0.24193
ENSG00000139133	12	34175216	34182629	+	7414	3654	ALG10	477.328	477.328	518.189	451.326	0.819034	-0.288004	0.881134	-0.182567	0.0812296	0.242097
ENSG00000153234	2	157180944	157198860	-	17917	3967	NR4A2	2165.42	2165.42	1780.06	2410.66	1.31368	0.393617	1.14567	0.196187	0.0812395	0.242097
ENSG00000101189	20	61427805	61431945	+	4141	1636	MRGBP	2844.31	2844.31	2649.22	2968.45	1.15022	0.201904	1.114	0.15575	0.0812494	0.242097
ENSG00000140694	16	14529558	14726585	-	197028	4382	PARN	5118.96	5118.96	4835.11	5299.59	1.09826	0.135219	1.08601	0.119037	0.0812699	0.242097
ENSG00000043591	10	115803806	115806667	+	2862	2862	ADRB1	45.1066	45.1066	46.9738	43.9183	0.731207	-0.451649	0.871184	-0.198951	0.0812736	0.242097
ENSG00000165997	10	18948334	18970568	+	22235	7196	ARL5B	3576.39	3576.39	3959.67	3332.48	0.843724	-0.245157	0.887842	-0.171625	0.0812784	0.242097
ENSG00000135473	12	56710007	56727837	-	17831	7288	PAN2	6391.32	6391.32	7203.84	5874.27	0.826011	-0.275767	0.882799	-0.179843	0.0812794	0.242097
ENSG00000182264	19	49244109	49250166	-	6058	3415	IZUMO1	33.4757	33.4757	39.6128	29.5702	0.743563	-0.427473	0.871727	-0.198052	0.0812829	0.242097
ENSG00000108379	17	44839872	44910520	-	70649	4334	WNT3	199.94	199.94	157.728	226.802	1.32637	0.407487	1.14633	0.197025	0.0813015	0.242097
ENSG00000106003	7	2552163	2568811	+	16649	3372	LFNG	2013.72	2013.72	2297.6	1833.06	0.784687	-0.34981	0.875253	-0.192227	0.0813039	0.242097
ENSG00000115464	2	61414598	61697904	-	283307	18125	USP34	10251.2	10251.2	10311.8	10212.7	0.814451	-0.2961	0.880161	-0.184161	0.081305	0.242097
ENSG00000185630	1	164524821	164868533	+	343713	21771	PBX1	14628.5	14628.5	15740.9	13920.6	0.863581	-0.211596	0.895174	-0.159761	0.0813988	0.242338
ENSG00000150873	2	11273179	11286916	+	13738	2938	C2orf50	200.699	200.699	218.47	189.39	0.736803	-0.440649	0.871478	-0.198464	0.0814499	0.242421
ENSG00000145888	5	151202074	151304403	-	102330	2434	GLRA1	2.26517	2.44944	1.96989	2.75461	1.78526	0.836132	1.14086	0.190116	0.0814524	0.242421
ENSG00000106609	7	66386212	66423538	+	37327	5086	TMEM248	11142.3	11142.3	11617.7	10839.8	0.906363	-0.141839	0.918027	-0.123391	0.0814696	0.242434
ENSG00000113108	5	139937853	139973337	-	35485	4784	APBB3	2801.36	2801.36	3181.91	2559.18	0.80442	-0.313978	0.878283	-0.187242	0.081499	0.242446
ENSG00000010803	1	41492872	41707826	-	214955	4447	SCMH1	4105.65	4105.65	4428.1	3900.46	0.840831	-0.250112	0.886976	-0.173033	0.0814992	0.242446
ENSG00000268397	5	180682720	180684578	+	1859	1859	AC008443.1	307.972	307.972	191.126	382.328	1.42496	0.510923	1.14849	0.199733	0.0815265	0.242489
ENSG00000156076	12	65444406	65515346	-	70941	2368	WIF1	26.9215	63.5386	40.1985	78.3915	0.534487	-0.903773	0.878762	-0.186456	0.0815672	0.242572
ENSG00000178201	19	57966542	57967854	-	1313	1313	VN1R1	72.2308	72.2308	61.4887	79.0667	1.28823	0.365391	1.14368	0.193679	0.0815927	0.24261
ENSG00000112584	6	170599791	170716153	+	116363	6029	FAM120B	3075.23	3075.23	3277.7	2946.38	0.911401	-0.133843	0.921418	-0.118072	0.0816479	0.242736
ENSG00000167995	11	61717293	61732987	+	15695	8930	BEST1	5255.36	5255.36	2917.37	6743.18	1.28509	0.361871	1.14337	0.193289	0.0816801	0.242793
ENSG00000166796	11	18433854	18473605	+	39752	2095	LDHC	99.3984	99.3984	137.184	75.353	0.672358	-0.572698	0.871037	-0.199193	0.0817906	0.243083
ENSG00000215066	9	6467618	6470375	-	2758	2758	C9orf38	2.22216	2.22216	1.82037	2.47784	1.73047	0.791162	1.14229	0.191934	0.0818233	0.243142
ENSG00000163554	1	158580496	158656488	-	75993	10025	SPTA1	24.7522	24.7522	21.0683	27.0965	1.47267	0.558438	1.14816	0.199323	0.081842	0.24316
ENSG00000168918	2	233924677	234116549	+	191873	6998	INPP5D	2036.5	2036.5	1674.01	2267.18	1.29415	0.372008	1.14403	0.194121	0.0818694	0.243203
ENSG00000152404	11	107197071	107328572	-	131502	3583	CWF19L2	2053	2053	1946.1	2121.03	1.1781	0.236458	1.12402	0.16867	0.0819021	0.243262
ENSG00000152078	1	95582894	95663163	+	80270	7402	TMEM56	766.008	766.008	894.711	684.106	0.746683	-0.421432	0.872149	-0.197353	0.0819156	0.243264
ENSG00000168824	4	4349867	4420785	+	70919	4355	NSG1	3678.99	3678.99	3273.5	3937.03	1.38669	0.471641	1.14785	0.198935	0.0819796	0.24341
ENSG00000188959	9	112952328	112970469	-	18142	2947	C9orf152	345.635	345.635	259.192	400.644	1.5093	0.593884	1.14764	0.198676	0.0819904	0.24341
ENSG00000138071	2	65454887	65498387	+	43501	4268	ACTR2	22299.5	22299.5	23854.7	21309.7	0.863597	-0.21157	0.895281	-0.159587	0.0820471	0.243522
ENSG00000109171	4	48343339	48428229	+	84891	6524	SLAIN2	4104.63	4104.63	3717.03	4351.28	1.11715	0.159824	1.09761	0.134359	0.0820544	0.243522
ENSG00000168872	16	70380732	70407286	+	26555	7879	DDX19A	2902.17	2902.17	3068.73	2796.18	0.896688	-0.157322	0.911999	-0.132896	0.0820669	0.243522
ENSG00000271698	8	145576888	145579269	-	2382	1596	GS1-393G12.13	13.1939	13.1939	10.2872	15.0435	1.43075	0.516776	1.14813	0.199288	0.0821175	0.243634
ENSG00000099984	22	24322339	24326106	+	3768	1094	GSTT2	123.894	123.894	147.785	108.691	0.723615	-0.466705	0.871334	-0.198702	0.0821607	0.243652
ENSG00000070808	5	149599054	149669854	-	70801	6150	CAMK2A	33.9451	68.4642	25.9575	95.5139	1.41049	0.496199	1.14802	0.199145	0.0821615	0.243652
ENSG00000104938	19	7828035	7834491	+	6457	4066	CLEC4M	34.4406	34.4406	21.2551	42.8313	1.71012	0.774099	1.14265	0.192389	0.0821624	0.243652
ENSG00000101251	20	13829893	13977089	-	147197	3884	SEL1L2	9.59941	29.9696	10.6425	42.2687	1.53271	0.61608	1.14714	0.198037	0.0821825	0.243658
ENSG00000164211	5	110831731	110848288	-	16558	5684	STARD4	1164.85	1164.85	1235.13	1120.13	0.821987	-0.282812	0.882057	-0.181056	0.0821971	0.243658
ENSG00000169519	11	28129795	28355054	+	225260	5499	METTL15	1212.12	1212.12	1081.51	1295.24	1.15062	0.20241	1.114	0.155749	0.082203	0.243658
ENSG00000105852	7	94989256	95025680	-	36425	4040	PON3	392.612	392.612	542.482	297.239	0.607148	-0.719881	0.873783	-0.194652	0.082219	0.243667
ENSG00000101335	20	35169887	35178228	+	8342	1199	MYL9	15384.5	15384.5	12177.3	17425.5	1.257	0.329987	1.14011	0.189177	0.0824097	0.244194
ENSG00000056998	X	2746829	2800859	+	54031	3646	GYG2	1218.51	1218.51	976.837	1372.3	1.27318	0.348438	1.14191	0.191454	0.0824359	0.244228
ENSG00000198205	X	57931864	57937067	-	5204	5204	ZXDA	501.85	501.85	459.468	528.82	1.15704	0.21044	1.11654	0.159033	0.0824471	0.244228
ENSG00000164916	7	4683388	4811074	+	127687	13407	FOXK1	3572.44	3572.44	3736.26	3468.19	0.866864	-0.206123	0.896729	-0.157256	0.0824775	0.24428
ENSG00000018408	3	149235022	149454501	-	219480	8413	WWTR1	7363.66	7363.66	6648.05	7819.04	1.16172	0.216265	1.1183	0.161306	0.0825338	0.244409
ENSG00000204542	6	31079000	31080336	-	1337	1140	C6orf15	130.092	2950.64	7291.8	188.085	1.69624	0.762339	1.14275	0.192512	0.0825807	0.2445
ENSG00000100156	22	38474141	38480100	-	5960	2203	SLC16A8	164.844	164.844	259.11	104.857	0.693558	-0.527912	0.87121	-0.198908	0.0825956	0.2445
ENSG00000196511	7	144149034	144533488	-	384455	8436	TPK1	439.868	439.868	527.972	383.802	0.751722	-0.411729	0.872715	-0.196417	0.0826036	0.2445
ENSG00000106290	7	99704693	99717464	-	12772	4086	TAF6	3768.28	3768.28	3748.4	3780.93	0.856155	-0.224057	0.892431	-0.164188	0.0826225	0.244518
ENSG00000141570	17	77765931	77775482	-	9552	4164	CBX8	1034.86	1034.86	1120.94	980.086	0.867617	-0.204869	0.897083	-0.156687	0.0826605	0.244549
ENSG00000033122	1	70034081	70617628	+	583548	14652	LRRC7	118.79	193.301	98.7882	253.446	1.46378	0.5497	1.14769	0.198727	0.0826676	0.244549
ENSG00000172362	11	58206593	58207646	-	1054	1054	OR5B12	4.49869	4.49869	4.05014	4.78413	2.10741	1.07547	1.1294	0.175562	0.0826807	0.244549
ENSG00000060140	12	10771538	10826917	-	55380	3424	STYK1	459.782	459.782	352.664	527.948	1.32612	0.407216	1.14561	0.19612	0.0826847	0.244549
ENSG00000126878	9	133971863	133998539	+	26677	5485	AIF1L	10737.7	10737.7	9375.14	11604.7	1.26248	0.33626	1.14065	0.189853	0.0827041	0.244555
ENSG00000104714	8	564746	688106	-	123361	9726	ERICH1	1339.31	1339.31	1275.65	1379.83	1.15698	0.210362	1.11646	0.158935	0.0827127	0.244555
ENSG00000031698	1	109756540	109780791	+	24252	3836	SARS	12194.8	12194.8	11811.5	12438.7	1.11991	0.163377	1.09908	0.136293	0.0827535	0.244638
ENSG00000099338	19	38826415	38861589	+	35175	9283	CATSPERG	415.373	415.373	497.461	363.135	0.781002	-0.356602	0.875319	-0.19212	0.082816	0.244774
ENSG00000011600	19	36395303	36399197	-	3895	907	TYROBP	4578.86	4578.86	3895.72	5013.58	1.27448	0.349911	1.14187	0.191403	0.0828293	0.244774
ENSG00000151881	5	43444354	43483995	-	39642	3401	C5orf28	1701.63	1701.63	1940.56	1549.59	0.849457	-0.235388	0.890057	-0.168031	0.0828386	0.244774
ENSG00000198246	10	73079015	73123142	+	44128	2684	SLC29A3	1651.26	1651.26	1602.97	1681.98	1.17322	0.230471	1.12222	0.166358	0.0829211	0.24498
ENSG00000145016	3	197398264	197476598	-	78335	8613	KIAA0226	3316.65	3316.65	3360.63	3288.66	0.872961	-0.196011	0.899519	-0.152775	0.0829375	0.24499
ENSG00000134897	13	103451399	103493885	+	42487	5461	BIVM	1457.21	1457.21	1582.11	1377.74	0.851881	-0.231276	0.890928	-0.16662	0.0829627	0.244994
ENSG00000006534	11	67776048	67796744	+	20697	6621	ALDH3B1	3450.89	3450.89	3110.92	3667.23	1.251	0.323086	1.13912	0.187926	0.0829669	0.244994
ENSG00000077254	1	78161672	78225537	-	63866	6918	USP33	6798.53	6798.53	7301.5	6478.46	0.885012	-0.17623	0.905502	-0.14321	0.0830014	0.244994
ENSG00000227059	12	133794898	133812681	-	17784	3452	ANHX	6.32939	30.8596	71.1822	5.19984	0.470037	-1.08915	0.886114	-0.174435	0.0830027	0.244994
ENSG00000066926	18	55215515	55254004	-	38490	4473	FECH	1815.3	1815.3	1877.28	1775.87	0.878682	-0.186587	0.902263	-0.14838	0.0830037	0.244994
ENSG00000144134	2	114384806	114400973	+	16168	6008	RABL2A	1515.88	1515.88	1717.76	1387.4	0.842574	-0.247124	0.887832	-0.171641	0.0830171	0.244996
ENSG00000101542	18	59000815	59223006	+	222192	4119	CDH20	134.017	134.017	102.31	154.195	1.66708	0.737325	1.14325	0.193143	0.0830554	0.245071
ENSG00000138442	2	203739505	203879521	-	140017	9098	WDR12	3889.45	3889.45	4247.72	3661.46	0.899178	-0.153322	0.91359	-0.130381	0.0830929	0.245125
ENSG00000145879	5	147691982	147695485	+	3504	1545	SPINK7	1.53968	1.53968	2.13917	1.15819	0.498364	-1.00473	0.88318	-0.17922	0.0830999	0.245125
ENSG00000257115	14	19377522	19378606	+	1085	1085	OR11H12	0.922459	0.922459	1.48988	0.561372	0.447117	-1.16128	0.888766	-0.170125	0.0831276	0.245136
ENSG00000162676	1	92940319	92952433	-	12115	3301	GFI1	164.957	164.957	121.244	192.774	1.34606	0.428743	1.1462	0.196864	0.0831295	0.245136
ENSG00000112164	6	39016574	39055519	+	38946	3105	GLP1R	23.9981	46.9768	87.2725	21.3341	0.649571	-0.622441	0.872368	-0.196991	0.0831974	0.245283
ENSG00000266258	18	68002675	68019695	+	17021	1040	RP11-41O4.1	33.8457	33.8457	25.0701	39.4303	1.42684	0.51282	1.14745	0.198435	0.0832054	0.245283
ENSG00000237412	2	233385173	233390422	+	5250	2386	PRSS56	3.85294	14.3481	17.7399	12.1896	0.53314	-0.907414	0.879918	-0.184559	0.0832344	0.245331
ENSG00000159399	2	75061108	75120486	+	59379	6064	HK2	7428.36	7428.36	8483.21	6757.09	0.825697	-0.276315	0.883214	-0.179165	0.0832965	0.245475
ENSG00000124839	2	238482965	238510257	-	27293	4783	RAB17	2524.79	2524.79	2345.86	2638.65	1.21731	0.2837	1.13348	0.180762	0.0833688	0.245615
ENSG00000268635	11	77184416	77188074	+	3659	3659	DKFZP434E1119	13.7782	13.7782	11.6781	15.1146	1.32381	0.404696	1.14515	0.195541	0.0833698	0.245615
ENSG00000171532	17	37759789	37766030	-	6242	6242	NEUROD2	11.8597	11.8597	15.4229	9.59227	0.622744	-0.683288	0.873626	-0.194912	0.0834219	0.245728
ENSG00000151498	11	134123389	134135749	+	12361	7174	ACAD8	2947.02	2947.02	3223.39	2771.15	0.872672	-0.196489	0.899452	-0.152882	0.0834342	0.245728
ENSG00000100083	22	38004481	38029571	+	25091	9370	GGA1	4891.58	4891.58	4492.42	5145.59	1.15006	0.201709	1.11353	0.155142	0.0835407	0.245966
ENSG00000177335	8	144120626	144141359	+	20734	2929	C8orf31	364.519	364.519	317.031	394.738	1.41527	0.501082	1.14721	0.19813	0.0835461	0.245966
ENSG00000161509	17	72838162	72857627	-	19466	8574	GRIN2C	88.2865	88.2865	124.038	65.5358	0.682078	-0.551991	0.871771	-0.197979	0.0835632	0.245966
ENSG00000102908	16	69598997	69738569	+	139573	16401	NFAT5	2772.67	2772.67	2837.61	2731.35	0.783037	-0.352848	0.875807	-0.191315	0.0835679	0.245966
ENSG00000131042	19	54777675	54785039	-	7365	3810	LILRB2	768.611	768.611	612.365	868.039	1.32106	0.4017	1.14491	0.195236	0.08358	0.245966
ENSG00000184923	10	88985205	88996665	+	11461	5082	NUTM2A	51.3306	51.3306	59.1187	46.3746	0.723813	-0.466311	0.871985	-0.197624	0.0836456	0.246121
ENSG00000132142	17	35441923	35766909	-	324987	13766	ACACA	5220.92	5220.92	5485.32	5052.67	0.870457	-0.200156	0.898479	-0.154443	0.0836703	0.246155
ENSG00000151576	3	113724680	113807269	+	82590	8054	QTRTD1	3397.98	3397.98	3526.17	3316.4	0.873363	-0.195347	0.899805	-0.152315	0.0836885	0.24617
ENSG00000213741	14	50043390	50065408	-	22019	2656	RPS29	46845.9	46845.9	44789.8	48154.3	1.23831	0.308372	1.13703	0.18527	0.0837244	0.246238
ENSG00000148053	9	87283466	87638505	+	355040	16968	NTRK2	526.835	526.835	611.692	472.835	0.717124	-0.479705	0.8719	-0.197766	0.08376	0.246291
ENSG00000168938	5	122358945	122372436	-	13492	2098	PPIC	3442.62	3442.62	3842.49	3188.17	0.831145	-0.266829	0.884707	-0.176728	0.0837686	0.246291
ENSG00000270617	7	43906157	43946188	-	40032	795	URGCP-MRPS24	3.05141	3.05141	2.34019	3.50401	1.40735	0.492982	1.14701	0.197876	0.0838091	0.246372
ENSG00000132170	3	12328867	12475855	+	146989	4046	PPARG	399.003	399.003	327.584	444.452	1.33609	0.418019	1.14541	0.195866	0.0839336	0.246699
ENSG00000139154	12	19556979	19873735	+	316757	4524	AEBP2	2875.24	2875.24	3223.95	2653.33	0.844981	-0.24301	0.888783	-0.170097	0.0839504	0.24671
ENSG00000134369	1	201592411	201796102	+	203692	22056	NAV1	2685.64	2685.64	2825.11	2596.89	0.818599	-0.288772	0.881748	-0.181562	0.0839673	0.246722
ENSG00000127445	19	9945933	9960358	+	14426	4570	PIN1	4716.22	4716.22	5553.08	4183.67	0.821327	-0.283971	0.882362	-0.180558	0.0840039	0.246791
ENSG00000256053	14	104029299	104073860	+	44562	3932	APOPT1	2285.3	2285.3	2117.41	2392.13	1.20123	0.264514	1.12978	0.176045	0.0840507	0.246863
ENSG00000196954	11	104813593	104840163	-	26571	7256	CASP4	5789.6	5789.6	5239.2	6139.86	1.19075	0.251871	1.12714	0.172666	0.0840545	0.246863
ENSG00000081087	6	108362613	108487058	-	124446	5325	OSTM1	1546.74	1546.74	1678.49	1462.9	0.85347	-0.228587	0.891708	-0.165357	0.0841366	0.247066
ENSG00000155962	X	154505500	154563966	-	58467	2840	CLIC2	635.516	635.516	553.513	687.699	1.22357	0.291093	1.13439	0.181916	0.0842203	0.247273
ENSG00000179044	16	67218269	67224107	-	5839	3077	EXOC3L1	443.616	443.616	346.621	505.34	1.26998	0.344804	1.14082	0.190066	0.0842536	0.247296
ENSG00000055130	7	148395006	148498128	+	103123	3548	CUL1	7878	7878	7399.55	8182.47	1.11162	0.152659	1.09417	0.129838	0.0842542	0.247296
ENSG00000198821	1	167399877	167487847	-	87971	4034	CD247	408.197	408.197	321.857	463.141	1.35249	0.435621	1.14575	0.19629	0.0843721	0.247582
ENSG00000187187	19	40490041	40523514	+	33474	5573	ZNF546	415.259	415.259	494.37	364.915	0.823082	-0.280893	0.882857	-0.179748	0.0843781	0.247582
ENSG00000186867	4	122250467	122302214	-	51748	2160	QRFPR	3.5563	3.5563	2.70213	4.09986	1.55874	0.640379	1.14508	0.195445	0.084396	0.247596
ENSG00000129250	17	4901243	4931696	+	30454	8580	KIF1C	11392.1	11392.1	12338.7	10789.7	0.864782	-0.209592	0.896145	-0.158196	0.0844535	0.247727
ENSG00000187017	1	6484848	6521430	+	36583	4109	ESPN	4276.56	4276.56	3872.81	4533.5	1.31522	0.395301	1.1441	0.194218	0.084596	0.248106
ENSG00000250151	3	9834766	9877085	+	42320	2765	ARPC4-TTLL3	49.9775	49.9775	43.969	53.8011	1.186	0.246107	1.12569	0.17081	0.0846214	0.248142
ENSG00000125648	19	6436090	6465214	-	29125	4859	SLC25A23	6558.6	6558.6	7051.03	6245.23	0.848248	-0.237442	0.889994	-0.168133	0.084671	0.248171
ENSG00000182606	3	42055294	42267381	+	212088	10992	TRAK1	7239.68	7239.68	7738.85	6922.04	0.882322	-0.180623	0.904289	-0.145144	0.0846894	0.248171
ENSG00000185252	22	20748405	20762745	+	14341	6245	ZNF74	1802.42	1802.42	1967.39	1697.44	0.86277	-0.212952	0.895356	-0.159467	0.0846916	0.248171
ENSG00000258315	17	6917814	6920844	+	3031	2628	C17orf49	202.713	202.713	211.753	196.96	0.860915	-0.216057	0.894616	-0.16066	0.084704	0.248171
ENSG00000100429	22	50683612	50689834	-	6223	4951	HDAC10	678.641	678.641	592.425	733.507	1.27182	0.346899	1.14081	0.190059	0.0847058	0.248171
ENSG00000182107	14	61744088	61748558	-	4471	4471	TMEM30B	3574.82	3574.82	2982.21	3951.93	1.21659	0.282844	1.13291	0.18003	0.0847101	0.248171
ENSG00000144214	2	99900701	99921205	-	20505	1093	LYG1	279.467	279.467	247.374	299.889	1.31813	0.398492	1.14419	0.194328	0.0847322	0.248198
ENSG00000149591	11	117070037	117075498	+	5462	3917	TAGLN	30230.7	30230.7	24685.5	33759.4	1.34061	0.422894	1.14516	0.195552	0.084748	0.248205
ENSG00000173436	1	19923477	19956314	+	32838	5220	MINOS1	3361.66	3361.66	3071.49	3546.32	1.18606	0.246172	1.12566	0.170768	0.0848072	0.248283
ENSG00000203942	10	99349450	99350690	+	1241	1241	C10orf62	7.46775	7.46775	6.14644	8.30857	1.56335	0.644642	1.14468	0.19495	0.0848135	0.248283
ENSG00000108231	10	95517566	95557916	+	40351	2854	LGI1	18.1965	18.1965	13.7635	21.0174	2.09192	1.06483	1.12819	0.174004	0.0848155	0.248283
ENSG00000187608	1	948803	949920	+	1118	711	ISG15	17633.1	17633.1	14174.8	19833.8	1.34616	0.428854	1.1453	0.19573	0.0848416	0.248283
ENSG00000177398	21	43483068	43563563	+	80496	7278	UMODL1	67.2895	81.4843	90.2408	75.9119	0.674677	-0.56773	0.872526	-0.196731	0.0848494	0.248283
ENSG00000175416	5	175819456	175843570	-	24115	2039	CLTB	6142.76	6142.76	5729.5	6405.74	1.21482	0.280748	1.13251	0.179524	0.0848533	0.248283
ENSG00000137270	6	52991762	53013627	-	21866	2765	GCM1	15.4983	20.7951	9.39542	28.0494	1.56755	0.648512	1.14454	0.19477	0.0848807	0.248304
ENSG00000137409	6	36935917	36954074	-	18158	3126	MTCH1	25246.6	25246.6	23882.8	26114.5	1.13493	0.182604	1.10656	0.146088	0.0848866	0.248304
ENSG00000121988	2	135894486	136288806	-	394321	9113	ZRANB3	852.404	852.404	973.376	775.423	0.863897	-0.211069	0.89585	-0.158671	0.084915	0.248348
ENSG00000132570	5	134240596	134343649	+	103054	7171	PCBD2	977.391	977.391	895.702	1029.38	1.1492	0.20063	1.11293	0.154362	0.0849419	0.248389
ENSG00000183605	10	120900279	120925179	-	24901	1868	SFXN4	3383.18	3383.18	3187.73	3507.55	1.17162	0.228501	1.12123	0.165086	0.0849733	0.248442
ENSG00000125772	20	5525085	5591672	-	66588	7446	GPCPD1	6212.24	6212.24	6791.23	5843.79	0.805177	-0.312622	0.879442	-0.185339	0.0850525	0.248635
ENSG00000171180	1	248402231	248403166	+	936	936	OR2M4	0.742882	0.742882	0.430361	0.941759	2.48531	1.31343	1.11687	0.159459	0.085167	NA
ENSG00000204516	6	31462658	31478901	+	16244	2854	MICB	864.711	864.711	816.882	895.147	0.794746	-0.331433	0.877845	-0.187962	0.0851866	0.248931
ENSG00000130158	19	11309971	11373157	-	63187	12435	DOCK6	2770.17	2770.17	3068.98	2580.02	0.824726	-0.278012	0.883442	-0.178793	0.0851909	0.248931
ENSG00000140320	15	40731920	40760441	+	28522	5196	BAHD1	3012.35	3012.35	2686.94	3219.43	1.12707	0.172578	1.10262	0.140937	0.0851931	0.248931
ENSG00000104312	8	90769975	90803291	+	33317	3117	RIPK2	2842.69	2842.69	2561.32	3021.75	1.17455	0.232106	1.12212	0.16623	0.0852226	0.248979
ENSG00000175826	17	7146910	7155810	-	8901	2584	CTDNEP1	7974.62	7974.62	8452.33	7670.62	0.887905	-0.171522	0.907293	-0.140359	0.0853191	0.249222
ENSG00000155330	16	46830519	46865323	-	34805	7443	C16orf87	778.312	778.312	725.547	811.89	1.15734	0.210813	1.1161	0.158464	0.0853411	0.249246
ENSG00000068697	2	20232411	20251789	-	19379	1946	LAPTM4A	27044.8	27044.8	30001.4	25163.4	0.890905	-0.166657	0.908946	-0.137733	0.0853536	0.249246
ENSG00000118600	12	64173583	64203338	+	29756	4534	TMEM5	1968.35	1968.35	1882.21	2023.18	1.11933	0.162641	1.09847	0.135501	0.0853735	0.249265
ENSG00000213203	7	150413645	150421372	+	7728	4846	GIMAP1	563.775	563.775	485.394	613.654	1.26777	0.342296	1.14011	0.18917	0.0854096	0.249332
ENSG00000138246	3	132136370	132257876	+	121507	9562	DNAJC13	7611.93	7611.93	7966.75	7386.13	0.86893	-0.202688	0.898054	-0.155125	0.0854349	0.249368
ENSG00000149177	11	48002113	48189670	+	187558	6880	PTPRJ	2129.35	2129.35	2239.3	2059.39	0.795024	-0.33093	0.877971	-0.187754	0.0854705	0.249433
ENSG00000169925	9	136895427	136933657	-	38231	6876	BRD3	3789.66	3789.66	3254.16	4130.44	1.16426	0.219417	1.11861	0.161707	0.0855096	0.249485
ENSG00000172765	3	129366635	129612419	-	245785	7912	TMCC1	3907.56	3907.56	4153.65	3750.96	0.892413	-0.164216	0.909811	-0.136361	0.0855166	0.249485
ENSG00000116747	1	193028552	193060907	+	32356	9102	TROVE2	2779.45	2779.45	2906.5	2698.61	0.86791	-0.204383	0.897626	-0.155813	0.0855277	0.249485
ENSG00000092931	17	74731947	74777531	+	45585	6587	MFSD11	2196.25	2196.25	1998.45	2322.12	1.12603	0.171251	1.10204	0.140178	0.0855521	0.249487
ENSG00000188690	10	127477146	127511817	-	34672	4070	UROS	3912.67	3912.67	3662.46	4071.9	1.14153	0.190973	1.10952	0.149935	0.0855665	0.249487
ENSG00000066422	3	101367733	101396339	-	28607	7416	ZBTB11	2931.37	2931.37	3178.4	2774.17	0.87221	-0.197253	0.899529	-0.152758	0.0855682	0.249487
ENSG00000134278	18	12446511	12658133	-	211623	6532	SPIRE1	1602.93	1602.93	1588.53	1612.09	0.806899	-0.30954	0.879893	-0.1846	0.0855861	0.249501
ENSG00000180869	1	85093913	85100703	-	6791	2886	C1orf180	7.09446	7.09446	5.80239	7.91668	1.5899	0.668935	1.14349	0.193441	0.0856181	0.249517
ENSG00000269657	17	66539369	66542970	+	3602	3602	AC079210.1	68.9126	68.9126	61.9978	73.313	1.38006	0.464727	1.14566	0.196185	0.0856327	0.249517
ENSG00000145708	5	76248538	76276983	+	28446	2803	CRHBP	28.4527	28.4527	31.6453	26.421	0.770066	-0.376947	0.875201	-0.192314	0.0856558	0.249517
ENSG00000160789	1	156052364	156109880	+	57517	6985	LMNA	29003.1	29003.1	26303.5	30721	1.16987	0.226346	1.1205	0.164146	0.0856596	0.249517
ENSG00000258708	14	37641093	37643016	+	1924	1924	SLC25A21-AS1	182.876	182.876	222.981	157.354	0.746312	-0.422149	0.873619	-0.194923	0.0856662	0.249517
ENSG00000084734	2	27719709	27746554	+	26846	3149	GCKR	49.5898	49.5898	40.5417	55.3477	1.37704	0.46157	1.14559	0.196095	0.0856768	0.249517
ENSG00000175175	17	56833230	57058983	+	225754	2988	PPM1E	44.2007	44.2007	34.4355	50.415	1.53718	0.620287	1.14464	0.194889	0.0856996	0.249517
ENSG00000063854	16	1845621	1877195	-	31575	5052	HAGH	2576.33	2576.33	2435.87	2665.72	1.14943	0.200917	1.11289	0.154311	0.0857164	0.249517
ENSG00000174177	16	88772871	88781794	+	8924	3532	CTU2	1102.74	1102.74	1030.47	1148.72	1.14325	0.193139	1.11026	0.150893	0.0857176	0.249517
ENSG00000121057	17	55162453	55198710	+	36258	5399	AKAP1	4980.47	4980.47	4632.72	5201.76	1.14014	0.189208	1.10887	0.149087	0.0857238	0.249517
ENSG00000119487	9	128199672	128469513	-	269842	6741	MAPKAP1	7449.93	7449.93	7192.11	7614	1.10226	0.140461	1.08829	0.12206	0.0857438	0.249537
ENSG00000119446	9	124999903	125027118	-	27216	5193	RBM18	2290.56	2290.56	2180	2360.92	1.12134	0.165228	1.09953	0.136883	0.0857778	0.249598
ENSG00000162302	11	64126620	64139687	+	13068	3807	RPS6KA4	3655.97	3655.97	3376.94	3833.53	1.12646	0.171802	1.10223	0.140425	0.0858252	0.249654
ENSG00000100567	14	58711549	58738730	+	27182	3119	PSMA3	7792.27	7792.27	7293.91	8109.4	1.14024	0.189338	1.1089	0.149127	0.0858261	0.249654
ENSG00000137574	8	56685701	56738007	+	52307	3869	TGS1	2851.88	2851.88	3069.58	2713.34	0.858634	-0.219884	0.893915	-0.161791	0.0858368	0.249654
ENSG00000152620	5	36192694	36242381	-	49688	4885	NADK2	3071.51	3071.51	3397.33	2864.17	0.886798	-0.173323	0.906757	-0.141213	0.0858915	0.249775
ENSG00000127922	7	96110938	96339203	-	228266	7608	SHFM1	12311.5	12311.5	10852.1	13240.3	1.22065	0.28765	1.13328	0.180509	0.0859425	0.249885
ENSG00000176635	22	30476163	30573064	+	96902	2575	HORMAD2	5.71681	5.71681	7.49204	4.58711	0.628535	-0.669936	0.87473	-0.19309	0.0859753	0.249908
ENSG00000172586	10	75541805	75543410	+	1606	1483	CHCHD1	3789.94	3789.94	3479.67	3987.39	1.16022	0.214398	1.11705	0.1597	0.085977	0.249908
ENSG00000135776	1	229652329	229694442	-	42114	4256	ABCB10	1947.12	1947.12	2088.06	1857.43	0.86041	-0.216905	0.894636	-0.160627	0.0860628	0.250119
ENSG00000099954	22	17840837	18037850	+	197014	10247	CECR2	302.402	302.402	422.438	226.016	0.595084	-0.748834	0.876758	-0.18975	0.0861393	0.250303
ENSG00000185787	15	79102829	79190475	+	87647	6584	MORF4L1	23286	23286	21893.2	24172.3	1.14089	0.190165	1.10914	0.149436	0.0861976	0.250434
ENSG00000010327	3	52529354	52558511	+	29158	10588	STAB1	8400.12	8400.12	7252.47	9130.44	1.24289	0.313703	1.13677	0.184947	0.0862496	0.250547
ENSG00000175387	18	45357922	45457515	-	99594	13770	SMAD2	7140.82	7140.82	7385.07	6985.4	0.900305	-0.151515	0.914531	-0.128896	0.0863191	0.25071
ENSG00000126602	16	3701640	3767598	-	65959	5227	TRAP1	8478	8478	7752.54	8939.65	1.14695	0.197808	1.11175	0.152833	0.0863429	0.250716
ENSG00000160349	9	138413284	138418378	+	5095	781	LCN1	15.2343	52.0306	67.9263	41.9151	1.63202	0.706655	1.14184	0.191363	0.0863477	0.250716
ENSG00000175906	17	41476327	41478505	+	2179	1612	ARL4D	2604.64	2604.64	2438.01	2710.67	1.26674	0.341126	1.1396	0.188525	0.0863915	0.250783
ENSG00000143162	1	167498914	167523004	-	24091	2688	CREG1	14206.1	14206.1	16125.9	12984.5	0.879407	-0.185397	0.903028	-0.147157	0.0863973	0.250783
ENSG00000088992	12	117476728	117537284	-	60557	1926	TESC	172.258	172.258	149.381	186.817	1.31469	0.394725	1.14319	0.193067	0.0864266	0.250829
ENSG00000139304	12	80799774	81072802	+	273029	10398	PTPRQ	150.205	150.205	205.495	115.021	0.621941	-0.68515	0.875365	-0.192044	0.086527	0.251082
ENSG00000203286	9	3452305	3469181	-	16877	312	AL365202.1	1.0187	1.0187	1.24129	0.877044	0.608245	-0.717275	0.876186	-0.190691	0.0866084	0.251262
ENSG00000178971	17	8130191	8151362	-	21172	6315	CTC1	1732.8	1732.8	1842.3	1663.13	0.856271	-0.22386	0.893162	-0.163006	0.0866256	0.251262
ENSG00000229924	4	9172135	9178453	+	6319	2489	FAM90A26	3.93418	3.93418	3.20654	4.39723	1.53252	0.615901	1.14411	0.194221	0.0866288	0.251262
ENSG00000185758	4	184242917	184243579	-	663	663	CLDN24	3.95985	3.95985	4.50276	3.61436	0.598366	-0.7409	0.876904	-0.189509	0.086787	0.251682
ENSG00000256100	11	63742092	63755818	+	13727	559	AP000721.4	1.64709	1.64709	1.36503	1.82658	1.53108	0.614552	1.14401	0.194099	0.0868175	0.251732
ENSG00000138892	22	50453552	50495364	-	41813	2707	TTLL8	1.96506	1.96506	2.66512	1.51956	0.603199	-0.729294	0.876717	-0.189817	0.0870073	0.25224
ENSG00000109667	4	9772777	10056560	-	283784	6614	SLC2A9	530.852	530.852	488.543	557.775	1.21527	0.281272	1.13191	0.178764	0.0870193	0.25224
ENSG00000135338	6	80194708	80247175	-	52468	5964	LCA5	895.672	895.672	990.753	835.167	0.836737	-0.257154	0.886983	-0.173021	0.0871919	0.252701
ENSG00000176542	3	113367232	113415493	-	48262	13738	KIAA2018	2015.38	2015.38	2034.71	2003.07	0.843477	-0.24558	0.888968	-0.169796	0.0872591	0.252787
ENSG00000178105	11	108535752	108811657	+	275906	8461	DDX10	3287.27	3287.27	3119.27	3394.18	1.14574	0.196279	1.11108	0.151967	0.0872593	0.252787
ENSG00000147400	X	151995517	151999321	-	3805	1928	CETN2	7729.53	7729.53	7110.7	8123.33	1.16692	0.222706	1.11917	0.162424	0.0872617	0.252787
ENSG00000016864	3	52728505	52740048	-	11544	3783	GLT8D1	5501.26	5501.26	5977.9	5197.94	0.900601	-0.15104	0.914789	-0.128489	0.0873239	0.252917
ENSG00000169413	14	21249210	21250626	+	1417	1061	RNASE6	1129.4	1129.4	948.242	1244.68	1.29477	0.372696	1.14157	0.191022	0.0873332	0.252917
ENSG00000022355	5	161274197	161326975	+	52779	5494	GABRA1	5.25572	5.25572	6.653	4.36654	0.480341	-1.05787	0.887677	-0.171893	0.087359	0.252953
ENSG00000105618	19	54618837	54635140	+	16304	2616	PRPF31	5828.34	5828.34	5286.22	6173.32	1.1752	0.232903	1.12182	0.165844	0.0874149	0.253076
ENSG00000115306	2	54683422	54896812	+	213391	16722	SPTBN1	15432.3	15432.3	15961.4	15095.7	0.875895	-0.19117	0.901474	-0.149642	0.0874635	0.253178
ENSG00000187258	7	34697851	34917944	+	220094	2674	NPSR1	3.99338	3.99338	2.7505	4.7843	1.88383	0.913671	1.13291	0.180027	0.0874862	0.253205
ENSG00000145526	5	19473060	20575982	-	1102923	4851	CDH18	415.926	415.926	620.707	285.611	0.52379	-0.932938	0.883388	-0.178881	0.0875554	0.253367
ENSG00000163719	3	9691117	9744077	+	52961	6019	MTMR14	3777.21	3777.21	3614.18	3880.96	1.10316	0.141643	1.08872	0.122632	0.0875801	0.253399
ENSG00000075673	13	25254549	25285921	+	31373	3732	ATP12A	76.235	76.235	61.5939	85.552	1.63801	0.711944	1.14077	0.190008	0.0876156	0.253463
ENSG00000132958	13	19997017	20110903	-	113887	2288	TPTE2	21.1209	21.1209	22.0901	20.5042	0.688516	-0.538438	0.87364	-0.194889	0.0876562	0.253542
ENSG00000116194	1	178818840	178840187	-	21348	3403	ANGPTL1	506.559	506.559	448.254	543.663	1.49996	0.584928	1.144	0.194087	0.0877105	0.25366
ENSG00000137727	11	110447766	110583912	-	136147	7125	ARHGAP20	621.143	621.143	396.99	763.785	1.36483	0.44872	1.14421	0.194356	0.0878128	0.253887
ENSG00000158604	7	44617493	44621886	-	4394	3769	TMED4	11270.8	11270.8	12449	10521	0.893246	-0.162871	0.910493	-0.135281	0.0878157	0.253887
ENSG00000196510	12	110810705	110841535	-	30831	6009	ANAPC7	5577.85	5577.85	5966.45	5330.56	0.886524	-0.173768	0.906812	-0.141124	0.0878315	0.253894
ENSG00000220891	22	22901750	22909007	+	7258	3111	LL22NC03-63E9.3	35.6338	35.6338	44.8886	29.7444	0.664305	-0.590081	0.874289	-0.193818	0.0878991	0.254049
ENSG00000077157	1	202317827	202561834	+	244008	18537	PPP1R12B	3323.93	3323.93	3492.32	3216.77	0.843666	-0.245256	0.889156	-0.169491	0.0879121	0.254049
ENSG00000107104	9	470291	746105	+	275815	11285	KANK1	4540.09	4540.09	3895.28	4950.41	1.21864	0.285274	1.13226	0.179206	0.0879552	0.254135
ENSG00000123473	1	47715811	47779819	-	64009	7291	STIL	2359.09	2359.09	2390.63	2339.02	0.837938	-0.255085	0.887486	-0.172204	0.0879743	0.254142
ENSG00000213782	12	12966250	12982915	+	16666	5040	DDX47	474.718	474.718	537.278	434.907	0.816845	-0.291865	0.882416	-0.180469	0.0879845	0.254142
ENSG00000118816	4	77968311	77997158	-	28848	3741	CCNI	21936.8	21936.8	19626.4	23407.1	1.14846	0.1997	1.11209	0.153276	0.0880386	0.254259
ENSG00000124570	6	2948393	2972090	-	23698	3994	SERPINB6	7356.84	7356.84	6735.5	7752.24	1.20197	0.265395	1.12879	0.174772	0.0881028	0.254405
ENSG00000159398	16	55880066	55989943	-	109878	3204	CES5A	4.55219	4.55219	3.73591	5.07164	1.61457	0.691152	1.14105	0.190363	0.0881689	0.254519
ENSG00000026297	6	167342992	167370679	-	27688	7478	RNASET2	12044	12044	10909.7	12765.8	1.25944	0.332779	1.13811	0.186636	0.0881691	0.254519
ENSG00000109705	4	13542454	13546674	-	4221	2801	NKX3-2	162.283	162.283	205.441	134.818	0.664018	-0.590706	0.874443	-0.193564	0.0881955	0.254557
ENSG00000269468	1	17655507	17676070	-	20564	339	AC004824.2	0.839276	0.839276	0.545173	1.02643	2.30727	1.20619	1.11924	0.162521	0.0882111	NA
ENSG00000106852	9	124964856	124991905	-	27050	5748	LHX6	295.668	295.668	266.627	314.148	1.24449	0.315557	1.13624	0.184272	0.0882897	0.25479
ENSG00000048162	5	175810949	175815976	-	5028	2852	NOP16	3329.25	3329.25	3133.04	3454.11	1.17126	0.228063	1.12037	0.16398	0.0883243	0.254818
ENSG00000160075	1	1477053	1510249	-	33197	5428	SSU72	13240.2	13240.2	12319.2	13826.2	1.17382	0.231211	1.12119	0.165025	0.0883264	0.254818
ENSG00000127084	9	95709733	95798518	+	88786	6055	FGD3	937.303	937.303	849.102	993.431	1.17563	0.233436	1.12173	0.165728	0.0883938	0.254937
ENSG00000204311	2	179316163	179326117	+	9955	2457	DFNB59	435.858	435.858	345.251	493.517	1.3317	0.413265	1.14299	0.192812	0.0883947	0.254937
ENSG00000269891	10	98757795	99052413	-	294619	11396	ARHGAP19-SLIT1	5.56514	5.56514	6.70695	4.83854	0.709219	-0.495698	0.873868	-0.194513	0.0884097	0.254941
ENSG00000216588	19	45116940	45140081	+	23142	1347	IGSF23	115.641	115.641	111.523	118.261	1.56821	0.649122	1.14207	0.191652	0.0884668	0.255067
ENSG00000188888	17	36481413	36499730	-	18318	8179	GPR179	67.2783	67.2783	75.6454	61.9539	0.710637	-0.492815	0.873909	-0.194445	0.0884918	0.255077
ENSG00000167264	16	68021649	68113223	+	91575	4472	DUS2	804.735	804.735	739.726	846.104	1.14408	0.194186	1.11017	0.150784	0.0884972	0.255077
ENSG00000235750	1	175126123	175162135	-	36013	4779	KIAA0040	5452.29	5452.29	6052.4	5070.4	0.834	-0.26188	0.886527	-0.173763	0.0885112	0.255078
ENSG00000125834	20	2082257	2157684	+	75428	7055	STK35	5661.99	5661.99	6098.38	5384.28	0.870959	-0.199323	0.899374	-0.153007	0.088534	0.255099
ENSG00000165659	13	72012098	72441330	-	429233	5395	DACH1	1391.18	1391.18	1932.82	1046.51	0.702477	-0.509477	0.873929	-0.194412	0.0885454	0.255099
ENSG00000171611	6	42883727	42893573	+	9847	1123	PTCRA	13.5032	13.5032	10.865	15.1821	1.34787	0.430683	1.14342	0.193351	0.0885816	0.255165
ENSG00000175077	3	186915274	186919253	+	3980	2217	RTP1	3.51803	4.11575	4.45298	3.90115	0.568423	-0.814962	0.88009	-0.184277	0.088602	0.255168
ENSG00000126856	16	90122974	90158480	-	35507	4104	PRDM7	6.04613	6.04613	5.15463	6.61345	1.60578	0.683274	1.14099	0.190287	0.0886098	0.255168
ENSG00000205238	7	102191679	102202755	+	11077	2072	SPDYE2	16.5134	16.5134	23.7246	11.9245	0.698986	-0.516665	0.873988	-0.194315	0.088639	0.255197
ENSG00000182093	21	40752170	40800454	+	48285	5558	WRB	1965.11	1965.11	2219.96	1802.94	0.86773	-0.204682	0.898001	-0.155211	0.0886555	0.255197
ENSG00000104643	8	11141925	11185646	+	43722	8795	MTMR9	1069.8	1069.8	1126.51	1033.71	0.860134	-0.217367	0.894948	-0.160124	0.0886602	0.255197
ENSG00000099899	22	20099389	20104915	-	5527	3963	TRMT2A	4131.8	4131.8	3766.34	4364.36	1.1663	0.221942	1.11865	0.161763	0.0887033	0.255219
ENSG00000184640	17	75276651	75496678	+	220028	12844	SEPT9	21576.1	21576.1	20011.2	22572	1.1533	0.205762	1.11391	0.155637	0.0887077	0.255219
ENSG00000122367	10	88428206	88495825	+	67620	6679	LDB3	111.397	111.397	97.0388	120.535	1.23936	0.309595	1.13538	0.18318	0.0887083	0.255219
ENSG00000099968	22	18111621	18213388	+	101768	7527	BCL2L13	4217.8	4217.8	3777.72	4497.85	1.1465	0.197238	1.11116	0.152066	0.0887491	0.255284
ENSG00000164035	4	101316498	101801283	-	484786	5243	EMCN	483.561	483.561	421.56	523.016	1.23837	0.308441	1.13522	0.182978	0.0887579	0.255284
ENSG00000134248	1	110943871	110950564	-	6694	2388	LAMTOR5	7131.62	7131.62	6993.99	7219.21	1.14928	0.200727	1.1123	0.153542	0.0887967	0.255306
ENSG00000124103	20	55092243	55101198	+	8956	1137	FAM209A	27.178	27.178	23.6683	29.4115	1.3593	0.442863	1.14357	0.193547	0.0888145	0.255306
ENSG00000162851	1	246703862	246729626	-	25765	1848	TFB2M	2369.51	2369.51	2694.12	2162.94	0.853249	-0.228961	0.89246	-0.164141	0.0888161	0.255306
ENSG00000170381	7	82993222	83278326	-	285105	6748	SEMA3E	1113.99	1113.99	837.312	1290.06	1.6597	0.730922	1.13927	0.188113	0.088823	0.255306
ENSG00000161513	17	72858619	72869156	-	10538	3599	FDXR	1576.11	1576.11	1346.36	1722.32	1.22709	0.295245	1.13346	0.180729	0.0888334	0.255306
ENSG00000065054	16	2075357	2089027	+	13671	3550	SLC9A3R2	8069.64	8069.64	7558.45	8394.94	1.21777	0.284236	1.1318	0.178613	0.0889055	0.255432
ENSG00000175315	11	65779312	65780976	+	1665	759	CST6	427.063	427.063	455.209	409.152	1.45972	0.545694	1.14379	0.193822	0.0889311	0.255432
ENSG00000196182	1	36805225	36851497	-	46273	5590	STK40	5525.27	5525.27	6063.08	5183.03	0.850986	-0.232792	0.891707	-0.165359	0.0889447	0.255432
ENSG00000139668	13	52158644	52336171	+	177528	3910	WDFY2	1142.23	1142.23	1307.66	1036.96	0.833687	-0.262422	0.886542	-0.173739	0.0889556	0.255432
ENSG00000142627	1	16450832	16482582	-	31751	4159	EPHA2	4837.37	4837.37	4536.41	5028.88	1.21468	0.28058	1.1312	0.177848	0.0889576	0.255432
ENSG00000187189	6	116571151	116575261	-	4111	4111	TSPYL4	3295.02	3295.02	3597.63	3102.45	0.838467	-0.254173	0.887843	-0.171624	0.0889636	0.255432
ENSG00000152465	10	15144583	15210692	-	66110	5058	NMT2	1292.45	1292.45	1342.84	1260.38	0.876063	-0.190893	0.901743	-0.149212	0.0889716	0.255432
ENSG00000100239	22	50781733	50883514	+	101782	5344	PPP6R2	4473.16	4473.16	4146.14	4681.26	1.14954	0.20106	1.11236	0.153621	0.08907	0.255656
ENSG00000205930	21	34144411	34266043	+	121633	3503	C21orf49	70.0926	70.0926	80.5493	63.4383	0.809362	-0.305143	0.881291	-0.18231	0.0890768	0.255656
ENSG00000107643	10	49514698	49647403	+	132706	9613	MAPK8	3732.02	3732.02	3954.89	3590.2	0.892352	-0.164315	0.910107	-0.135892	0.0891136	0.255723
ENSG00000123838	1	207277607	207318317	+	40711	2441	C4BPA	65.3175	222.102	43.3698	335.841	1.61841	0.694576	1.14026	0.189361	0.0891588	0.255814
ENSG00000102931	16	57279010	57287516	+	8507	2124	ARL2BP	4293.43	4293.43	3936.02	4520.88	1.13379	0.181159	1.10542	0.1446	0.0891748	0.255821
ENSG00000096088	6	41704449	41721847	-	17399	2025	PGC	3.30767	42.4831	104.584	2.96399	0.653018	-0.614805	0.875329	-0.192102	0.0892169	0.255903
ENSG00000197595	13	113301358	113338811	+	37454	2241	C13orf35	2.16027	2.16027	1.48394	2.59066	2.0157	1.01128	1.12721	0.172759	0.0892669	0.255984
ENSG00000153339	18	29409136	29533099	-	123964	9217	TRAPPC8	3598.15	3598.15	3740.09	3507.83	0.867993	-0.204245	0.8982	-0.154891	0.089272	0.255984
ENSG00000133243	19	1985447	2034880	-	49434	5505	BTBD2	7301.12	7301.12	7153.98	7394.76	1.13137	0.178069	1.10424	0.143057	0.0892947	0.255989
ENSG00000269881	16	299546	319942	+	20397	2242	ITFG3	6.85161	6.85161	5.42272	7.7609	1.38044	0.465125	1.14365	0.193648	0.0893012	0.255989
ENSG00000137500	11	82970139	82997450	-	27312	6561	CCDC90B	3821.85	3821.85	3693.93	3903.25	1.12004	0.16355	1.09843	0.135438	0.0893472	0.256083
ENSG00000188505	19	39687601	39692524	+	4924	1978	NCCRP1	163.059	163.059	143.559	175.468	1.4625	0.548434	1.1435	0.193453	0.0893621	0.256087
ENSG00000053747	18	21269407	21535030	+	265624	13522	LAMA3	7122.13	7122.13	8741.98	6091.31	0.698654	-0.51735	0.874343	-0.193729	0.0894264	0.256195
ENSG00000204983	7	142457319	142460923	+	3605	1872	PRSS1	616.354	616.354	502.49	688.812	1.40545	0.49103	1.14375	0.193771	0.0894269	0.256195
ENSG00000124251	20	44002526	44036529	-	34004	1717	TP53TG5	35.3466	35.3466	44.5689	29.4778	0.798828	-0.324043	0.879708	-0.184903	0.0894506	0.256224
ENSG00000087365	11	65818200	65836779	+	18580	9795	SF3B2	21759.4	21759.4	20854.5	22335.2	1.09306	0.128369	1.08197	0.113666	0.089533	0.25639
ENSG00000164236	5	10564442	10650308	+	85867	2163	ANKRD33B	194.581	194.581	235.42	168.592	0.685434	-0.544911	0.87456	-0.193371	0.0895358	0.25639
ENSG00000128276	22	32750872	32757148	+	6277	1501	RFPL3	4.29862	4.29862	3.41156	4.86312	1.55285	0.63492	1.14171	0.191197	0.0895678	0.256443
ENSG00000177045	19	46268043	46272484	-	4442	3556	SIX5	2073.78	2073.78	2156.73	2020.99	0.837991	-0.254993	0.887841	-0.171627	0.089591	0.25647
ENSG00000112941	5	6714718	6757161	+	42444	5187	PAPD7	4451.88	4451.88	3989.78	4745.95	1.14591	0.196494	1.11077	0.151561	0.0896089	0.256483
ENSG00000151693	2	9346894	9545812	+	198919	7248	ASAP2	3821.27	3821.27	3619.84	3949.45	0.794833	-0.331276	0.879226	-0.185694	0.0897043	0.256717
ENSG00000197262	17	34639793	34641846	+	2054	2054	CCL4L2	33.644	33.644	26.0566	38.4724	1.46814	0.553987	1.14321	0.193086	0.0897277	0.256745
ENSG00000214107	X	30261847	30270155	+	8309	1969	MAGEB1	6.33453	14.9693	3.34287	22.368	2.78879	1.47964	1.10675	0.146334	0.0897736	0.256825
ENSG00000092068	14	23594504	23652883	-	58380	5942	SLC7A8	4013.43	4013.43	3421.1	4390.36	1.25438	0.32697	1.13691	0.185117	0.0897925	0.256825
ENSG00000130935	17	65713949	65740647	+	26699	4713	NOL11	6021.29	6021.29	5778.95	6175.5	1.13778	0.186222	1.10719	0.146901	0.0897962	0.256825
ENSG00000144369	2	187558698	187630685	+	71988	5819	FAM171B	975.721	975.721	803.65	1085.22	1.27963	0.355727	1.13933	0.188187	0.089884	0.257037
ENSG00000130529	19	49660998	49715093	+	54096	6604	TRPM4	2976.32	2976.32	2523.59	3264.42	1.24409	0.315093	1.13559	0.183438	0.089941	0.257161
ENSG00000176155	17	80059336	80170706	-	111371	12397	CCDC57	3303.54	3303.54	2886.94	3568.65	1.2253	0.293134	1.13275	0.179835	0.0900495	0.257432
ENSG00000196350	19	22469210	22499978	+	30769	3877	ZNF729	113.822	113.822	131.052	102.858	0.592308	-0.755581	0.879125	-0.18586	0.0900838	0.257491
ENSG00000178966	9	86595626	86618985	+	23360	3503	RMI1	1547.94	1547.94	1294.98	1708.91	1.18125	0.240317	1.12298	0.16733	0.0901511	0.257629
ENSG00000197565	X	107386780	107682727	-	295948	9942	COL4A6	421.442	421.442	537.343	347.687	0.721362	-0.471206	0.874705	-0.193132	0.0901593	0.257629
ENSG00000254093	8	10622473	10697394	-	74922	2802	PINX1	698.409	698.409	658.197	723.999	1.19607	0.258303	1.12684	0.172278	0.0901793	0.257647
ENSG00000152683	2	32390933	32449448	+	58516	5387	SLC30A6	4359.85	4359.85	4595.21	4210.07	0.904145	-0.145373	0.917196	-0.124698	0.0902042	0.25768
ENSG00000005889	X	24167290	24234372	+	67083	9037	ZFX	3618.23	3618.23	3184.64	3894.14	1.14451	0.194734	1.11008	0.150667	0.0902196	0.257685
ENSG00000166634	18	61223393	61234244	+	10852	1278	SERPINB12	1.26567	3.69111	8.37019	0.713514	0.382663	-1.38585	0.900772	-0.150766	0.0902378	0.257698
ENSG00000173976	19	3769087	3772233	-	3147	2428	RAX2	20.608	27.3375	33.0352	23.7116	1.56994	0.650708	1.14083	0.190083	0.0902635	0.257732
ENSG00000106399	7	7676149	7758238	-	82090	3232	RPA3	2331.1	2331.1	2458.79	2249.84	0.845956	-0.241346	0.890327	-0.167592	0.0902918	0.257774
ENSG00000143355	1	197881037	197904608	+	23572	9664	LHX9	103.123	103.123	71.2866	123.382	1.51967	0.603754	1.14195	0.191497	0.0903441	0.257884
ENSG00000268400	19	7694682	7707934	+	13253	1366	CTD-3214H19.4	2.92179	2.92179	3.85458	2.3282	0.696372	-0.52207	0.874782	-0.193005	0.0903619	0.257896
ENSG00000138386	2	191511472	191557492	+	46021	4893	NAB1	8447.12	8447.12	7903.9	8792.8	1.15049	0.202246	1.11251	0.153813	0.0904142	0.258007
ENSG00000182611	6	27782112	27782607	-	496	496	HIST1H2AJ	9.66026	9.66026	6.89067	11.4227	1.46644	0.552319	1.14278	0.192543	0.0904723	0.258133
ENSG00000138073	2	27353624	27357543	-	3920	3221	PREB	6667.99	6667.99	7243.9	6301.5	0.907425	-0.140149	0.919306	-0.121382	0.0904979	0.258167
ENSG00000187735	8	54879112	54935089	-	55978	4391	TCEA1	8593.45	8593.45	9147.67	8240.77	0.854142	-0.227453	0.893074	-0.163149	0.0905513	0.258281
ENSG00000168517	17	43238067	43247407	+	9341	2038	HEXIM2	448.595	448.595	384.964	489.086	1.17379	0.231168	1.12067	0.164364	0.0905676	0.258284
ENSG00000112651	6	43021767	43027544	-	5778	2539	MRPL2	3488.32	3488.32	3263.83	3631.18	1.17052	0.227147	1.11964	0.163039	0.0905796	0.258284
ENSG00000169696	17	79934683	79975282	+	40600	12097	ASPSCR1	3467.05	3467.05	3207.03	3632.52	1.20353	0.267274	1.12842	0.174305	0.0905972	0.258295
ENSG00000169957	16	30535325	30538142	-	2818	2392	ZNF768	5682.75	5682.75	5365.93	5884.37	1.12541	0.170447	1.1011	0.138946	0.0906434	0.258388
ENSG00000111536	12	68595131	68619601	-	24471	1075	IL26	1.88738	1.88738	1.24355	2.2971	1.76463	0.819364	1.13459	0.182165	0.0906592	0.258394
ENSG00000168269	5	169532901	169536727	+	3827	2310	FOXI1	55.5032	55.5032	34.7838	68.6882	1.72271	0.784678	1.13588	0.183816	0.0907896	0.258717
ENSG00000132763	1	45965725	45976739	+	11015	2981	MMACHC	1273.72	1273.72	1406.55	1189.19	0.850011	-0.234447	0.891719	-0.165339	0.0908002	0.258717
ENSG00000115194	2	27476552	27498685	-	22134	5978	SLC30A3	53.7315	69.4646	72.449	67.5655	0.637024	-0.65058	0.876852	-0.189594	0.0908551	0.258767
ENSG00000102781	13	30776767	30881621	-	104855	8105	KATNAL1	804.457	804.457	850.908	774.897	0.842551	-0.247164	0.889407	-0.169085	0.09086	0.258767
ENSG00000133731	8	82570196	82598928	-	28733	3720	IMPA1	1526.88	1526.88	1671.94	1434.57	0.860518	-0.216723	0.89545	-0.159316	0.0908831	0.258767
ENSG00000175877	7	73275489	73280223	+	4735	977	WBSCR28	55.6388	55.6388	65.0083	49.6764	0.712797	-0.488436	0.874946	-0.192735	0.0908842	0.258767
ENSG00000198018	10	101419263	101465997	+	46735	3657	ENTPD7	998.172	998.172	1066.73	954.543	0.816168	-0.293062	0.883026	-0.179473	0.0908859	0.258767
ENSG00000204525	6	31236526	31239907	-	3382	2507	HLA-C	77509.8	77509.8	66935.4	84239	1.20681	0.271202	1.12903	0.175086	0.0909006	0.25877
ENSG00000196693	10	43084555	43133992	-	49438	5958	ZNF33B	3064.05	3064.05	3301.72	2912.8	0.861533	-0.215022	0.895856	-0.158662	0.090999	0.258977
ENSG00000112293	6	24424793	24495433	-	70641	4919	GPLD1	188.719	188.719	206.244	177.567	0.809861	-0.304255	0.881897	-0.181317	0.0910009	0.258977
ENSG00000112473	6	33168222	33172216	+	3995	2845	SLC39A7	15546.4	15546.4	14653.1	16114.8	1.14974	0.201308	1.1121	0.153283	0.0910564	0.259096
ENSG00000152763	1	67278568	67390570	-	112003	6700	WDR78	815.906	815.906	925.06	746.444	0.834584	-0.26087	0.887253	-0.172582	0.0911412	0.259299
ENSG00000102886	16	30116131	30125177	-	9047	1891	GDPD3	739.885	739.885	637.219	805.218	1.30439	0.383373	1.14039	0.189526	0.0912735	0.259636
ENSG00000177485	X	119384607	119392253	+	7647	5313	ZBTB33	4045.07	4045.07	3795.99	4203.59	1.14958	0.201108	1.11199	0.153145	0.0913031	0.259644
ENSG00000160282	21	47556176	47575481	-	19306	3316	FTCD	196.057	196.057	261.407	154.472	0.716182	-0.481603	0.875137	-0.192418	0.0913037	0.259644
ENSG00000162076	16	2933187	2949383	+	16197	1365	FLYWCH2	2245.65	2245.65	2057.13	2365.61	1.17109	0.227849	1.11964	0.163035	0.0914261	0.259953
ENSG00000221888	1	247920676	247921982	-	1307	1307	OR1C1	3.37602	3.37602	1.92299	4.30067	1.95641	0.968211	1.12752	0.173149	0.0915031	0.26006
ENSG00000165879	10	99079022	99081672	+	2651	2651	FRAT1	663.878	663.878	738.055	616.674	0.847203	-0.23922	0.890947	-0.166588	0.0915038	0.26006
ENSG00000150457	13	21547171	21635686	-	88516	5739	LATS2	1802.25	1802.25	1937.23	1716.35	0.857809	-0.221271	0.894543	-0.160778	0.0915053	0.26006
ENSG00000100578	14	58894103	59015216	+	121114	7393	KIAA0586	1101.59	1101.59	1097.83	1103.98	0.887293	-0.172518	0.907597	-0.139876	0.0915421	0.260126
ENSG00000152990	4	22346694	22517677	-	170984	9241	GPR125	6711.48	6711.48	6207.14	7032.43	1.18299	0.242441	1.1231	0.167493	0.0916431	0.260314
ENSG00000100565	14	77292715	77336645	+	43931	2305	C14orf166B	4.41554	4.41554	4.30042	4.4888	1.52765	0.611313	1.14095	0.190234	0.0916482	0.260314
ENSG00000175294	11	65784223	65793988	-	9766	2687	CATSPER1	58.0619	58.0619	53.0995	61.2199	1.28254	0.359003	1.13881	0.187533	0.0916544	0.260314
ENSG00000172927	11	69061605	69182494	+	120890	3760	MYEOV	416.377	416.377	348.577	459.522	1.52293	0.606854	1.14104	0.190353	0.0916634	0.260314
ENSG00000153443	16	4658884	4665028	-	6145	3619	UBALD1	2295.66	2295.66	2082.78	2431.13	1.17111	0.227877	1.11958	0.162955	0.0917473	0.260513
ENSG00000164944	8	95499921	95565757	-	65837	10771	KIAA1429	7999.23	7999.23	7598.6	8254.17	1.13094	0.177523	1.10371	0.142359	0.0917823	0.260574
ENSG00000162757	1	209955661	209957904	-	2244	1576	C1orf74	397.752	397.752	427.811	378.624	0.872077	-0.197472	0.90031	-0.151507	0.0918309	0.260669
ENSG00000086189	5	61683081	61699766	-	16686	3736	DIMT1	2262.42	2262.42	2628.97	2029.17	0.890586	-0.167174	0.909388	-0.137033	0.0918557	0.260669
ENSG00000120328	5	140588269	140591696	+	3428	3428	PCDHB12	181.448	181.448	201.922	168.419	0.75531	-0.404859	0.876407	-0.190327	0.0918573	0.260669
ENSG00000185940	11	1651033	1652160	+	1128	1128	KRTAP5-5	2.91656	2.91656	4.74107	1.7555	0.519637	-0.944423	0.88629	-0.174149	0.091898	0.260741
ENSG00000108424	17	45726842	45762871	+	36030	7678	KPNB1	21274.1	21274.1	20038.8	22060.3	1.09675	0.133232	1.08429	0.116746	0.091923	0.260741
ENSG00000050165	11	11984653	12031316	-	46664	5059	DKK3	3847.68	3847.68	4351.35	3527.17	0.782004	-0.354751	0.878421	-0.187015	0.0919349	0.260741
ENSG00000131725	X	117480036	117583924	+	103889	4202	WDR44	1345.32	1345.32	1189.76	1444.3	1.16939	0.22576	1.11898	0.162189	0.0919718	0.260741
ENSG00000214708	17	30468245	30470154	-	1910	1599	AC090616.2	40.1681	40.1681	33.0438	44.7017	1.27429	0.34969	1.13802	0.186528	0.0919787	0.260741
ENSG00000049130	12	88886570	88974628	-	88059	6030	KITLG	648.048	648.048	690.037	621.328	0.799408	-0.322995	0.880525	-0.183564	0.0919818	0.260741
ENSG00000254221	5	140729828	140892546	+	162719	4590	PCDHGB1	159.184	159.184	179.923	145.986	0.646631	-0.628986	0.876965	-0.189409	0.0919829	0.260741
ENSG00000006016	19	18683030	18718551	-	35522	3018	CRLF1	294.468	433.914	624.711	312.497	0.716608	-0.480743	0.875428	-0.191939	0.0919931	0.260741
ENSG00000144867	3	133502877	133544616	+	41740	4180	SRPRB	5792.33	5792.33	5443.06	6014.6	1.1317	0.178488	1.10404	0.142786	0.0920544	0.260876
ENSG00000204033	10	85980254	85985345	-	5092	3174	LRIT2	8.28352	8.28352	6.32766	9.52816	1.74645	0.804424	1.1342	0.181674	0.0920686	0.260877
ENSG00000135972	2	105654441	105716418	+	61978	1915	MRPS9	3114.84	3114.84	3469.75	2888.99	0.890677	-0.167025	0.90946	-0.136918	0.092094	0.26091
ENSG00000128310	22	38219389	38221502	+	2114	1157	GALR3	7.47014	7.47014	6.45682	8.11497	1.46085	0.546807	1.14179	0.191303	0.0922348	0.26127
ENSG00000051128	19	19040010	19052070	-	12061	3422	HOMER3	2834.67	2834.67	3481.65	2422.95	0.787723	-0.344239	0.879134	-0.185845	0.0922762	0.261311
ENSG00000074755	17	3907739	4046314	-	138576	15878	ZZEF1	4270.94	4270.94	4334	4230.8	0.878592	-0.186735	0.903336	-0.146666	0.0922814	0.261311
ENSG00000112175	6	55618443	55740362	-	121920	3952	BMP5	6.07923	22.7081	4.52854	34.2768	1.84502	0.883638	1.1307	0.177218	0.092291	0.261311
ENSG00000117305	1	24128375	24165110	-	36736	5658	HMGCL	3927.85	3927.85	3670.5	4091.63	1.16785	0.223855	1.11841	0.161446	0.0923379	0.261403
ENSG00000154727	21	27106881	27144771	+	37891	5429	GABPA	3148.2	3148.2	3442.29	2961.05	0.878169	-0.187429	0.903145	-0.146971	0.0923558	0.261403
ENSG00000204991	16	89884587	89937727	+	53141	7975	SPIRE2	1382.26	1382.26	1528.97	1288.9	0.774492	-0.368678	0.877872	-0.187918	0.0923648	0.261403
ENSG00000167193	17	1323983	1366456	-	42474	4090	CRK	6936.76	6936.76	7287.38	6713.65	0.880429	-0.183722	0.904229	-0.145239	0.0924069	0.261449
ENSG00000015413	16	89679716	89704839	+	25124	2712	DPEP1	99.4505	132.404	87.3133	161.098	1.36086	0.444518	1.14174	0.191232	0.0924184	0.261449
ENSG00000168566	6	7590432	7612200	+	21769	5836	SNRNP48	1886.14	1886.14	1998.3	1814.77	0.884767	-0.176631	0.906383	-0.141808	0.0924224	0.261449
ENSG00000184779	15	82821158	82824972	-	3815	3815	RPS17	210.503	304.278	402.039	242.067	1.33651	0.41847	1.14116	0.190501	0.0924587	0.261512
ENSG00000162959	2	32090129	32236299	-	146171	5220	MEMO1	470.596	470.596	510.828	444.994	0.891457	-0.165763	0.909924	-0.136182	0.092505	0.261604
ENSG00000149548	11	124824017	124911385	+	87369	4823	CCDC15	387.279	387.279	396.159	381.628	0.846234	-0.240872	0.890838	-0.166765	0.0925208	0.26161
ENSG00000068971	11	64685025	64701945	+	16921	3376	PPP2R5B	1388.62	1388.62	1483.12	1328.49	0.845413	-0.242271	0.890596	-0.167158	0.0925635	0.261674
ENSG00000140598	15	82422571	82555104	-	132534	4733	EFTUD1	2647.08	2647.08	2349.01	2836.76	1.15867	0.212475	1.11521	0.157322	0.0925773	0.261674
ENSG00000167740	17	4046462	4090605	+	44144	2182	CYB5D2	1468.1	1468.1	1307.74	1570.15	1.16888	0.225126	1.11869	0.161808	0.0925853	0.261674
ENSG00000164900	7	150845676	150871832	-	26157	1467	GBX1	13.6507	18.5048	11.4916	22.9677	1.49906	0.584059	1.14089	0.190162	0.0926961	0.261949
ENSG00000075151	1	21132963	21503377	-	370415	8353	EIF4G3	8078.97	8078.97	8656.2	7711.64	0.878504	-0.186879	0.903352	-0.14664	0.0927655	0.262105
ENSG00000170325	11	129769601	129872730	-	103130	6626	PRDM10	1153.13	1153.13	1199.59	1123.57	0.893091	-0.163121	0.910856	-0.134705	0.0928281	0.262243
ENSG00000121316	12	14656595	14721283	-	64689	2841	PLBD1	3016.9	3016.9	3439.42	2748.03	0.774474	-0.368712	0.878044	-0.187634	0.0928914	0.262383
ENSG00000175356	11	9041071	9159661	-	118591	7968	SCUBE2	764.999	764.999	849.783	711.046	0.734078	-0.445994	0.876061	-0.190897	0.0929814	0.262571
ENSG00000187959	17	71244588	71258491	-	13904	1528	CPSF4L	36.1312	36.1312	27.3967	41.6894	1.33279	0.414446	1.14079	0.190031	0.0929948	0.262571
ENSG00000218357	22	47857048	47882860	-	25813	1090	LL22NC03-75H12.2	13.1931	15.6419	19.4201	13.2376	0.551859	-0.857629	0.883919	-0.178013	0.0929998	0.262571
ENSG00000234745	6	31321649	31324965	-	3317	3012	HLA-B	120195	120195	99892.2	133115	1.25137	0.323507	1.13535	0.183139	0.0930247	0.262602
ENSG00000134308	2	9724101	9771143	-	47043	2713	YWHAQ	25319.8	25319.8	26837	24354.4	0.878853	-0.186306	0.90355	-0.146324	0.0930438	0.262617
ENSG00000102230	X	24576204	24690794	-	114591	5555	PCYT1B	155.636	155.636	182.66	138.439	0.718575	-0.47679	0.875911	-0.191144	0.0931322	0.262823
ENSG00000174697	7	127881337	127897681	+	16345	3420	LEP	49.054	49.054	52.255	47.0171	0.666401	-0.585538	0.876751	-0.189761	0.0931663	0.262823
ENSG00000003509	2	37458774	37480546	+	21773	3651	NDUFAF7	1759.24	1759.24	1882.79	1680.62	0.889931	-0.168234	0.909159	-0.137396	0.093169	0.262823
ENSG00000131089	X	62854847	63005426	-	150580	6673	ARHGEF9	2052.96	2052.96	1862.76	2173.99	1.1239	0.16852	1.10003	0.137544	0.093183	0.262823
ENSG00000164136	4	142557752	142655140	+	97389	7860	IL15	832.718	832.718	704.669	914.203	1.25793	0.331049	1.13601	0.183973	0.0931862	0.262823
ENSG00000156414	14	104394799	104519004	+	124206	5480	TDRD9	682.416	682.416	771.9	625.472	0.593984	-0.751503	0.880692	-0.18329	0.0932411	0.262917
ENSG00000121933	1	112025970	112106584	-	80615	4486	ADORA3	950.94	950.94	808.632	1041.5	1.24357	0.314486	1.13433	0.181839	0.0932521	0.262917
ENSG00000131037	19	55583388	55599291	+	15904	5341	EPS8L1	12937.2	12937.2	12113.1	13461.7	1.22862	0.297043	1.13223	0.179167	0.0932614	0.262917
ENSG00000148218	9	116148597	116163613	-	15017	5170	ALAD	3907.4	3907.4	3569.7	4122.31	1.12268	0.166942	1.09938	0.136693	0.0933015	0.262982
ENSG00000184451	17	40830907	40835935	-	5029	2619	CCR10	82.092	82.092	67.9814	91.0714	1.3018	0.380509	1.13934	0.188197	0.0933121	0.262982
ENSG00000171552	20	30252255	30311792	-	59538	3314	BCL2L1	14664.6	14664.6	16379.8	13573.1	0.883295	-0.179033	0.90574	-0.142831	0.0933323	0.263
ENSG00000158321	7	69063905	70258054	+	1194150	10418	AUTS2	4103.8	4103.8	4121.53	4092.51	0.850087	-0.234317	0.892212	-0.164541	0.0933784	0.263027
ENSG00000094796	17	39549976	39553844	-	3869	1596	KRT31	4.44375	4.44375	6.79572	2.94703	0.564312	-0.825434	0.883066	-0.179407	0.0933847	0.263027
ENSG00000173846	1	45265897	45271662	+	5766	3479	PLK3	1663.03	1663.03	1469.56	1786.14	1.18614	0.246279	1.12352	0.168029	0.0933907	0.263027
ENSG00000104814	19	39078281	39109522	-	31242	3953	MAP4K1	1369.63	1369.63	1634.18	1201.29	0.780528	-0.357477	0.878745	-0.186483	0.0933976	0.263027
ENSG00000051108	16	56965960	56977798	+	11839	4178	HERPUD1	8603.46	8603.46	7654.34	9207.44	1.15816	0.211839	1.11487	0.156876	0.0934289	0.263049
ENSG00000206535	3	100120037	100175163	+	55127	2249	LNP1	456.228	456.228	523.689	413.299	0.817889	-0.290023	0.884003	-0.177877	0.0934346	0.263049
ENSG00000180318	12	85673885	85695562	+	21678	1445	ALX1	26.7987	37.7229	33.3919	40.479	0.570227	-0.810392	0.882614	-0.180146	0.0934471	0.263049
ENSG00000070540	17	66417089	66453654	-	36566	3402	WIPI1	1494.77	1494.77	1608.07	1422.66	0.857116	-0.222437	0.894622	-0.16065	0.0934997	0.263123
ENSG00000185737	10	83635070	84746935	+	1111866	5071	NRG3	349.357	349.357	247.293	414.307	1.70195	0.767185	1.13469	0.1823	0.0935013	0.263123
ENSG00000130818	19	9638667	9649303	-	10637	2760	ZNF426	739.939	739.939	778.361	715.488	0.812411	-0.299719	0.883014	-0.179492	0.093538	0.263155
ENSG00000141750	17	37366789	37382125	-	15337	3362	STAC2	1069.31	1069.31	915.608	1167.12	0.61536	-0.700498	0.879422	-0.185373	0.0935406	0.263155
ENSG00000164976	9	34366668	34376851	-	10184	6398	KIAA1161	2613.52	2613.52	2196.42	2878.95	1.24575	0.317014	1.13448	0.182025	0.0936033	0.263261
ENSG00000182185	14	68286496	69196935	+	910440	7477	RAD51B	431.65	431.65	454.945	416.826	0.878075	-0.187583	0.903251	-0.146802	0.093606	0.263261
ENSG00000099998	22	24615622	24641110	-	25489	2590	GGT5	1292.86	1292.86	1086.19	1424.38	1.24451	0.315575	1.13429	0.181791	0.0936879	0.263432
ENSG00000259066	14	93651318	93684932	+	33615	920	RP11-371E8.4	8.74159	8.74159	9.12577	8.49712	0.790722	-0.338758	0.879909	-0.184573	0.0936946	0.263432
ENSG00000112818	6	46761127	46807515	+	46389	2892	MEP1A	6.47617	6.47617	4.63029	7.65082	1.60238	0.680219	1.13766	0.186068	0.0937351	0.26349
ENSG00000141646	18	48494410	48611415	+	117006	13363	SMAD4	5368.97	5368.97	5599.01	5222.58	0.891361	-0.165918	0.909987	-0.136083	0.0937432	0.26349
ENSG00000213465	11	64781585	64789656	+	8072	2084	ARL2	3913.77	3913.77	3707.14	4045.26	1.1959	0.258097	1.12582	0.170975	0.0938107	0.263552
ENSG00000079277	1	47023090	47082515	-	59426	8060	MKNK1	3619.19	3619.19	3212.13	3878.22	1.14669	0.197475	1.11041	0.151086	0.0938119	0.263552
ENSG00000160741	1	153920145	153931101	-	10957	3612	CRTC2	5422.4	5422.4	5741.15	5219.56	0.904902	-0.144166	0.917918	-0.123562	0.0938197	0.263552
ENSG00000110975	12	33527173	33592754	-	65582	5082	SYT10	27.0221	27.0221	17.5333	33.0605	1.6182	0.69439	1.13713	0.185402	0.0938209	0.263552
ENSG00000118680	18	3261907	3278282	+	16376	1761	MYL12B	33620.5	33620.5	31796.2	34781.4	1.12931	0.175445	1.10265	0.140979	0.0938456	0.263582
ENSG00000123685	1	212859760	212873327	-	13568	2713	BATF3	147.655	147.655	126.794	160.93	1.20796	0.272576	1.1284	0.174281	0.0938664	0.263601
ENSG00000187902	19	55940107	55954230	-	14124	6083	SHISA7	8.97298	10.7036	11.303	10.3221	1.43106	0.517084	1.14114	0.19048	0.0939096	0.263664
ENSG00000115170	2	158592958	158732374	-	139417	3988	ACVR1	3378.64	3378.64	3004.75	3616.56	1.16564	0.221116	1.11735	0.160087	0.0939167	0.263664
ENSG00000060709	12	130880682	131200826	-	320145	8738	RIMBP2	660.447	660.447	510.474	755.884	1.52753	0.611204	1.13952	0.188424	0.0939362	0.26368
ENSG00000183060	15	100255902	100273766	-	17865	5691	LYSMD4	640.21	640.21	576.563	680.712	1.16011	0.214266	1.11544	0.157617	0.0940628	0.263996
ENSG00000253250	8	91970865	91997485	-	26621	894	C8orf88	115.486	115.486	121.138	111.89	0.741266	-0.431936	0.876673	-0.18989	0.0940913	0.263998
ENSG00000181552	14	21236586	21239107	+	2522	896	EDDM3B	1.16258	1.16258	1.63079	0.86462	0.454375	-1.13805	0.89442	-0.160975	0.0940917	0.263998
ENSG00000232237	1	201083081	201096312	-	13232	2026	ASCL5	26.367	26.367	34.6397	21.1026	0.753584	-0.408159	0.877155	-0.189096	0.0941542	0.264108
ENSG00000041880	3	51976361	51982883	+	6523	2928	PARP3	2404.08	2404.08	2119.08	2585.44	1.18394	0.243591	1.12275	0.167038	0.0941587	0.264108
ENSG00000204978	19	41949063	41950670	+	1608	946	C19orf69	3.26987	3.26987	4.27072	2.63297	0.691715	-0.531751	0.876612	-0.18999	0.0943409	0.264578
ENSG00000064999	6	34857042	35059179	+	202138	6766	ANKS1A	4749.59	4749.59	5133.34	4505.39	0.892749	-0.163673	0.910804	-0.134788	0.0943543	0.264578
ENSG00000083290	17	19674142	19771249	-	97108	9843	ULK2	1846.6	1846.6	1939.23	1787.66	0.885822	-0.174911	0.907125	-0.140626	0.09437	0.264582
ENSG00000148584	10	52559169	52645435	-	86267	9603	A1CF	4.64694	4.64694	4.25364	4.89722	1.62684	0.702072	1.1365	0.184596	0.0943892	0.264582
ENSG00000142546	19	50058968	50093519	-	34552	4367	NOSIP	4879.24	4879.24	4460.56	5145.68	1.21689	0.283194	1.12992	0.176223	0.0944045	0.264582
ENSG00000155850	5	149340300	149373018	+	32719	8606	SLC26A2	5125.44	5125.44	6061.58	4529.71	0.767961	-0.380895	0.878061	-0.187607	0.0944115	0.264582
ENSG00000090857	16	70147529	70195203	+	47675	9148	PDPR	3670.49	3670.49	3850.2	3556.13	0.804061	-0.314623	0.881898	-0.181317	0.0944502	0.264621
ENSG00000130856	18	74534563	74682683	+	148121	8770	ZNF236	1440.67	1440.67	1516.89	1392.16	0.855739	-0.224758	0.894295	-0.161177	0.0944536	0.264621
ENSG00000188779	15	68112042	68126899	+	14858	4479	SKOR1	45.4704	45.4704	37.8855	50.2971	1.30848	0.387896	1.13916	0.187972	0.0944709	0.264631
ENSG00000256188	12	11285557	11287243	-	1687	1687	TAS2R30	3.8084	3.8084	4.47057	3.38702	0.708868	-0.49641	0.876506	-0.190165	0.0945691	0.264797
ENSG00000255508	11	62327075	62359003	-	31929	5197	MIR3654	179.023	179.023	175.161	181.48	1.14584	0.196401	1.10993	0.150474	0.0945699	0.264797
ENSG00000165283	9	35099888	35103154	-	3267	1653	STOML2	10216	10216	9451.02	10702.9	1.15263	0.204924	1.11261	0.153951	0.0945724	0.264797
ENSG00000110076	11	64373646	64490660	-	117015	10580	NRXN2	606.906	606.906	438.112	714.32	1.35508	0.438373	1.14053	0.189703	0.0946214	0.264895
ENSG00000182156	17	77704681	77716021	+	11341	3549	ENPP7	5.9828	5.9828	4.83337	6.71426	1.51949	0.603585	1.13924	0.188074	0.0946864	0.265019
ENSG00000121903	1	33938246	33962107	+	23862	5308	ZSCAN20	466.794	466.794	494.621	449.085	0.853669	-0.228251	0.893627	-0.162255	0.0946937	0.265019
ENSG00000134326	2	6980701	7006766	-	26066	4288	CMPK2	2502.05	2502.05	2577.84	2453.82	0.775569	-0.366673	0.878732	-0.186505	0.09471	0.265025
ENSG00000159556	15	76629065	76634817	+	5753	2221	ISL2	26.6422	26.6422	31.8458	23.3307	0.684768	-0.546312	0.876931	-0.189464	0.094731	0.265045
ENSG00000122435	1	100598706	100616053	+	17348	4133	TRMT13	2100.98	2100.98	2342.13	1947.52	0.862633	-0.213181	0.896864	-0.157038	0.0947986	0.265195
ENSG00000133275	19	1941188	1981337	+	40150	4229	CSNK1G2	5750.2	5750.2	5530.69	5889.89	1.10769	0.147553	1.0909	0.125517	0.094834	0.265216
ENSG00000226490	8	142524738	142528837	+	4100	648	AC138647.1	1.43654	1.43654	0.955972	1.74236	2.31962	1.21389	1.11421	0.156021	0.0948343	0.265216
ENSG00000162576	1	1288069	1297157	-	9089	3371	MXRA8	6798.76	6798.76	7883.88	6108.24	0.760459	-0.395057	0.877753	-0.188112	0.0948635	0.265259
ENSG00000185453	19	48673949	48700877	+	26929	2440	C19orf68	594.965	594.965	565.623	613.637	1.16916	0.225472	1.11828	0.161285	0.0949281	0.265333
ENSG00000155984	X	148678216	148713568	-	35353	5133	TMEM185A	555.582	555.582	528.209	573.001	1.1285	0.174413	1.10212	0.140286	0.0949287	0.265333
ENSG00000130714	9	134378289	134399193	+	20905	6084	POMT1	2782.88	2782.88	2597.62	2900.76	1.14684	0.197661	1.11028	0.150924	0.094943	0.265333
ENSG00000147100	X	73641085	73753752	+	112668	4372	SLC16A2	1277.42	1277.42	977.956	1467.99	1.24443	0.315489	1.13383	0.181211	0.0949463	0.265333
ENSG00000091651	16	46723555	46732306	+	8752	4309	ORC6	1396.58	1396.58	1277.75	1472.2	1.1824	0.241722	1.12214	0.166254	0.0949852	0.265403
ENSG00000172936	3	38179969	38184513	+	4545	3989	MYD88	5345.16	5345.16	4829.46	5673.33	1.169	0.225271	1.11821	0.161195	0.0950146	0.265437
ENSG00000047644	X	9983602	10112518	+	128917	7114	WWC3	3424.64	3424.64	3028.87	3676.49	1.14464	0.194897	1.10937	0.149741	0.0950255	0.265437
ENSG00000182985	11	115039938	115375675	-	335738	11015	CADM1	6337.24	6337.24	5542.98	6842.67	1.22182	0.289032	1.13052	0.176989	0.0951913	0.265861
ENSG00000155957	12	66517709	66563852	-	46144	4420	TMBIM4	3391.48	3391.48	3846.37	3102	0.877479	-0.188564	0.903168	-0.146934	0.0952188	0.265898
ENSG00000029153	12	27485787	27576241	+	90455	5002	ARNTL2	1204.25	1204.25	1125.28	1254.5	0.790676	-0.338842	0.880377	-0.183806	0.0952716	0.26599
ENSG00000173452	7	19758933	19813221	-	54289	4087	TMEM196	5.02043	17.0349	35.4171	5.33705	0.600586	-0.735557	0.881284	-0.18232	0.0952797	0.26599
ENSG00000116903	1	231468480	231473598	-	5119	5119	EXOC8	1708.15	1708.15	1791.36	1655.2	0.885188	-0.175944	0.906901	-0.140982	0.0953105	0.265997
ENSG00000183423	4	110769358	110793471	+	24114	3897	LRIT3	56.9892	56.9892	46.0341	63.9606	1.46301	0.548936	1.13996	0.188989	0.0953121	0.265997
ENSG00000132326	2	239152679	239198743	-	46065	6877	PER2	1766.58	1766.58	1589.67	1879.16	1.16752	0.223451	1.11768	0.160507	0.0953247	0.265997
ENSG00000119138	9	72999503	73029540	-	30038	5185	KLF9	2557.62	2557.62	2147.65	2818.51	1.19124	0.252458	1.12431	0.169037	0.0953658	0.266073
ENSG00000100124	22	38226862	38245334	-	18473	4487	ANKRD54	2066.23	2066.23	1925.76	2155.62	1.15306	0.205472	1.11262	0.153959	0.0954783	0.266347
ENSG00000143486	1	206744620	206785904	-	41285	2882	EIF2D	5617.72	5617.72	6388.79	5127.03	0.855633	-0.224936	0.894436	-0.16095	0.0955118	0.266402
ENSG00000233436	11	57510986	57519253	-	8268	3188	BTBD18	5.19229	5.19229	5.19461	5.19081	1.40096	0.486413	1.14034	0.189462	0.0956403	0.266685
ENSG00000134444	18	59854491	59974355	+	119865	7592	KIAA1468	3575.71	3575.71	3715.04	3487.04	0.874406	-0.193625	0.901831	-0.149071	0.0956415	0.266685
ENSG00000181938	16	58328984	58440048	+	111065	5105	GINS3	909.889	909.889	797.059	981.69	1.14171	0.1912	1.10804	0.148015	0.0956631	0.266706
ENSG00000242515	2	234545100	234681951	+	136852	3157	UGT1A10	3.44939	3.44939	4.18868	2.97892	0.468141	-1.09498	0.893764	-0.162034	0.0956874	0.266734
ENSG00000092964	8	26371791	26515694	+	143904	7052	DPYSL2	4172.83	4172.83	4379.26	4041.46	0.832745	-0.264053	0.887791	-0.171708	0.095773	0.266933
ENSG00000152217	18	42260138	42648475	+	388338	11151	SETBP1	1158.81	1158.81	1232.71	1111.78	0.787303	-0.345009	0.8802	-0.184097	0.0959043	0.26726
ENSG00000178718	15	75246757	75249805	-	3049	3049	RPP25	1984.42	1984.42	1600.78	2228.55	1.25681	0.329766	1.13486	0.182515	0.0959331	0.267301
ENSG00000255384	11	118303836	118305921	-	2086	2086	RP11-770J1.4	5.02725	5.02725	4.1859	5.56265	1.60214	0.679998	1.13623	0.184261	0.0959568	0.267327
ENSG00000165188	9	116059373	116065656	-	6284	3646	RNF183	894.168	894.168	673.672	1034.48	1.36688	0.45089	1.14	0.18904	0.0959975	0.267401
ENSG00000149547	11	125439112	125454575	+	15464	3551	EI24	12599.9	12599.9	11485.4	13309.2	1.15929	0.213239	1.11478	0.156754	0.0960462	0.267474
ENSG00000048052	7	18126572	19042039	+	915468	16827	HDAC9	2127.16	2127.16	2551.73	1856.98	0.773605	-0.37033	0.879014	-0.186042	0.096052	0.267474
ENSG00000094841	X	74493920	74524435	+	30516	2825	UPRT	835.306	835.306	793.063	862.188	1.11646	0.158937	1.09577	0.131947	0.0961326	0.26766
ENSG00000269113	1	48226200	48462567	-	236368	7034	TRABD2B	147.101	147.101	160.202	138.764	0.736647	-0.440956	0.877341	-0.18879	0.0961551	0.267683
ENSG00000186666	12	50231573	50236912	-	5340	1970	BCDIN3D	628.487	628.487	557.243	673.824	1.1428	0.192576	1.10842	0.148508	0.0961888	0.267737
ENSG00000076604	17	27071002	27077974	+	6973	4594	TRAF4	6147.69	6147.69	6826.19	5715.91	0.85002	-0.234431	0.892706	-0.163743	0.0962415	0.267844
ENSG00000101203	20	61924538	61966203	+	41666	10974	COL20A1	39.8919	48.9128	61.0671	41.1783	0.662015	-0.595065	0.878404	-0.187043	0.0963682	0.268157
ENSG00000173905	3	167726465	167813763	-	87299	4647	GOLIM4	4595.09	4595.09	4928.11	4383.17	0.819756	-0.286734	0.885094	-0.176098	0.0963928	0.268186
ENSG00000212128	12	11060525	11062161	-	1637	1637	TAS2R13	2.64758	2.64758	3.04504	2.39466	0.705059	-0.504185	0.877352	-0.188772	0.0965212	0.268504
ENSG00000086619	1	236378855	236445319	-	66465	5688	ERO1LB	643.628	643.628	701.52	606.788	0.827229	-0.273642	0.886721	-0.173448	0.096719	0.269015
ENSG00000127554	16	2034208	2037750	+	3543	2687	GFER	1685.93	1685.93	1564.41	1763.26	1.15525	0.208205	1.1132	0.154709	0.0967778	0.269106
ENSG00000120729	5	137203480	137223540	+	20061	2893	MYOT	36.5272	36.5272	44.3773	31.5317	0.755106	-0.405249	0.878162	-0.187441	0.0967802	0.269106
ENSG00000203867	10	112404155	112599227	+	195073	8162	RBM20	191.905	191.905	238.568	162.21	0.712385	-0.489271	0.877421	-0.188659	0.0968215	0.269181
ENSG00000085982	2	234384166	234475428	-	91263	9352	USP40	4696.43	4696.43	4386.35	4893.76	1.12311	0.167498	1.0992	0.136455	0.0968509	0.269219
ENSG00000017483	X	48316920	48328644	-	11725	4016	SLC38A5	1212.61	1212.61	1058.2	1310.87	1.39908	0.484481	1.13969	0.188644	0.0968638	0.269219
ENSG00000124143	20	37230577	37279678	+	49102	3195	ARHGAP40	474.569	474.569	556.527	422.414	0.650655	-0.620035	0.879141	-0.185834	0.0968929	0.269261
ENSG00000100399	22	41625517	41636938	-	11422	2596	CHADL	194.722	194.722	180.497	203.773	1.23054	0.299288	1.13131	0.178	0.0969145	0.269281
ENSG00000141564	17	78518619	78940171	+	421553	9389	RPTOR	3017.48	3017.48	2774.22	3172.28	1.11532	0.157453	1.09506	0.131007	0.096983	0.269432
ENSG00000137055	9	26904081	26947461	-	43381	4825	PLAA	3831.97	3831.97	4024.88	3709.22	0.859795	-0.217935	0.896159	-0.158174	0.097054	0.269578
ENSG00000157368	16	70613798	70694585	+	80788	2233	IL34	394.105	394.105	498.268	327.82	0.782179	-0.35443	0.880055	-0.184334	0.0970672	0.269578
ENSG00000184363	11	392614	404908	+	12295	3787	PKP3	6457.42	6457.42	6292.14	6562.61	1.2161	0.282266	1.12897	0.175008	0.0970785	0.269578
ENSG00000156787	8	124054208	124164393	+	110186	8611	TBC1D31	1408.37	1408.37	1289.7	1483.89	1.16756	0.223493	1.11732	0.160046	0.0971054	0.269593
ENSG00000101126	20	49505585	49547958	-	42374	7133	ADNP	14524.7	14524.7	15230.6	14075.5	0.906232	-0.142048	0.918971	-0.121908	0.0971123	0.269593
ENSG00000132768	1	44435672	44439041	+	3370	2930	DPH2	4238.14	4238.14	4697.34	3945.91	0.857474	-0.221834	0.895343	-0.159488	0.0971266	0.269593
ENSG00000136859	9	129849611	129885162	-	35552	3889	ANGPTL2	2463.82	2463.82	2672.56	2330.99	0.788451	-0.342907	0.880695	-0.183286	0.0971448	0.269603
ENSG00000099330	19	17337013	17340028	+	3016	1867	OCEL1	1995.51	1995.51	2361.12	1762.84	0.817985	-0.289853	0.884942	-0.176345	0.0971585	0.269603
ENSG00000183077	17	76183398	76203782	+	20385	4048	AFMID	2047.24	2047.24	1969.13	2096.95	1.1472	0.198116	1.11005	0.150628	0.0972286	0.269758
ENSG00000162482	1	19609052	19615744	-	6693	1710	AKR7A3	249.267	249.267	171.466	298.777	1.38468	0.469554	1.13948	0.188379	0.0972532	0.269786
ENSG00000187243	X	51804923	51812368	-	7446	4971	MAGED4B	30.4995	30.4995	33.5969	28.5285	0.741427	-0.431623	0.87788	-0.187905	0.0972969	0.269868
ENSG00000154822	3	16844159	17132086	+	287928	5152	PLCL2	883.896	883.896	748.833	969.845	1.21463	0.280523	1.12864	0.174585	0.0973213	0.269888
ENSG00000178804	3	129262057	129270310	+	8254	1264	H1FOO	1.51144	1.51144	1.86615	1.28571	0.365168	-1.45337	0.906769	-0.141193	0.0973325	0.269888
ENSG00000147642	8	110586207	110704020	-	117814	7024	SYBU	2366.66	2366.66	2012.14	2592.26	1.37899	0.463609	1.1394	0.188269	0.0973815	0.269946
ENSG00000269396	7	302918	304070	+	1153	501	AC187652.1	11.2769	11.2769	13.3456	9.96042	0.722214	-0.469502	0.877643	-0.188295	0.0973822	0.269946
ENSG00000271810	1	113245236	113254055	-	8820	1078	RP11-426L16.10	8.1779	8.1779	6.86298	9.01466	1.33839	0.420496	1.13881	0.187532	0.0974685	0.270146
ENSG00000130303	19	17513748	17516457	-	2710	1119	BST2	47087.7	47087.7	44872.3	48497.5	1.28896	0.366203	1.13677	0.184946	0.0975883	0.270438
ENSG00000172845	2	174771187	174830430	-	59244	10704	SP3	10046.9	10046.9	10594.4	9698.48	0.86211	-0.214056	0.897097	-0.156663	0.0976206	0.270461
ENSG00000089558	17	40308909	40333296	-	24388	3924	KCNH4	29.3839	29.3839	23.866	32.8953	1.36145	0.445142	1.13912	0.187925	0.0976442	0.270461
ENSG00000129636	16	47188298	47498060	-	309763	7768	ITFG1	5451.05	5451.05	5142.79	5647.22	1.14617	0.196826	1.10957	0.150006	0.0976563	0.270461
ENSG00000072415	14	67707826	67802536	+	94711	8743	MPP5	3327.5	3327.5	3656.17	3118.35	0.866206	-0.207217	0.898674	-0.154131	0.0976577	0.270461
ENSG00000171320	8	27629466	27670157	+	40692	7973	ESCO2	757.343	757.343	856.497	694.246	0.796668	-0.32795	0.881788	-0.181496	0.097668	0.270461
ENSG00000163605	3	73045936	73118350	+	72415	5964	PPP4R2	8004.67	8004.67	8937.05	7411.33	0.862557	-0.213307	0.89728	-0.15637	0.0977181	0.270531
ENSG00000168398	14	96671016	96710666	+	39651	7008	BDKRB2	495.757	495.757	522.276	478.882	0.796149	-0.32889	0.88174	-0.181575	0.097722	0.270531
ENSG00000220008	19	2289774	2308156	-	18383	2332	LINGO3	23.1352	23.1352	24.7823	22.0871	0.700643	-0.513249	0.877956	-0.18778	0.0978263	0.27072
ENSG00000005844	16	30483979	30534506	+	50528	6472	ITGAL	1464.54	1464.54	1165.22	1655.02	1.33376	0.415498	1.13852	0.187165	0.0978453	0.27072
ENSG00000131236	1	40505905	40538321	+	32417	3814	CAP1	26395.7	26395.7	28470.9	25075.1	0.873554	-0.195031	0.901741	-0.149215	0.0978612	0.27072
ENSG00000198707	12	88442793	88535993	-	93201	10386	CEP290	2624.59	2624.59	2848.24	2482.27	0.851005	-0.23276	0.893308	-0.16277	0.0978728	0.27072
ENSG00000180481	12	75784850	75826468	+	41619	3829	GLIPR1L2	95.4865	95.4865	84.3637	102.565	1.31843	0.398821	1.13805	0.186558	0.0978754	0.27072
ENSG00000162040	16	1961464	1968441	-	6978	1273	HS3ST6	44.03	44.03	56.0205	36.3997	0.651268	-0.618677	0.879572	-0.185127	0.0978762	0.27072
ENSG00000116984	1	236958610	237067281	+	108672	11402	MTR	5597.95	5597.95	5958.77	5368.34	0.873095	-0.19579	0.901547	-0.149526	0.0978919	0.270724
ENSG00000061987	12	62860597	62991363	+	130767	13121	MON2	4413.63	4413.63	4592.97	4299.51	0.8832	-0.179188	0.906192	-0.142112	0.0979182	0.270757
ENSG00000004059	7	127228399	127231759	+	3361	1871	ARF5	13095.2	13095.2	12219.5	13652.5	1.13819	0.186746	1.10619	0.145601	0.0979414	0.270782
ENSG00000147140	X	70503042	70521018	+	17977	5292	NONO	33490.2	33490.2	31718.4	34617.8	1.09263	0.1278	1.08118	0.112605	0.0979733	0.27083
ENSG00000079387	12	48436681	48500091	-	63411	6366	SENP1	2395.01	2395.01	2386.54	2400.41	0.88676	-0.173385	0.907995	-0.139243	0.0981978	0.271381
ENSG00000164086	3	52082935	52090566	-	7632	5648	DUSP7	1735.38	1735.38	1617.28	1810.54	1.14832	0.199529	1.11034	0.150997	0.0982012	0.271381
ENSG00000101577	18	2916992	3013313	-	96322	6800	LPIN2	5164.87	5164.87	5336.01	5055.96	0.860807	-0.216238	0.896716	-0.157277	0.0982636	0.271514
ENSG00000170312	10	62538089	62554610	+	16522	3909	CDK1	6130.24	6130.24	6657.37	5794.79	0.849092	-0.236007	0.892782	-0.16362	0.09828	0.271519
ENSG00000106829	9	82186688	82341658	+	154971	8075	TLE4	1362.33	1362.33	1514.41	1265.55	0.791074	-0.338115	0.881319	-0.182264	0.0982992	0.271533
ENSG00000254521	19	51994611	52005043	-	10433	2201	SIGLEC12	58.9639	58.9639	36.9568	72.9683	1.49181	0.577068	1.13768	0.186092	0.098343	0.271579
ENSG00000123454	9	136501482	136524466	+	22985	2764	DBH	23.3171	23.3171	26.9419	21.0104	0.690462	-0.534365	0.878374	-0.187092	0.0983447	0.271579
ENSG00000165782	14	20925878	20929771	-	3894	3803	TMEM55B	3320.9	3320.9	3617.92	3131.88	0.879181	-0.185767	0.904346	-0.145054	0.0985149	0.272009
ENSG00000101144	20	55743804	55841685	-	97882	5418	BMP7	7831.53	7831.53	10567.8	6090.24	0.679308	-0.557862	0.878767	-0.186447	0.0985448	0.272015
ENSG00000131015	6	150263136	150270371	+	7236	1349	ULBP2	58.1672	58.1672	45.9707	65.9287	1.35762	0.441075	1.13864	0.187308	0.0985456	0.272015
ENSG00000123545	6	97337189	97345757	-	8569	2540	NDUFAF4	1988.52	1988.52	1861.22	2069.52	1.17505	0.232717	1.11926	0.162548	0.0986073	0.272145
ENSG00000173349	2	128458597	128461385	+	2789	2789	SFT2D3	573.956	573.956	486.678	629.497	0.813242	-0.298244	0.884465	-0.177123	0.0986334	0.272157
ENSG00000162391	1	55074855	55089229	-	14375	2005	FAM151A	25.0382	25.0382	33.031	19.9519	0.751462	-0.412228	0.878674	-0.1866	0.0986403	0.272157
ENSG00000127318	12	68642022	68647387	-	5366	1175	IL22	0.939898	0.939898	1.61945	0.507455	0.404992	-1.30404	0.902622	-0.147807	0.0986775	0.27222
ENSG00000166736	11	113845603	113861035	+	15433	2772	HTR3A	1716.66	1716.66	2266.29	1366.9	0.65376	-0.613167	0.879834	-0.184697	0.0986944	0.272227
ENSG00000163608	3	112721287	112738708	-	17422	6494	C3orf17	5265.93	5265.93	5650.5	5021.2	0.900654	-0.150956	0.91568	-0.127085	0.0987125	0.272237
ENSG00000090615	12	133345495	133405444	-	59950	10550	GOLGA3	7549.08	7549.08	7819.92	7376.73	0.905113	-0.143831	0.918384	-0.12283	0.0987925	0.272418
ENSG00000138942	22	31556168	31603005	+	46838	3447	RNF185	3324.84	3324.84	3490.81	3219.23	0.891142	-0.166272	0.910339	-0.135525	0.0988151	0.27244
ENSG00000148803	10	135168658	135171529	-	2872	1274	FUOM	1154.09	1154.09	1062.1	1212.63	1.22766	0.295915	1.13027	0.176672	0.0988403	0.27247
ENSG00000152475	19	58878985	58892427	-	13443	2076	ZNF837	430.219	430.219	398.33	450.511	1.19889	0.261703	1.12513	0.170087	0.0988958	0.27255
ENSG00000256223	12	133707161	133736051	+	28891	5541	ZNF10	1373.5	1373.5	1508.63	1287.51	0.809467	-0.304956	0.883919	-0.178014	0.0989042	0.27255
ENSG00000019991	7	81328322	81399754	-	71433	8897	HGF	290.64	290.64	309.226	278.813	0.797921	-0.325682	0.882297	-0.180664	0.0989126	0.27255
ENSG00000171402	X	52891557	52897099	-	5543	549	XAGE3	4.89265	13.5072	21.5723	8.37484	0.494199	-1.01683	0.892744	-0.163682	0.099008	0.272773
ENSG00000102245	X	135730352	135742549	+	12198	1817	CD40LG	66.0113	66.0113	47.626	77.711	1.4511	0.537147	1.13804	0.186553	0.0990364	0.272812
ENSG00000166167	10	103113820	103317078	+	203259	6583	BTRC	2373.37	2373.37	2495.12	2295.9	0.91186	-0.133115	0.922717	-0.116039	0.0990967	0.272938
ENSG00000148834	10	105995114	106027217	+	32104	1691	GSTO1	5982.67	5982.67	5513.42	6281.29	1.16998	0.226489	1.11764	0.16046	0.0991842	0.273115
ENSG00000138813	4	100432161	100463460	+	31300	3261	C4orf17	1.91769	1.91769	1.35867	2.27344	2.15139	1.10527	1.11606	0.158421	0.0991898	0.273115
ENSG00000213066	6	167412670	167466201	+	53532	15159	FGFR1OP	1923.1	1923.1	2096.23	1812.92	0.863153	-0.212312	0.89773	-0.155646	0.0992263	0.273176
ENSG00000176658	17	30819540	31204195	-	384656	7731	MYO1D	5467.1	5467.1	5706.27	5314.9	0.861053	-0.215826	0.896958	-0.156888	0.0992493	0.273199
ENSG00000110786	11	18749475	18814268	-	64794	5497	PTPN5	63.0062	79.8517	79.5795	80.025	0.629232	-0.668336	0.881411	-0.182114	0.0992799	0.273244
ENSG00000105427	19	42891171	42894439	-	3269	603	CNFN	301.667	301.667	355.073	267.681	0.736119	-0.441989	0.878523	-0.186848	0.0993155	0.273299
ENSG00000183921	16	22177618	22203075	+	25458	2528	SDR42E2	20.8492	20.8492	18.1595	22.5608	1.36361	0.447429	1.13831	0.186898	0.0993412	0.273299
ENSG00000213214	7	143883176	143991230	-	108055	2451	ARHGEF35	568.751	568.751	485.376	621.808	1.31784	0.398174	1.13737	0.185697	0.0993497	0.273299
ENSG00000105717	19	19672522	19729725	-	57204	2548	PBX4	329.024	329.024	366.994	304.861	0.799625	-0.322605	0.882641	-0.180102	0.0993708	0.273299
ENSG00000204687	6	29454474	29455738	-	1265	1265	MAS1L	1.80525	1.80525	1.09716	2.25585	2.27807	1.18781	1.11233	0.153589	0.0993721	0.273299
ENSG00000197448	7	142941186	142967947	+	26762	4228	GSTK1	15477	15477	13987.4	16424.9	1.17236	0.229411	1.11831	0.161317	0.0994019	0.273329
ENSG00000006611	11	17515442	17565963	-	50522	4187	USH1C	62.5374	62.5374	90.8409	44.5261	0.657672	-0.604559	0.879989	-0.184442	0.0994261	0.273329
ENSG00000179256	12	14957584	14967116	-	9533	2104	SMCO3	28.7886	28.7886	37.278	23.3863	0.765843	-0.384879	0.879614	-0.185058	0.0994338	0.273329
ENSG00000203852	1	149824181	149825836	+	1656	1656	HIST2H3A	1.82811	1.82811	0.985539	2.3643	1.65395	0.725917	1.13239	0.179365	0.0994451	0.273329
ENSG00000181751	5	102594403	102614361	+	19959	3568	C5orf30	1690.85	1690.85	1983.02	1504.93	0.838844	-0.253526	0.890098	-0.167965	0.0994616	0.273329
ENSG00000165588	14	57267425	57277197	-	9773	2470	OTX2	4.90986	4.90986	7.14912	3.48487	0.466227	-1.1009	0.895997	-0.158435	0.0994699	0.273329
ENSG00000188992	21	15481134	15583166	-	102033	1698	LIPI	7.86173	7.86173	11.2865	5.68231	0.729991	-0.454049	0.878525	-0.186845	0.0995244	0.273426
ENSG00000161999	16	731671	734529	-	2859	2628	JMJD8	4979.18	4979.18	4545	5255.47	1.14766	0.198691	1.10986	0.150373	0.0995373	0.273426
ENSG00000008382	19	4343524	4360083	+	16560	2049	MPND	1360.65	1360.65	1266.68	1420.45	1.17515	0.232847	1.11909	0.16232	0.0995484	0.273426
ENSG00000129534	14	45672393	45722743	-	50351	6250	MIS18BP1	3611.93	3611.93	4003.05	3363.04	0.857162	-0.22236	0.895636	-0.159016	0.099595	0.273514
ENSG00000145365	4	113195698	113207059	-	11362	4250	TIFA	1373.26	1373.26	1425.06	1340.3	0.880325	-0.183892	0.905006	-0.144001	0.0996199	0.273516
ENSG00000070047	11	576486	612222	+	35737	5769	PHRF1	4426.07	4426.07	4781.81	4199.69	0.887908	-0.171517	0.908724	-0.138085	0.0996248	0.273516
ENSG00000114127	3	142025449	142166904	-	141456	11982	XRN1	4836.03	4836.03	4937.43	4771.5	0.859309	-0.218751	0.896393	-0.157798	0.0996404	0.273519
ENSG00000100445	14	24908972	24912111	-	3140	3099	SDR39U1	2758.31	2758.31	2226.05	3097.02	1.1661	0.221687	1.11634	0.158775	0.0996682	0.273556
ENSG00000113013	5	137890571	137911133	-	20563	4751	HSPA9	29754.5	29754.5	28521	30539.4	1.11594	0.158263	1.09513	0.131099	0.0997282	0.273681
ENSG00000179431	11	35639735	35642419	+	2685	2685	FJX1	2674.12	2674.12	2489.01	2791.92	1.18378	0.243398	1.12136	0.165252	0.0997845	0.273737
ENSG00000125462	1	156374042	156400493	-	26452	12314	C1orf61	20.7833	27.0457	25.6732	27.9192	0.7147	-0.484591	0.878606	-0.186711	0.0997881	0.273737
ENSG00000168216	6	70385694	70507003	-	121310	2402	LMBRD1	4144.26	4144.26	4046.72	4206.34	1.13922	0.188045	1.10637	0.145829	0.099792	0.273737
ENSG00000197444	10	50942689	50970425	-	27737	5724	OGDHL	3296.19	3296.19	3008.74	3479.11	1.27095	0.345904	1.13464	0.182235	0.0998387	0.273825
ENSG00000132514	17	6977856	6983626	-	5771	2469	CLEC10A	257.984	257.984	206.263	290.897	1.40338	0.488904	1.13811	0.186635	0.0998671	0.273863
ENSG00000116539	1	155305059	155532598	-	227540	13296	ASH1L	8585.35	8585.35	9145.65	8228.79	0.856517	-0.223446	0.895464	-0.159292	0.0998948	0.273892
ENSG00000167302	17	79202077	79212891	-	10815	4762	ENTHD2	1902.25	1902.25	1625.55	2078.32	1.1854	0.245379	1.12174	0.165744	0.0999067	0.273892
ENSG00000096996	19	18169805	18209754	-	39950	4298	IL12RB1	309.455	309.455	249.467	347.63	1.29742	0.375642	1.13621	0.184224	0.100071	0.274302
ENSG00000175305	8	95891998	95908906	-	16909	4399	CCNE2	712.988	712.988	489.245	855.371	1.22556	0.293446	1.12956	0.175762	0.10011	0.274314
ENSG00000100300	22	43547520	43559248	+	11729	1455	TSPO	7459.86	7459.86	7535.91	7411.46	1.17906	0.237635	1.12004	0.163551	0.100124	0.274314
ENSG00000106128	7	30978284	31032869	+	54586	3063	GHRHR	6.18549	6.18549	4.90713	6.99899	1.51109	0.59559	1.1362	0.184216	0.100131	0.274314
ENSG00000149488	20	2517253	2622430	+	105178	4826	TMC2	17.7568	17.7568	16.6866	18.4378	1.43484	0.52089	1.13767	0.186087	0.100133	0.274314
ENSG00000140534	15	90118713	90174287	+	55575	8398	TICRR	1376.1	1376.1	1153.25	1517.91	1.20465	0.268612	1.12596	0.17115	0.10018	0.274402
ENSG00000161944	17	7004641	7019019	-	14379	2490	ASGR2	42.8511	42.8511	36.6078	46.824	1.29099	0.368475	1.13579	0.183701	0.100252	0.274561
ENSG00000130595	11	1940792	1959936	+	19145	2596	TNNT3	174.348	258.792	253.815	261.96	0.65046	-0.620468	0.880734	-0.183222	0.100311	0.274681
ENSG00000254402	8	145747761	145752416	-	4656	1772	LRRC24	169.5	169.5	99.0888	214.307	1.37991	0.464571	1.13791	0.186389	0.100332	0.274699
ENSG00000119973	10	120352916	120355160	-	2245	1980	PRLHR	1.21697	1.66039	1.66408	1.65804	0.495112	-1.01417	0.893348	-0.162706	0.100347	0.2747
ENSG00000188559	20	20370196	20693131	-	322936	11366	RALGAPA2	4590.54	4590.54	4814.52	4448.01	0.852204	-0.23073	0.894128	-0.161447	0.100388	0.274773
ENSG00000212747	X	134154543	134156559	-	2017	2017	FAM127C	1430.81	1430.81	1321.27	1500.52	1.17591	0.23378	1.11911	0.162352	0.10041	0.274794
ENSG00000085872	19	16628700	16653341	-	24642	6113	CHERP	6432.92	6432.92	6769.54	6218.71	0.85388	-0.227894	0.894676	-0.160563	0.100432	0.274815
ENSG00000161652	19	50655805	50666452	-	10648	1511	IZUMO2	3.09281	3.09281	4.08607	2.46074	0.577497	-0.792114	0.885711	-0.175092	0.100566	0.27514
ENSG00000183044	16	8768422	8878432	+	110011	9744	ABAT	1683.05	1683.05	1484.97	1809.11	1.27624	0.351898	1.13474	0.182362	0.100585	0.275153
ENSG00000083807	19	58990879	59023780	-	32902	8025	SLC27A5	703.839	703.839	627.107	752.669	1.21685	0.283156	1.12804	0.17382	0.100599	0.275153
ENSG00000171094	2	29415640	30144432	-	728793	6882	ALK	553.383	553.383	708.306	454.795	0.688387	-0.538708	0.879406	-0.185398	0.100645	0.2752
ENSG00000132305	2	86371055	86422893	-	51839	3986	IMMT	8647.12	8647.12	8868.63	8506.16	0.919938	-0.120392	0.928315	-0.107314	0.100646	0.2752
ENSG00000134202	1	110276554	110284384	-	7831	4837	GSTM3	1830.19	1830.19	2224.18	1579.47	0.75837	-0.399027	0.879658	-0.184985	0.100676	0.275244
ENSG00000163739	4	74735110	74736959	+	1850	1296	CXCL1	987.882	987.882	822.351	1093.22	1.46848	0.554327	1.1368	0.184973	0.100735	0.275346
ENSG00000186280	11	94706845	94732682	+	25838	2978	KDM4D	242.376	242.376	264.705	228.166	0.85509	-0.225852	0.895131	-0.15983	0.100775	0.275346
ENSG00000064489	19	19256376	19302967	-	46592	1931	MEF2BNB-MEF2B	15.459	15.459	12.7374	17.191	1.32084	0.401459	1.13683	0.185018	0.100776	0.275346
ENSG00000140104	14	105452112	105476819	+	24708	5225	C14orf79	2242.76	2242.76	2103.57	2331.34	1.16436	0.219532	1.11556	0.157769	0.100788	0.275346
ENSG00000234127	6	30152232	30181204	-	28973	4377	TRIM26	6742.78	6742.78	5929.47	7260.33	1.12006	0.163581	1.0972	0.133824	0.100803	0.275346
ENSG00000116005	2	70484518	70508323	+	23806	5886	PCYOX1	8042.21	8042.21	8788.52	7567.28	0.870153	-0.20066	0.900697	-0.150886	0.100813	0.275346
ENSG00000196604	2	130831108	130886795	-	55688	4368	POTEF	102.442	102.442	90.8368	109.826	0.680466	-0.555404	0.879717	-0.184889	0.100816	0.275346
ENSG00000087274	4	2845584	2931803	+	86220	13106	ADD1	14422.7	14422.7	13456.1	15037.9	1.11768	0.160504	1.09594	0.132169	0.100877	0.275474
ENSG00000119953	10	112050488	112064709	-	14222	5417	SMNDC1	3220.1	3220.1	3514.33	3032.86	0.902948	-0.147285	0.917209	-0.124677	0.100912	0.275531
ENSG00000164610	7	33134409	33149013	-	14605	1898	RP9	1351.01	1351.01	1250.7	1414.84	1.18668	0.246931	1.1218	0.165816	0.100988	0.275698
ENSG00000239713	22	39436924	39483748	+	46825	5496	APOBEC3G	1904.08	1904.08	1530.84	2141.6	1.23352	0.302779	1.13038	0.176812	0.101018	0.27574
ENSG00000239900	22	40742507	40786467	+	43961	6021	ADSL	4635.02	4635.02	4969.52	4422.15	0.905024	-0.143972	0.918481	-0.122678	0.101047	0.275778
ENSG00000106617	7	151253197	151574210	-	321014	6740	PRKAG2	3150.6	3150.6	3435.41	2969.36	0.85493	-0.226122	0.895128	-0.159834	0.101076	0.275817
ENSG00000138346	10	70173821	70231879	-	58059	5006	DNA2	1450.38	1450.38	1509.15	1412.98	0.843601	-0.245367	0.891723	-0.165333	0.101231	0.276187
ENSG00000212916	1	232940643	232946092	+	5450	5450	MAP10	590.33	590.33	665.956	542.205	0.805993	-0.311161	0.88401	-0.177865	0.10124	0.276187
ENSG00000169174	1	55505221	55530525	+	25305	5163	PCSK9	177.622	259.14	141.062	334.281	1.55021	0.632462	1.13449	0.182038	0.101287	0.276274
ENSG00000186509	11	57791353	57949088	+	157736	2488	OR9Q1	0.8262	1.88168	0.645971	2.66804	2.13062	1.09127	1.11526	0.157375	0.101401	NA
ENSG00000169181	16	27798850	28074830	-	275981	5219	GSG1L	45.6235	66.8941	117.058	34.9718	0.653705	-0.613288	0.881076	-0.182662	0.101414	0.276582
ENSG00000139219	12	48366748	48398269	-	31522	6596	COL2A1	325.457	768.28	745.102	783.03	0.616033	-0.69892	0.883302	-0.179021	0.101499	0.276774
ENSG00000243678	17	49230920	49249108	+	18189	3301	NME1-NME2	7008.86	7008.86	6883.03	7088.92	1.15896	0.212827	1.11364	0.155279	0.101516	0.276778
