## Supplementary Table S7 for "Concurrent RB1 loss and *BRCA*-deficiency predicts enhanced immunological response and long-term survival in tubo-ovarian high-grade serous carcinoma" (part 2 of 3)

### Sheet: 1_HRD_vs_HRP (continued)
ID	CHR	START	END	STRAND	FULL_LENGTH	EXONIC_LENGTH	SYMBOL	baseMean	baseMeanAB	baseMeanA	baseMeanB	foldChange.unshrunken	log2FoldChange.unshrunken	foldChange.shrunken	log2FoldChange.shrunken	pval	padj
ENSG00000131115	19	44711700	44741421	+	29722	5059	ZNF227	1295.18	1295.18	1351.42	1259.4	0.876223	-0.19063	0.903372	-0.146609	0.10157	0.276886
ENSG00000147606	8	92221722	92410378	+	188657	6269	SLC26A7	888.686	888.686	1317.55	615.772	0.65655	-0.607023	0.881019	-0.182755	0.101592	0.276908
ENSG00000132510	17	7743222	7758114	+	14893	7258	KDM6B	3285.23	3285.23	3449.94	3180.42	0.862901	-0.212733	0.897998	-0.155216	0.101642	0.276981
ENSG00000176912	18	641320	658340	-	17021	976	C18orf56	143.652	143.652	101.232	170.647	1.23853	0.308626	1.13081	0.177356	0.101648	0.276981
ENSG00000171115	7	150147718	150176480	+	28763	4184	GIMAP8	777.422	777.422	642.244	863.445	1.22758	0.295822	1.12935	0.175496	0.101702	0.277087
ENSG00000186001	3	197518097	197615307	+	97211	12639	LRCH3	3417.12	3417.12	3523.58	3349.38	0.890878	-0.166701	0.910467	-0.135321	0.101718	0.27709
ENSG00000160688	1	154955814	154965587	+	9774	4019	FLAD1	5521.63	5521.63	6008.89	5211.55	0.902987	-0.147222	0.917293	-0.124545	0.101771	0.277161
ENSG00000175643	16	11343476	11445619	+	102144	2701	RMI2	2196.37	2196.37	1867.12	2405.89	1.19569	0.257843	1.12368	0.168232	0.101773	0.277161
ENSG00000257955	12	48413554	48419165	-	5612	962	RP1-228P16.5	0.852705	1.51933	1.35519	1.62377	0.478735	-1.0627	0.895855	-0.158662	0.101832	NA
ENSG00000055332	2	37326353	37384208	-	57856	10753	EIF2AK2	11793.9	11793.9	12104	11596.6	0.868227	-0.203856	0.900061	-0.151905	0.101834	0.277286
ENSG00000187775	17	76419778	76573476	-	153699	16142	DNAH17	373.839	373.839	362.383	381.129	1.27187	0.346955	1.13393	0.181335	0.101865	0.277331
ENSG00000050748	5	179660143	179719099	-	58957	8955	MAPK9	3455.07	3455.07	3223.23	3602.6	1.12878	0.17477	1.10139	0.139322	0.101916	0.277391
ENSG00000099284	10	71812552	71872036	+	59485	1980	H2AFY2	4222.09	4222.09	4878.81	3804.17	0.821858	-0.283039	0.886814	-0.173296	0.101919	0.277391
ENSG00000234972	17	34580902	34757050	-	176149	5346	TBC1D3C	2.27465	39.9379	91.3238	7.23776	0.558453	-0.840492	0.888013	-0.171348	0.101931	0.277391
ENSG00000198736	16	1988211	1993327	-	5117	2157	MSRB1	1754.9	1754.9	1619.08	1841.33	1.13897	0.187728	1.10595	0.145282	0.101946	0.277392
ENSG00000088451	13	95226308	95248511	-	22204	2586	TGDS	1377.13	1377.13	1555.65	1263.52	0.872193	-0.19728	0.901692	-0.149293	0.101967	0.277393
ENSG00000198689	X	135067598	135129423	+	61826	4710	SLC9A6	2358.69	2358.69	2172.84	2476.97	1.12919	0.17529	1.10157	0.139563	0.101976	0.277393
ENSG00000180089	19	55738007	55741647	-	3641	3641	TMEM86B	439.336	439.336	337.626	504.061	1.27525	0.350775	1.13409	0.181537	0.102078	0.277556
ENSG00000267368	7	102277472	102283238	-	5767	1342	UPK3BL	12.9393	12.9393	14.3466	12.0437	0.665176	-0.588193	0.880848	-0.183035	0.102084	0.277556
ENSG00000148671	10	88727949	88743691	+	15743	998	ADIRF	1379.22	1379.22	450.913	1969.96	1.61353	0.690218	1.13207	0.178959	0.1021	0.277556
ENSG00000172215	3	45982425	45989845	+	7421	3769	CXCR6	356.104	356.104	288.511	399.118	1.3676	0.451643	1.137	0.185228	0.102109	0.277556
ENSG00000137124	9	38392661	38398658	+	5998	3066	ALDH1B1	3701.52	3701.52	3347.54	3926.77	1.15137	0.203349	1.11084	0.15165	0.102109	0.277556
ENSG00000124222	20	57226328	57254582	+	28255	5089	STX16	9190.02	9190.02	8040.85	9921.31	1.18906	0.249827	1.12208	0.166182	0.102166	0.277671
ENSG00000176485	11	63340667	63384355	-	43689	3104	PLA2G16	3624.37	3624.37	3391.27	3772.7	1.22969	0.298299	1.12947	0.175652	0.102244	0.277843
ENSG00000160396	19	40885178	40896094	-	10917	2452	HIPK4	18.3411	18.3411	22.695	15.5705	0.761537	-0.393014	0.88034	-0.183868	0.102275	0.277887
ENSG00000117528	1	94883933	94984222	+	100290	7669	ABCD3	3871.62	3871.62	4194.23	3666.32	0.884788	-0.176597	0.907445	-0.140118	0.102408	0.278209
ENSG00000105655	19	18545198	18549111	-	3914	3284	ISYNA1	15208.1	15208.1	18276.9	13255.2	0.79419	-0.332445	0.882863	-0.179739	0.102468	0.278333
ENSG00000173557	2	26785450	26802400	+	16951	2507	C2orf70	107.83	107.83	137.083	89.2139	0.673349	-0.570574	0.880691	-0.183292	0.102489	0.278348
ENSG00000148339	9	130830480	130871524	+	41045	4979	SLC25A25	1906.34	1906.34	1644.74	2072.81	1.21004	0.27505	1.12631	0.171598	0.102526	0.27841
ENSG00000112137	6	12717893	13288645	+	570753	8489	PHACTR1	753.037	753.037	849.998	691.334	0.754642	-0.406136	0.880158	-0.184165	0.102566	0.278478
ENSG00000141384	18	23805900	23971649	+	165750	5395	TAF4B	1342.04	1342.04	1194.29	1436.07	1.18384	0.243474	1.12071	0.164417	0.102599	0.278528
ENSG00000173662	1	6615241	6639817	+	24577	2892	TAS1R1	56.2299	56.2299	73.5357	45.2171	0.70553	-0.50322	0.879851	-0.184669	0.102641	0.2786
ENSG00000168944	5	122680579	122759286	-	78708	6057	CEP120	1787.53	1787.53	1897.87	1717.31	0.89504	-0.159975	0.912792	-0.131641	0.102677	0.27866
ENSG00000213533	3	52870235	52931612	-	61378	5730	TMEM110	288.482	288.482	321.515	267.46	0.873208	-0.195603	0.902218	-0.148452	0.102743	0.278762
ENSG00000003756	3	50126341	50156454	+	30114	10368	RBM5	12057.3	12057.3	13194.3	11333.8	0.848669	-0.236725	0.893456	-0.162532	0.102744	0.278762
ENSG00000234224	7	123670973	123673523	-	2551	2551	TMEM229A	2.63028	6.8508	6.36267	7.16143	1.63732	0.711334	1.13089	0.177453	0.102762	0.278766
ENSG00000114547	3	125687987	125702297	+	14311	4048	ROPN1B	26.0611	26.0611	33.6964	21.2022	0.694815	-0.5253	0.880132	-0.184208	0.102786	0.278766
ENSG00000213996	19	19375173	19384200	-	9028	2188	TM6SF2	66.9544	66.9544	76.948	60.5948	0.775097	-0.367552	0.881277	-0.182332	0.10279	0.278766
ENSG00000123427	12	58165275	58176324	+	11050	3172	METTL21B	1050.26	1050.26	991.957	1087.36	1.12037	0.16397	1.09713	0.13374	0.10285	0.278889
ENSG00000168246	5	171636644	171711075	-	74432	3301	UBTD2	3510.25	3510.25	3789.75	3332.39	0.882619	-0.180137	0.906451	-0.141699	0.102887	0.27895
ENSG00000187553	10	94821021	94828454	+	7434	1569	CYP26C1	24.6763	24.6763	31.4844	20.3439	0.746799	-0.421209	0.880043	-0.184354	0.102906	0.27896
ENSG00000138135	10	90965694	90967071	-	1378	1378	CH25H	137.547	137.547	111.064	154.4	1.33049	0.411954	1.13612	0.184114	0.102948	0.279033
ENSG00000111879	6	119280928	119470552	-	189625	7766	FAM184A	275.99	275.99	311.258	253.547	0.755473	-0.404547	0.880344	-0.18386	0.103023	0.279192
ENSG00000065320	17	8924859	9147317	+	222459	6431	NTN1	3117.56	3117.56	3805.6	2679.72	0.767638	-0.381502	0.880897	-0.182955	0.103036	0.279192
ENSG00000269679	18	77275812	77276057	-	246	246	AC018445.1	0.739649	1.91663	1.198	2.37394	0.446042	-1.16475	0.900128	-0.151798	0.103129	NA
ENSG00000108953	17	1247566	1303672	-	56107	3847	YWHAE	41752.1	41752.1	44383.1	40077.8	0.878674	-0.1866	0.904655	-0.144561	0.103164	0.279419
ENSG00000158966	1	64936428	65158741	+	222314	6392	CACHD1	3158.06	3158.06	3462.28	2964.46	0.84573	-0.241731	0.892683	-0.163781	0.103174	0.279419
ENSG00000180447	9	89559279	89562104	-	2826	2826	GAS1	4694.83	4694.83	3882.41	5211.82	1.27922	0.35527	1.13393	0.181327	0.103183	0.279419
ENSG00000139266	12	58148881	58154190	+	5310	4005	MARCH9	1983.02	1983.02	1778.14	2113.39	1.16815	0.224228	1.11626	0.158675	0.103191	0.279419
ENSG00000196498	12	124808961	125052135	-	243175	13975	NCOR2	13667.4	13667.4	14161.9	13352.6	0.881695	-0.181648	0.906049	-0.14234	0.103194	0.279419
ENSG00000141404	18	11688955	11885684	+	196730	8445	GNAL	340.924	340.924	294.243	370.63	1.21183	0.277183	1.12641	0.171736	0.10325	0.279533
ENSG00000175215	12	58213710	58240522	-	26813	5442	CTDSP2	24615.9	24615.9	25957.6	23762.1	0.890666	-0.167044	0.910503	-0.135264	0.103302	0.279572
ENSG00000184908	1	16370272	16383803	+	13532	2898	CLCNKB	231.521	231.521	275.105	203.785	0.756192	-0.403176	0.880467	-0.183659	0.103307	0.279572
ENSG00000198455	X	57618269	57623906	+	5638	5638	ZXDB	1174.69	1174.69	1076.4	1237.23	1.14331	0.19322	1.10754	0.147357	0.103309	0.279572
ENSG00000136695	2	113816215	113822959	+	6745	3299	IL36RN	13.2236	22.0788	10.7544	29.2852	1.70269	0.767817	1.12825	0.174081	0.103432	0.279863
ENSG00000156471	8	97273943	97349223	+	75281	6295	PTDSS1	9178.86	9178.86	8850.5	9387.82	1.13774	0.186169	1.1052	0.144313	0.103477	0.279864
ENSG00000175155	17	57409050	57479090	+	70041	8667	YPEL2	2868.85	2868.85	2582.08	3051.34	1.19886	0.261657	1.1239	0.168518	0.103479	0.279864
ENSG00000116120	2	223435255	223521056	-	85802	3429	FARSB	5333.44	5333.44	4962.73	5569.34	1.12401	0.168649	1.09889	0.136051	0.103491	0.279864
ENSG00000128482	17	19314438	19320589	+	6152	3652	RNF112	87.5525	87.5525	102.642	77.9504	0.784805	-0.349594	0.882242	-0.180754	0.103491	0.279864
ENSG00000126822	14	65170820	65213610	+	42791	8555	PLEKHG3	6346.14	6346.14	7047.18	5900.03	0.861676	-0.214782	0.897844	-0.155464	0.103571	0.279994
ENSG00000259642	15	80215113	80217194	+	2082	2082	C15orf37	19.2382	19.2382	17.5086	20.3388	1.38163	0.46637	1.13631	0.184353	0.103578	0.279994
ENSG00000144659	3	39424839	39438842	+	14004	2151	SLC25A38	7362.06	7362.06	8595.07	6577.41	0.838289	-0.25448	0.890782	-0.166855	0.103583	0.279994
ENSG00000145348	4	106962756	107242652	-	279897	11112	TBCK	2650.85	2650.85	2809.53	2549.87	0.894849	-0.160284	0.912766	-0.131683	0.103608	0.280021
ENSG00000151422	5	108083523	108532542	+	449020	13593	FER	1583.28	1583.28	1682.99	1519.83	0.856485	-0.2235	0.896086	-0.158291	0.103778	0.280438
ENSG00000169688	16	56685811	56687116	+	1306	380	MT1B	1.48421	1.48421	0.692512	1.98802	2.31308	1.20981	1.10861	0.148749	0.103815	0.280478
ENSG00000172766	13	41885341	41951166	+	65826	5867	NAA16	1369.33	1369.33	1512.47	1278.24	0.853964	-0.227754	0.895273	-0.159601	0.103822	0.280478
ENSG00000110675	11	107461817	107537505	+	75689	5856	ELMOD1	15.2016	15.2016	19.776	12.2906	0.692814	-0.52946	0.880649	-0.183362	0.103916	0.280692
ENSG00000268941	20	57209828	57210772	+	945	945	MGC4294	43.2399	43.2399	33.6889	49.3179	1.41247	0.49822	1.13594	0.183887	0.103941	0.280719
ENSG00000114742	3	39093489	39138155	+	44667	7481	WDR48	5826.91	5826.91	6212.05	5581.83	0.896634	-0.157409	0.913788	-0.130068	0.104043	0.280955
ENSG00000137449	4	15004298	15071777	+	67480	7177	CPEB2	1470.78	1470.78	1321.16	1566	1.20428	0.268168	1.12482	0.169689	0.104068	0.280981
ENSG00000086300	7	26331541	26413949	+	82409	3421	SNX10	1565.12	1565.12	1691.34	1484.8	0.811496	-0.301344	0.885558	-0.175341	0.104086	0.280992
ENSG00000153993	7	84624869	84816171	-	191303	8062	SEMA3D	869.469	869.469	1049.21	755.089	0.667505	-0.583148	0.881645	-0.181731	0.104144	0.281106
ENSG00000114933	2	206858445	206951027	-	92583	14373	INO80D	2453.47	2453.47	2171.86	2632.68	1.13467	0.182275	1.10378	0.142454	0.104161	0.281112
ENSG00000101438	20	37353105	37358015	+	4911	2574	SLC32A1	2.1415	5.14562	10.9517	1.45087	0.529696	-0.916763	0.891822	-0.165173	0.104211	0.281207
ENSG00000017621	X	49019061	49024822	+	5762	4948	MAGIX	745.644	745.644	674.432	790.961	1.25102	0.323103	1.13129	0.177968	0.104247	0.281218
ENSG00000168491	4	186366336	186392913	-	26578	3388	CCDC110	229.577	229.577	214.26	239.325	1.19886	0.261667	1.1237	0.168258	0.104258	0.281218
ENSG00000133116	13	33590207	33640282	+	50076	5301	KL	57.4322	57.4322	64.3995	52.9985	0.7952	-0.330609	0.883477	-0.178735	0.104259	0.281218
ENSG00000106006	7	27185015	27190222	-	5208	1285	HOXA6	44.5224	44.5224	55.0652	37.8133	0.626173	-0.675366	0.88396	-0.177947	0.104321	0.281344
ENSG00000140678	16	31366455	31394318	+	27864	6533	ITGAX	1867.42	1867.42	1512.05	2093.56	1.25605	0.328895	1.13169	0.178485	0.104436	0.281614
ENSG00000182742	17	46652875	46657473	-	4599	3757	HOXB4	2530.53	2530.53	2722.95	2408.09	0.758063	-0.39961	0.880926	-0.182907	0.104463	0.281646
ENSG00000197063	17	79876146	79885590	-	9445	5220	MAFG	2502.8	2502.8	2315.25	2622.15	1.13291	0.180035	1.10294	0.141361	0.104575	0.281901
ENSG00000058272	12	80167343	80329240	-	161898	12490	PPP1R12A	5657.08	5657.08	5994.05	5442.65	0.89195	-0.164966	0.911295	-0.134011	0.104587	0.281901
ENSG00000213699	2	26987152	27004099	+	16948	3902	SLC35F6	3401.43	3401.43	3103.69	3590.9	1.11083	0.151638	1.09185	0.126774	0.104662	0.282062
ENSG00000131153	16	85709804	85723679	-	13876	3264	GINS2	1188.75	1188.75	927.381	1355.07	1.19382	0.25559	1.12252	0.166736	0.104749	0.282256
ENSG00000164048	3	48282590	48340743	+	58154	5521	ZNF589	2006.47	2006.47	2219.94	1870.63	0.866419	-0.206864	0.899773	-0.152367	0.104793	0.282327
ENSG00000161682	17	42430583	42441243	-	10661	3592	FAM171A2	2036.74	2036.74	2558.8	1704.52	0.755552	-0.404398	0.880952	-0.182865	0.104805	0.282327
ENSG00000144233	2	128619204	128643496	-	24293	4761	AMMECR1L	3043.51	3043.51	3231.64	2923.79	0.904598	-0.144651	0.91848	-0.122679	0.104897	0.282535
ENSG00000129680	X	135295381	135338641	-	43261	7065	MAP7D3	1463.05	1463.05	1341.99	1540.08	1.14286	0.192645	1.1071	0.146789	0.104976	0.282706
ENSG00000111335	12	113416200	113449528	+	33329	6264	OAS2	10707	10707	11106	10453.1	0.772204	-0.372946	0.881797	-0.181482	0.105036	0.282818
ENSG00000065978	1	43148098	43168020	+	19923	1930	YBX1	61404.1	61404.1	68716.2	56751	0.859289	-0.218784	0.897236	-0.15644	0.105063	0.282818
ENSG00000167977	16	2732476	2759031	+	26556	3420	KCTD5	2906.49	2906.49	2768.23	2994.47	1.12494	0.169852	1.09917	0.136415	0.105064	0.282818
ENSG00000152192	13	79172497	79177673	-	5177	4525	POU4F1	22.7909	22.7909	17.2349	26.3265	1.58617	0.665544	1.13118	0.177823	0.10508	0.282818
ENSG00000144161	2	112969102	113012713	-	43612	6600	ZC3H8	1591.48	1591.48	1761	1483.61	0.892053	-0.164799	0.911396	-0.133851	0.105104	0.282818
ENSG00000130720	9	133777825	133814673	-	36849	3833	FIBCD1	176.738	176.738	111.793	218.066	1.41363	0.499403	1.13533	0.183118	0.105107	0.282818
ENSG00000155530	7	133812052	133949343	+	137292	3249	LRGUK	222.014	254.79	263.733	249.099	0.76474	-0.386959	0.881442	-0.182063	0.105169	0.282896
ENSG00000169385	14	21423611	21424595	+	985	755	RNASE2	116.624	116.624	95.7236	129.924	1.30974	0.389277	1.13458	0.182155	0.10517	0.282896
ENSG00000074356	17	3714460	3749545	-	35086	5717	C17orf85	3122.41	3122.41	3252	3039.94	0.885431	-0.175548	0.908046	-0.139163	0.105181	0.282896
ENSG00000065923	X	46464753	46618490	-	153738	3838	SLC9A7	704.849	704.849	761.006	669.113	0.783952	-0.351163	0.882681	-0.180036	0.105215	0.282947
ENSG00000226907	X	134962849	134971244	-	8396	1391	CT45A6	2.88266	5.0397	3.92682	5.74789	2.39083	1.25751	1.10576	0.145041	0.105238	0.28297
ENSG00000158716	1	159750722	159752333	+	1612	825	DUSP23	4389.51	4389.51	4040.64	4611.53	1.2078	0.272387	1.12511	0.170062	0.105373	0.283276
ENSG00000086598	12	124069078	124083116	+	14039	3822	TMED2	24052.5	24052.5	25554.4	23096.8	0.87862	-0.186689	0.904889	-0.144188	0.105382	0.283276
ENSG00000142538	19	49925671	49926698	-	1028	459	PTH2	1.11675	1.11675	0.567731	1.46612	2.09815	1.06912	1.11368	0.155336	0.105491	0.283509
ENSG00000129682	X	137713735	138304939	-	591205	3767	FGF13	297.573	297.573	256.469	323.731	1.30955	0.389075	1.13443	0.181971	0.105499	0.283509
ENSG00000111846	6	10492456	10629601	+	137146	9052	GCNT2	1317.41	1317.41	1463.07	1224.71	0.76553	-0.385469	0.881598	-0.181807	0.105535	0.283568
ENSG00000198223	X	1387693	1429274	+	41582	3830	CSF2RA	671.361	671.361	574.691	732.878	1.26858	0.343217	1.1323	0.179254	0.10557	0.28362
ENSG00000145975	6	4049668	4087578	-	37911	3138	FAM217A	5.38717	5.38717	6.84133	4.4618	0.678184	-0.560252	0.881823	-0.181439	0.105589	0.283628
ENSG00000111328	12	123745528	123756881	-	11354	3107	CDK2AP1	7194.95	7194.95	7835.65	6787.23	0.855324	-0.225456	0.896004	-0.158423	0.105603	0.283628
ENSG00000122034	13	27998681	28009958	+	11278	2999	GTF3A	10375.1	10375.1	9994.25	10617.4	1.17181	0.228741	1.11683	0.159409	0.105634	0.28367
ENSG00000165716	9	139607022	139618502	+	11481	2704	FAM69B	2752.56	2752.56	2516.18	2902.99	1.25567	0.328453	1.13123	0.177891	0.105655	0.283687
ENSG00000179695	12	55845998	55846936	+	939	939	OR6C2	0.686001	0.686001	0.222197	0.981148	3.99618	1.99862	1.08055	0.11177	0.10576	NA
ENSG00000102100	X	48760459	48769235	-	8777	3183	SLC35A2	4698.2	4698.2	4398.36	4889	1.16166	0.216184	1.11373	0.1554	0.105782	0.283975
ENSG00000126768	X	48750730	48755426	-	4697	2562	TIMM17B	3503.78	3503.78	3270.88	3652	1.14068	0.189894	1.1061	0.14548	0.105797	0.283975
ENSG00000184470	22	19863040	19929341	-	66302	7323	TXNRD2	2324.28	2324.28	2094.61	2470.43	1.18346	0.243008	1.11987	0.16333	0.105807	0.283975
ENSG00000142182	21	45666222	45682099	-	15878	1859	DNMT3L	16.775	16.775	22.7329	12.9836	0.721809	-0.470311	0.880911	-0.182933	0.105853	0.284047
ENSG00000184343	X	153041867	153051187	+	9321	4744	SRPK3	264.656	264.656	327.978	224.36	0.690946	-0.533356	0.881498	-0.181971	0.105864	0.284047
ENSG00000164744	7	48026745	48068716	-	41972	1720	SUN3	13.5382	27.0704	20.5139	31.2427	0.695948	-0.522948	0.881378	-0.182167	0.105922	0.284162
ENSG00000168502	18	8705659	8832776	+	127118	12665	SOGA2	446.706	446.706	487.022	421.05	0.765862	-0.384843	0.881748	-0.181561	0.105952	0.284163
ENSG00000163697	4	40812044	41218731	-	406688	12956	APBB2	4198.77	4198.77	4349.98	4102.55	0.857391	-0.221975	0.896736	-0.157245	0.105952	0.284163
ENSG00000178297	19	2389769	2426237	+	36469	4195	TMPRSS9	68.999	68.999	80.0486	61.9674	0.747717	-0.419435	0.881164	-0.182518	0.106055	0.284397
ENSG00000197142	10	114133776	114188138	+	54363	4318	ACSL5	4639.87	4639.87	3897.79	5112.1	1.29562	0.373642	1.13366	0.180985	0.106073	0.284405
ENSG00000231880	11	47599277	47599823	+	547	547	KBTBD4	9.49511	9.49511	9.5923	9.43325	0.707583	-0.499029	0.881193	-0.182469	0.106127	0.284458
ENSG00000068097	17	58120555	58156292	-	35738	4866	HEATR6	1982.66	1982.66	1739.17	2137.62	1.15077	0.202597	1.10994	0.150483	0.106133	0.284458
ENSG00000118113	11	102582526	102597781	-	15256	3438	MMP8	20.2951	20.2951	26.7043	16.2165	0.640234	-0.643329	0.883918	-0.178016	0.106138	0.284458
ENSG00000138735	4	120415550	120550146	-	134597	9756	PDE5A	746.328	746.328	783.783	722.493	0.840502	-0.250677	0.891887	-0.165067	0.10637	0.285039
ENSG00000132964	13	26828276	26979375	+	151100	3503	CDK8	1410.23	1410.23	1544.61	1324.72	0.887455	-0.172254	0.909168	-0.137381	0.106437	0.28518
ENSG00000139053	12	15125956	15134799	+	8844	747	PDE6H	2.05792	2.05792	1.4436	2.44885	1.63796	0.711897	1.12863	0.174568	0.106511	0.285338
ENSG00000114416	3	180585929	180700541	+	114613	12054	FXR1	18931.6	18931.6	20908.3	17673.7	0.888439	-0.170655	0.90967	-0.136585	0.106544	0.285384
ENSG00000129673	17	74449433	74466199	+	16767	2190	AANAT	26.7177	26.7177	23.0524	29.0502	1.30199	0.380713	1.13372	0.181066	0.106561	0.285391
ENSG00000172410	1	67263424	67266939	-	3516	715	INSL5	8.59234	8.59234	5.72328	10.4181	1.53385	0.617154	1.13188	0.178724	0.106648	0.285583
ENSG00000102174	X	22050559	22269427	+	218869	7132	PHEX	203.627	203.627	156.429	233.662	1.35757	0.441028	1.13475	0.182372	0.106763	0.285816
ENSG00000157426	4	57204456	57253666	-	49211	4643	AASDH	1527.46	1527.46	1415.67	1598.6	1.13444	0.181978	1.10333	0.141861	0.106765	0.285816
ENSG00000211455	12	27396901	27478892	+	81992	6921	STK38L	7384.94	7384.94	8000.63	6993.14	0.851307	-0.232249	0.894952	-0.160117	0.106789	0.285839
ENSG00000135324	6	84743475	84800600	+	57126	2153	MRAP2	323.875	323.875	264.902	361.403	1.47287	0.558632	1.13339	0.180648	0.106821	0.285884
ENSG00000268964	19	53547991	53554329	+	6339	2431	ERVV-2	14.094	14.094	19.9644	10.3583	0.57445	-0.799746	0.889057	-0.169652	0.106918	0.286098
ENSG00000149930	16	29984962	30003582	+	18621	9058	TAOK2	5519.94	5519.94	5114.73	5777.81	1.0966	0.133037	1.0832	0.115306	0.106931	0.286098
ENSG00000267882	20	45947246	45949467	+	2222	2222	AL031666.2	17.4752	17.4752	14.5477	19.3381	1.33465	0.416458	1.13441	0.181946	0.106973	0.286168
ENSG00000152242	18	43753519	43846949	+	93431	5614	C18orf25	3653.8	3653.8	3253.32	3908.64	1.13196	0.178819	1.1022	0.140389	0.106995	0.286178
ENSG00000160813	7	100032905	100034188	-	1284	1187	PPP1R35	2869.62	2869.62	2512.6	3096.81	1.20583	0.27003	1.1243	0.169031	0.10701	0.286178
ENSG00000226757	4	122685740	122687962	+	2223	2223	AC079341.1	3.39153	5.45254	4.36916	6.14197	0.666206	-0.585959	0.882933	-0.179624	0.107022	0.286178
ENSG00000204538	6	31105313	31107127	-	1815	1150	PSORS1C2	43.1164	43.1164	32.9189	49.6057	1.47838	0.564012	1.13314	0.180332	0.107045	0.286201
ENSG00000198374	6	27833034	27833606	+	573	573	HIST1H2AL	12.9861	12.9861	9.99646	14.8885	1.35795	0.441432	1.13461	0.182195	0.107071	0.286206
ENSG00000176597	3	182971032	183016292	+	45261	8140	B3GNT5	1147.32	1147.32	1146.76	1147.68	0.79574	-0.32963	0.884317	-0.177364	0.10708	0.286206
ENSG00000123364	12	54332535	54340328	+	7794	2437	HOXC13	38.5284	38.5284	61.5202	23.8972	0.490521	-1.02761	0.897224	-0.15646	0.107098	0.286206
ENSG00000183036	21	41239243	41301322	+	62080	1106	PCP4	1101.45	1101.45	1522.64	833.418	0.617229	-0.696123	0.885832	-0.174895	0.107108	0.286206
ENSG00000113209	5	140514800	140517703	+	2904	2904	PCDHB5	937.961	937.961	1061.64	859.259	0.674229	-0.568689	0.882639	-0.180105	0.107163	0.286312
ENSG00000268040	21	47347679	47352477	-	4799	351	PRED62	4.72194	4.72194	3.99053	5.18738	1.59465	0.673243	1.12968	0.175912	0.107198	0.286348
ENSG00000213218	17	61949372	61951126	-	1755	1755	CSH2	1.90956	2.97626	1.76899	3.74453	2.06933	1.04916	1.11352	0.155133	0.107206	0.286348
ENSG00000186409	1	42929001	43120335	+	191335	13539	CCDC30	970.015	970.015	1088.43	894.663	0.828691	-0.271095	0.889359	-0.169162	0.107222	0.286349
ENSG00000112539	6	165693153	165723096	-	29944	2725	C6orf118	141.526	141.526	161.689	128.696	0.656061	-0.608098	0.883525	-0.178658	0.107241	0.286359
ENSG00000063127	19	49792895	49828482	-	35588	3599	SLC6A16	218.512	218.512	234.716	208.2	0.765994	-0.384595	0.882181	-0.180854	0.107281	0.286425
ENSG00000162542	1	20008706	20126438	-	117733	4054	TMCO4	3071.25	3071.25	2848.57	3212.95	1.14535	0.195793	1.10772	0.147596	0.107321	0.286493
ENSG00000150722	2	182818968	182996125	+	177158	4931	PPP1R1C	122.378	122.378	157.495	100.031	0.680132	-0.556113	0.882478	-0.180368	0.107347	0.286521
ENSG00000147403	X	153618315	153637504	+	19190	4825	RPL10	149938	149938	145344	152861	1.18371	0.243319	1.11957	0.162944	0.107369	0.286538
ENSG00000122711	9	33218363	33248565	+	30203	654	SPINK4	1.8609	8.23419	1.86477	12.2875	1.60274	0.680539	1.12929	0.17542	0.107405	0.286594
ENSG00000147255	X	130407480	130533677	-	126198	6818	IGSF1	333.106	333.106	287.58	362.077	1.37257	0.456879	1.13446	0.182003	0.107455	0.28667
ENSG00000143033	1	93544792	93604638	+	59847	5909	MTF2	3343.92	3343.92	3702.62	3115.66	0.87731	-0.188842	0.904557	-0.144717	0.107475	0.28667
ENSG00000105374	19	51874860	51875969	-	1110	935	NKG7	592.892	592.892	474.745	668.076	1.3872	0.472175	1.13438	0.18191	0.107501	0.28667
ENSG00000118160	19	47931274	47975425	-	44152	5546	SLC8A2	43.384	43.384	59.4225	33.1777	0.684904	-0.546026	0.882365	-0.180553	0.107503	0.28667
ENSG00000149305	11	113775399	113817287	+	41889	2314	HTR3B	12.2134	12.2134	17.5756	8.8011	0.574425	-0.799809	0.889341	-0.169192	0.107514	0.28667
ENSG00000134588	X	132158659	132231137	-	72479	4151	USP26	3.22108	3.22108	2.1602	3.89618	1.94894	0.962688	1.1172	0.15989	0.107524	0.28667
ENSG00000089351	19	35485688	35517375	+	31688	5942	GRAMD1A	8356.16	8356.16	9382.61	7702.97	0.851549	-0.231838	0.895158	-0.159786	0.107565	0.286738
ENSG00000135679	12	69201956	69239214	+	37259	8017	MDM2	4909.86	4909.86	4898.38	4917.17	0.892152	-0.164638	0.911671	-0.133414	0.107595	0.286778
ENSG00000123983	2	223725652	223809357	+	83706	7240	ACSL3	6003.31	6003.31	5632.34	6239.38	1.13975	0.188722	1.10545	0.14464	0.107616	0.286788
ENSG00000204960	7	155149680	155160629	-	10950	2456	BLACE	1.19247	4.20844	7.1504	2.33629	0.522676	-0.93601	0.894189	-0.161349	0.107639	0.286788
ENSG00000152527	2	43864412	43995126	+	130715	9835	PLEKHH2	1250.12	1250.12	1380.27	1167.3	0.764264	-0.387857	0.88222	-0.180789	0.107644	0.286788
ENSG00000148110	9	97136833	97223324	+	86492	3420	HIATL1	6532.85	6532.85	5806.5	6995.08	1.12463	0.169447	1.09872	0.13582	0.107669	0.286813
ENSG00000112559	6	41604620	41621984	+	17365	2523	MDFI	1770.92	1770.92	1925.32	1672.67	0.739081	-0.436196	0.881615	-0.18178	0.107723	0.286919
ENSG00000177675	12	7499281	7632493	-	133213	5690	CD163L1	314.082	314.082	263.592	346.213	1.28672	0.363694	1.13254	0.179557	0.107848	0.287179
ENSG00000160211	X	153759606	153775787	-	16182	3709	G6PD	3278.94	3278.94	2949.15	3488.81	1.13169	0.178478	1.10197	0.140088	0.107852	0.287179
ENSG00000165457	11	71927645	71932994	+	5350	1415	FOLR2	887.013	887.013	766.835	963.49	1.28077	0.357006	1.13221	0.17914	0.107879	0.287211
ENSG00000136305	14	24774302	24780636	-	6335	3198	CIDEB	293.327	293.327	256.715	316.626	0.778406	-0.361405	0.883085	-0.179376	0.107947	0.287333
ENSG00000095970	6	41126244	41130924	-	4681	1095	TREM2	1539.28	1539.28	1332.34	1670.98	1.26705	0.34147	1.13131	0.177994	0.107961	0.287333
ENSG00000168389	1	40420802	40435638	+	14837	3987	MFSD2A	994.616	994.616	839.893	1093.08	1.29265	0.370333	1.13277	0.179854	0.10797	0.287333
ENSG00000112182	6	90636248	91006627	-	370380	9786	BACH2	335.081	335.081	372.582	311.218	0.793347	-0.333976	0.884336	-0.177333	0.108032	0.287435
ENSG00000118894	16	5134305	5147809	-	13505	3128	FAM86A	834.461	834.461	727.061	902.807	1.13231	0.179271	1.10222	0.140419	0.108039	0.287435
ENSG00000120215	9	5890802	5910606	+	19805	3083	MLANA	20.1206	20.1206	20.918	19.6132	1.33219	0.413798	1.13387	0.181255	0.108122	0.287615
ENSG00000174453	2	215275789	215443683	+	167895	5230	VWC2L	3.42789	3.42789	2.94141	3.73746	1.6321	0.706726	1.12784	0.173568	0.1082	0.287777
ENSG00000163902	3	128338817	128399918	-	61102	3988	RPN1	41504.7	41504.7	38983.5	43109.1	1.11472	0.156679	1.09364	0.129138	0.108213	0.287777
ENSG00000155542	5	56205087	56221359	+	16273	2535	SETD9	479.482	479.482	528.589	448.232	0.85056	-0.233515	0.895002	-0.160037	0.108367	0.288145
ENSG00000136159	13	48611703	48621358	+	9656	2098	NUDT15	3090.64	3090.64	3618.57	2754.68	0.86795	-0.204317	0.900856	-0.150632	0.108384	0.288151
ENSG00000112238	6	100054606	100063454	+	8849	3276	PRDM13	2.67795	2.67795	2.06414	3.06857	1.80754	0.854025	1.12152	0.165456	0.108427	0.288161
ENSG00000131558	7	132937829	133751342	+	813514	9466	EXOC4	8546.64	8546.64	8043.57	8866.77	1.14178	0.191287	1.10615	0.145554	0.108429	0.288161
ENSG00000179088	12	103631369	103889749	-	258381	4863	C12orf42	20.317	20.317	28.8689	14.8749	0.643913	-0.635063	0.884712	-0.17672	0.108434	0.288161
ENSG00000271303	20	627259	634014	-	6756	2698	SRXN1	155.278	155.278	146.84	160.648	1.20614	0.270401	1.12395	0.168579	0.10851	0.288323
ENSG00000188827	16	3631182	3661599	-	30418	8591	SLX4	892.865	892.865	916.536	877.802	0.870427	-0.200204	0.901836	-0.149064	0.108527	0.288329
ENSG00000196407	1	151819739	151826173	-	6435	984	THEM5	76.3556	76.3556	107.52	56.5235	0.756243	-0.403078	0.882243	-0.180751	0.108604	0.288454
ENSG00000116704	1	67465015	67519782	-	54768	7154	SLC35D1	1846.4	1846.4	1924.51	1796.7	0.842571	-0.24713	0.892843	-0.163522	0.108605	0.288454
ENSG00000183747	16	20462783	20498991	+	36209	8195	ACSM2A	2.31488	2.31488	2.07184	2.46955	1.93599	0.953075	1.11695	0.159568	0.108659	0.288556
ENSG00000148840	10	103892787	103910082	+	17296	6053	PPRC1	5585.51	5585.51	5866.92	5406.43	0.907892	-0.139407	0.920744	-0.119128	0.108702	0.288632
ENSG00000150093	10	33189247	33294720	-	105474	6127	ITGB1	29780.2	29780.2	32891.7	27800.2	0.804	-0.314732	0.885728	-0.175065	0.108815	0.288833
ENSG00000125457	17	73262309	73267308	-	5000	2283	MIF4GD	1739.52	1739.52	1585.13	1837.77	1.17025	0.226819	1.11573	0.157985	0.108818	0.288833
ENSG00000093144	6	127609855	127664754	-	54900	5678	ECHDC1	4191.94	4191.94	4481.68	4007.57	0.884832	-0.176525	0.908133	-0.139025	0.108824	0.288833
ENSG00000148123	9	103790991	104087417	+	296427	3669	LPPR1	18.8938	18.8938	26.1327	14.2873	0.568049	-0.815912	0.890533	-0.167259	0.10888	0.28894
ENSG00000008018	6	170844205	170862429	-	18225	2256	PSMB1	11998.1	11998.1	11318.8	12430.3	1.16476	0.220038	1.11409	0.155869	0.108952	0.289061
ENSG00000235169	1	3689352	3692546	+	3195	954	SMIM1	286.481	286.481	264.906	300.211	1.27505	0.350551	1.13147	0.178195	0.108962	0.289061
ENSG00000166788	11	18091482	18127638	-	36157	3070	SAAL1	1154.58	1154.58	1261.1	1086.8	0.883693	-0.178383	0.907611	-0.139853	0.108987	0.289061
ENSG00000198948	4	170907748	170954182	-	46435	8741	MFAP3L	639.198	639.198	536.747	704.393	1.27799	0.353878	1.13163	0.1784	0.108997	0.289061
ENSG00000090020	1	27425306	27493472	-	68167	5974	SLC9A1	2637.97	2637.97	2367.28	2810.23	1.1301	0.176446	1.10111	0.138959	0.109002	0.289061
ENSG00000092345	3	16628299	16711813	-	83515	3631	DAZL	5.20596	5.20596	3.65887	6.19048	1.6889	0.756086	1.12538	0.17041	0.109031	0.289097
ENSG00000179148	17	7999218	8022365	-	23148	3760	ALOXE3	78.1354	78.1354	63.5355	87.4262	1.42429	0.510243	1.1332	0.180408	0.109053	0.289116
ENSG00000172006	19	2819872	2835771	+	15900	4685	ZNF554	577.258	577.258	613.465	554.216	0.877712	-0.18818	0.904924	-0.144131	0.109111	0.28923
ENSG00000083838	19	58985384	58992597	+	7214	4923	ZNF446	1207.01	1207.01	1081.77	1286.71	1.12552	0.170591	1.09897	0.136148	0.109196	0.289413
ENSG00000069011	5	134363425	134370503	-	7079	3511	PITX1	1402.6	1402.6	1043.53	1631.1	1.54466	0.627285	1.13012	0.176481	0.10924	0.289489
ENSG00000111540	12	56367697	56388490	+	20794	4611	RAB5B	4143.89	4143.89	4505.38	3913.85	0.826145	-0.275533	0.889302	-0.169255	0.109278	0.289531
ENSG00000105402	19	47990894	48018497	-	27604	5839	NAPA	7008.6	7008.6	6579.37	7281.75	1.11652	0.159014	1.09448	0.130251	0.109286	0.289531
ENSG00000088827	20	3667617	3687775	-	20159	7886	SIGLEC1	3164.59	3164.59	2568.11	3544.16	1.26431	0.33835	1.13062	0.177119	0.109314	0.289565
ENSG00000144681	3	36421836	36589499	+	167664	4396	STAC	298.821	298.821	243.373	334.105	1.42494	0.510901	1.13301	0.180165	0.109416	0.289793
ENSG00000203711	6	159290971	159331385	+	40415	857	C6orf99	51.1244	51.1244	58.204	46.6193	0.800781	-0.320519	0.885506	-0.175426	0.109431	0.289793
ENSG00000100697	14	95552565	95624347	-	71783	12292	DICER1	6598.53	6598.53	7073.15	6296.49	0.871616	-0.198235	0.902433	-0.148109	0.109486	0.289898
ENSG00000167528	12	48733791	48745197	-	11407	5646	ZNF641	2668.04	2668.04	2408.63	2833.11	1.11856	0.161644	1.09551	0.131601	0.109528	0.289969
ENSG00000121351	12	21507893	21532912	+	25020	2167	IAPP	1.39496	1.39496	1.96376	1.033	0.522609	-0.936195	0.895108	-0.159866	0.109547	0.289977
ENSG00000196199	13	20207788	20247599	+	39812	4786	MPHOSPH8	5262.87	5262.87	5123.9	5351.31	1.14452	0.194739	1.10704	0.146714	0.109624	0.29014
ENSG00000163960	3	196074533	196159345	-	84813	11291	UBXN7	6854.4	6854.4	7333.05	6549.81	0.868011	-0.204214	0.901051	-0.150319	0.109642	0.290149
ENSG00000189409	1	1567474	1570639	+	3166	2273	MMP23B	110.618	110.618	100.813	116.857	1.30375	0.382665	1.13251	0.179521	0.109705	0.290274
ENSG00000005436	2	75879126	75938115	-	58990	5465	GCFC2	1937.06	1937.06	2068.95	1853.13	0.902993	-0.147213	0.917856	-0.12366	0.109729	0.290298
ENSG00000178531	19	7989372	7991051	-	1680	1272	CTXN1	4203.62	5552.18	8726.27	3532.3	0.777457	-0.363166	0.883569	-0.178585	0.109762	0.290313
ENSG00000166188	16	58028572	58034357	-	5786	4274	ZNF319	1214.22	1214.22	1141.33	1260.61	1.13877	0.187481	1.10475	0.143714	0.109766	0.290313
ENSG00000066027	1	212458879	212535200	+	76322	3820	PPP2R5A	6156.5	6156.5	6876.48	5698.33	0.870676	-0.199793	0.902103	-0.148636	0.109814	0.290401
ENSG00000134744	1	52873954	53019159	-	145206	16199	ZCCHC11	4270.76	4270.76	4491.12	4130.53	0.861818	-0.214545	0.898835	-0.153871	0.109839	0.290418
ENSG00000204389	6	31783291	31785723	+	2433	2433	HSPA1A	6157.79	6157.79	5166.86	6788.38	1.25601	0.328844	1.12979	0.176055	0.109852	0.290418
ENSG00000203804	1	150533480	150533969	-	490	490	ADAMTSL4-AS1	15.3722	15.3722	18.144	13.6084	0.766977	-0.382746	0.883095	-0.17936	0.110025	0.290829
ENSG00000099817	19	1086594	1095598	-	9005	3991	POLR2E	6753.7	6753.7	6612.68	6843.44	1.1111	0.151993	1.09152	0.126337	0.11004	0.290829
ENSG00000197043	5	150480273	150537443	-	57171	5427	ANXA6	9016.92	9016.92	9849.34	8487.2	0.873917	-0.194431	0.903438	-0.146503	0.110069	0.290829
ENSG00000126950	X	100333709	100351353	+	17645	2571	TMEM35	291.904	291.904	213.138	342.028	1.42831	0.51431	1.13263	0.179677	0.11007	0.290829
ENSG00000181619	14	59895740	59932060	-	36321	4977	GPR135	265.77	265.77	300.097	243.926	0.821272	-0.284069	0.888593	-0.170405	0.11009	0.290829
ENSG00000100949	14	24734744	24740945	-	6202	3545	RABGGTA	2992.37	2992.37	2912.24	3043.36	1.14052	0.189697	1.10541	0.144578	0.110099	0.290829
ENSG00000090932	19	39989535	39999121	+	9587	2618	DLL3	168.442	168.442	238.798	123.671	0.701196	-0.512111	0.882893	-0.179689	0.110127	0.290829
ENSG00000003056	12	9092959	9102551	-	9593	3777	M6PR	8530.94	8530.94	9105.04	8165.6	0.836876	-0.256914	0.891747	-0.165294	0.11013	0.290829
ENSG00000177963	11	207511	215113	+	7603	6685	RIC8A	7762.2	7762.2	8353.95	7385.64	0.90991	-0.136204	0.922092	-0.117017	0.110146	0.29083
ENSG00000158201	18	19230858	19284766	-	53909	4366	ABHD3	1279.01	1279.01	988.234	1464.05	1.22226	0.289554	1.126	0.171205	0.110231	0.291014
ENSG00000241563	1	10509776	10511959	+	2184	1130	CORT	29.4874	29.4874	24.0928	32.9204	1.28739	0.364452	1.13164	0.178417	0.110246	0.291014
ENSG00000197013	19	21679484	21739072	+	59589	5019	ZNF429	1037.1	1037.1	923.881	1109.15	1.14377	0.193798	1.10666	0.146206	0.110294	0.291099
ENSG00000130332	19	2321516	2328619	-	7104	1698	LSM7	4036.54	4036.54	3750.13	4218.79	1.17926	0.237879	1.1178	0.160666	0.110343	0.29118
ENSG00000157064	1	183217372	183387737	-	170366	7165	NMNAT2	1592.72	1592.72	1501.01	1651.07	1.45323	0.539265	1.13198	0.178851	0.110379	0.29118
ENSG00000156384	10	105881816	105886143	+	4328	2530	SFR1	655.439	655.439	685.754	636.148	0.882603	-0.180164	0.907255	-0.14042	0.110398	0.29118
ENSG00000169469	1	153003678	153005376	+	1699	620	SPRR1B	11.7355	11.7355	5.21382	15.8857	2.61678	1.38779	1.09768	0.134461	0.110416	0.29118
ENSG00000102794	13	77522632	77532777	+	10146	2177	IRG1	14.1771	14.1771	9.99678	16.8373	1.51154	0.596021	1.13047	0.176924	0.110417	0.29118
ENSG00000009950	7	73007524	73038873	-	31350	4815	MLXIPL	1474.9	1474.9	1825.62	1251.72	0.7248	-0.464345	0.882579	-0.180203	0.110425	0.29118
ENSG00000267893	17	70036164	70036872	+	709	709	AC007461.1	12.3292	12.3292	16.8831	9.4313	0.597921	-0.741973	0.888769	-0.17012	0.110432	0.29118
ENSG00000222047	10	75669727	75682535	-	12809	2514	C10orf55	126.665	126.665	100.793	143.129	1.33086	0.412358	1.13284	0.179942	0.110463	0.291221
ENSG00000104805	19	49403307	49426629	+	23323	3937	NUCB1	19622.8	19622.8	18605.8	20269.9	1.12316	0.167563	1.09769	0.134469	0.110488	0.291247
ENSG00000077498	11	88910620	89028927	+	118308	3016	TYR	2.06333	4.84116	8.40433	2.57368	1.68468	0.752478	1.12461	0.169423	0.110623	0.291561
ENSG00000131495	5	140018325	140027370	-	9046	1488	NDUFA2	6353.27	6353.27	5849	6674.17	1.20572	0.26989	1.12323	0.167656	0.110897	0.292225
ENSG00000100097	22	38071615	38075813	+	4199	1099	LGALS1	21863.7	21863.7	19572.8	23321.5	1.22656	0.294613	1.12637	0.171681	0.110906	0.292225
ENSG00000117461	1	46505812	46642160	-	136349	7676	PIK3R3	6385.27	6385.27	5069.55	7222.54	1.22973	0.298346	1.12676	0.17218	0.110943	0.292259
ENSG00000132017	19	14063304	14072254	+	8951	2954	DCAF15	4191.07	4191.07	4720.77	3853.99	0.851994	-0.231085	0.895865	-0.158647	0.11095	0.292259
ENSG00000136709	2	128458596	128568761	-	110166	14580	WDR33	6694.58	6694.58	7059.8	6462.17	0.931924	-0.101716	0.937517	-0.0930836	0.111131	0.292696
ENSG00000109101	17	26833261	26865914	+	32654	3637	FOXN1	101.028	101.028	137.847	77.5979	0.695129	-0.524647	0.883503	-0.178693	0.111235	0.292928
ENSG00000128709	2	176987088	176989853	+	2766	2418	HOXD9	1078.51	1078.51	984.131	1138.57	1.35891	0.442451	1.13271	0.179777	0.111259	0.292948
ENSG00000169347	16	20320894	20339130	-	18237	4048	GP2	2.03842	18.7116	1.80192	29.4723	2.02181	1.01565	1.11261	0.153951	0.111274	0.292948
ENSG00000107290	9	135136743	135230372	-	93630	12140	SETX	7017.21	7017.21	6364.99	7432.26	1.11957	0.16295	1.09584	0.132031	0.111302	0.292948
ENSG00000178031	9	18473892	18910948	+	437057	13172	ADAMTSL1	598.625	598.625	647.512	567.515	0.765093	-0.386293	0.883419	-0.17883	0.111304	0.292948
ENSG00000256771	19	19976695	20005483	+	28789	3626	ZNF253	1441.5	1441.5	1501.44	1403.36	0.872119	-0.197404	0.902875	-0.147403	0.111364	0.293066
ENSG00000163630	3	63213991	63602597	+	388607	4224	SYNPR	12.6256	17.5791	23.0202	14.1165	1.6912	0.758052	1.12393	0.168551	0.111404	0.29313
ENSG00000126259	19	36346763	36358011	+	11249	3382	KIRREL2	152.407	152.407	112.903	177.545	1.47904	0.564656	1.13082	0.177367	0.111444	0.293195
ENSG00000144591	2	220363589	220371710	+	8122	5331	GMPPA	3602.47	3602.47	3398.18	3732.47	1.127	0.172485	1.09939	0.136702	0.111492	0.293278
ENSG00000169252	5	148206156	148208196	+	2041	2041	ADRB2	102.995	102.995	89.3917	111.652	1.26312	0.33699	1.12975	0.176	0.111538	0.29336
ENSG00000135903	2	223064607	223163715	-	99109	4633	PAX3	7.85679	7.85679	13.1644	4.47921	0.554075	-0.851848	0.893036	-0.16321	0.111562	0.293382
ENSG00000144635	3	32567463	32612366	-	44904	6132	DYNC1LI1	3315.81	3315.81	3141.64	3426.65	1.09963	0.137021	1.08477	0.117385	0.111646	0.293546
ENSG00000156469	8	97251626	97273838	-	22213	1801	MTERFD1	2851.7	2851.7	2720.18	2935.4	1.1416	0.191062	1.10561	0.14484	0.111656	0.293546
ENSG00000162999	2	183943287	183964733	+	21447	5376	DUSP19	408.982	408.982	437.087	391.097	0.842328	-0.247546	0.893373	-0.162666	0.111753	0.293761
ENSG00000189157	4	77135193	77204933	+	69741	9508	FAM47E	295.095	295.095	344.497	263.658	0.775693	-0.366443	0.884071	-0.177765	0.111785	0.293761
ENSG00000115289	2	74732170	74735707	-	3538	2629	PCGF1	1542.42	1542.42	1650.11	1473.88	0.895092	-0.159893	0.913589	-0.130383	0.111797	0.293761
ENSG00000185155	1	226411319	226414755	+	3437	2029	MIXL1	64.1555	64.1555	70.0038	60.4339	0.750173	-0.414704	0.88316	-0.179253	0.1118	0.293761
ENSG00000167216	18	44497455	44627658	+	130204	3827	KATNAL2	1083.04	1083.04	1234.71	986.518	0.815986	-0.293384	0.888146	-0.171131	0.111884	0.293932
ENSG00000255359	11	22868477	22881972	-	13496	917	CCDC179	0.572757	0.572757	1.00168	0.299807	0.493211	-1.01972	0.89922	-0.153254	0.111891	NA
ENSG00000198723	19	7557862	7573336	+	15475	2912	C19orf45	124.036	156.495	231.295	108.896	0.746558	-0.421673	0.883137	-0.179292	0.111895	0.293932
ENSG00000184979	22	18632666	18660164	+	27499	2129	USP18	2742.38	2742.38	3029.12	2559.91	0.767753	-0.381286	0.883718	-0.178341	0.111914	0.293939
ENSG00000003987	8	17155539	17271037	-	115499	5692	MTMR7	181.774	181.774	217.922	158.771	0.761572	-0.392948	0.88352	-0.178665	0.112026	0.294194
ENSG00000081870	1	54382247	54411602	-	29356	3236	HSPB11	2888.64	2888.64	2599.75	3072.48	1.14816	0.199327	1.10802	0.14798	0.112109	0.294354
ENSG00000234719	16	12021230	12070500	-	49271	2233	RP11-166B2.1	106.452	106.452	86.6443	119.057	1.45892	0.544897	1.13097	0.177561	0.112118	0.294354
ENSG00000269948	10	97709725	97744785	+	35061	2990	RP11-248J23.6	6.72304	6.72304	7.14202	6.45642	0.786865	-0.345811	0.884921	-0.176379	0.112143	0.294379
ENSG00000144837	3	119316689	119348658	+	31970	2202	PLA1A	244.059	340.204	187.233	437.549	1.40152	0.486989	1.13201	0.178891	0.112179	0.294396
ENSG00000163848	3	124944405	125094198	-	149794	10574	ZNF148	6047.74	6047.74	6635.77	5673.54	0.864652	-0.209809	0.900173	-0.151726	0.112187	0.294396
ENSG00000063176	19	49122548	49133974	+	11427	6008	SPHK2	1575.47	1575.47	1755.06	1461.19	0.868993	-0.202583	0.901771	-0.149167	0.112207	0.294396
ENSG00000018699	2	32853099	33046118	+	193020	3185	TTC27	2407.7	2407.7	2622.89	2270.76	0.901279	-0.149954	0.91704	-0.124943	0.112212	0.294396
ENSG00000167566	12	50184929	50222533	-	37605	8090	NCKAP5L	2521.19	2521.19	2680.94	2419.54	0.884661	-0.176804	0.908412	-0.138581	0.112309	0.294605
ENSG00000007264	19	3777971	3802127	-	24157	4138	MATK	314.175	314.175	275.871	338.55	1.30718	0.386455	1.13156	0.178313	0.112323	0.294605
ENSG00000152439	19	58011283	58029772	+	18490	8073	ZNF773	712.929	712.929	635.3	762.33	1.16409	0.219206	1.11324	0.154764	0.112339	0.294605
ENSG00000134253	1	117653682	117665209	-	11528	4368	TRIM45	1482.68	1482.68	1591.39	1413.5	0.841722	-0.248585	0.893339	-0.16272	0.112377	0.294665
ENSG00000156234	4	78432907	78532988	+	100082	1431	CXCL13	865.787	865.787	603.681	1032.58	1.50071	0.585646	1.12968	0.175918	0.112498	0.2949
ENSG00000138629	15	74738318	74753523	-	15206	1885	UBL7	4224.59	4224.59	3944.22	4403	1.16661	0.222323	1.11395	0.155683	0.112498	0.2949
ENSG00000203943	1	84764049	84855640	+	91592	3589	SAMD13	206.63	206.63	255.064	175.809	0.786833	-0.34587	0.885037	-0.17619	0.112562	0.295026
ENSG00000180043	19	55866276	55874628	-	8353	3274	FAM71E2	2.5857	4.15476	6.05612	2.94481	0.562143	-0.830992	0.892781	-0.163622	0.112609	0.295109
ENSG00000106245	7	99006264	99017239	+	10976	2381	BUD31	6158.38	6158.38	5568.98	6533.46	1.14531	0.195739	1.10688	0.146495	0.112674	0.295238
ENSG00000135090	12	118587606	118810750	-	223145	10570	TAOK3	2403.75	2403.75	2488.04	2350.12	0.88397	-0.177931	0.908131	-0.139028	0.112697	0.295257
ENSG00000179314	17	5675554	6027747	+	352194	9082	WSCD1	135.834	135.834	101.944	157.401	1.33547	0.417349	1.13194	0.178793	0.112713	0.295257
ENSG00000112972	5	43289497	43313614	-	24118	4702	HMGCS1	6147.07	6147.07	6375.97	6001.41	0.852173	-0.230782	0.896227	-0.158064	0.11279	0.29542
ENSG00000143520	1	152321211	152332482	-	11272	9124	FLG2	3.73262	3.73262	5.59615	2.54673	0.554116	-0.851739	0.893624	-0.162261	0.112851	0.295538
ENSG00000104899	19	2249308	2252072	+	2765	2587	AMH	320.703	320.703	339.639	308.652	0.630458	-0.665527	0.887495	-0.172188	0.112916	0.295669
ENSG00000134193	1	120336641	120354283	-	17643	3493	REG4	10.7277	10.7277	7.34123	12.8827	1.72354	0.785371	1.1219	0.165944	0.112932	0.295669
ENSG00000124490	6	49660073	49681274	-	21202	1382	CRISP2	15.5767	35.0168	37.0991	33.6917	1.92114	0.941965	1.11492	0.156944	0.112986	0.295744
ENSG00000170477	12	53200333	53208335	-	8003	3312	KRT4	1347.76	1347.76	1404.98	1311.35	1.64854	0.721193	1.12455	0.169344	0.113007	0.295744
ENSG00000168807	16	69221032	69342955	+	121924	9875	SNTB2	3019.72	3019.72	2999.92	3032.33	0.886882	-0.173186	0.909539	-0.136793	0.113023	0.295744
ENSG00000187758	4	100197524	100212185	-	14662	2258	ADH1A	5.74135	5.74135	7.19581	4.81578	0.668872	-0.580198	0.885293	-0.175773	0.113023	0.295744
ENSG00000044090	6	43005355	43021683	-	16329	5628	CUL7	8326.85	8326.85	9294.01	7711.38	0.871957	-0.197672	0.903032	-0.147152	0.11309	0.29585
ENSG00000005513	16	1031808	1036979	+	5172	4432	SOX8	29.7149	29.7149	25.6273	32.3161	1.29486	0.372798	1.13085	0.177413	0.113095	0.29585
ENSG00000108518	17	4848947	4852356	-	3410	1987	PFN1	49458.6	49458.6	45616.9	51903.3	1.13012	0.176482	1.1006	0.138296	0.113153	0.295928
ENSG00000159593	16	66836778	66907159	-	70382	4810	NAE1	3859.11	3859.11	4130.22	3686.58	0.892039	-0.164822	0.91211	-0.132719	0.113156	0.295928
ENSG00000137411	6	30876019	30894236	+	18218	8448	VARS2	3844	3844	4179.67	3630.38	0.862347	-0.213659	0.89952	-0.152773	0.113229	0.296077
ENSG00000158458	5	139226364	139422884	-	196521	4544	NRG2	247.628	247.628	215.702	267.945	1.41197	0.497713	1.13135	0.178049	0.11325	0.296079
ENSG00000132122	1	48761044	48937845	-	176802	5904	SPATA6	925.449	925.449	946.445	912.088	0.860725	-0.216376	0.898977	-0.153645	0.113261	0.296079
ENSG00000205084	16	75572015	75590184	-	18170	3814	TMEM231	1591.1	1591.1	1746.37	1492.29	0.831989	-0.265364	0.891384	-0.165882	0.113602	0.296929
ENSG00000118298	1	150229554	150237478	+	7925	3838	CA14	173.909	173.909	239.152	132.39	0.744024	-0.426578	0.883696	-0.178378	0.113636	0.296977
ENSG00000136275	7	47834889	47859445	+	24557	808	C7orf69	1.71184	1.71184	2.13769	1.44084	0.643794	-0.635329	0.886974	-0.173036	0.113714	0.297139
ENSG00000215067	17	6779954	6915668	-	135715	3217	AC027763.2	390.516	390.516	414.322	375.366	0.864133	-0.210675	0.900214	-0.15166	0.113754	0.297204
ENSG00000044446	X	18910418	19002716	-	92299	9029	PHKA2	5376.8	5376.8	4825.86	5727.39	1.14792	0.199027	1.10766	0.14751	0.113833	0.297368
ENSG00000157869	4	13362978	13485989	-	123012	2221	RAB28	1547.71	1547.71	1466.72	1599.25	1.1182	0.161182	1.09488	0.130776	0.113854	0.297384
ENSG00000160191	21	44073746	44195619	+	121874	5266	PDE9A	2240.18	2240.18	2077.72	2343.57	1.26298	0.336832	1.12891	0.174935	0.113884	0.297419
ENSG00000141873	19	2732202	2740150	-	7949	4552	SLC39A3	1464.93	1464.93	1385.37	1515.55	1.14925	0.200689	1.10812	0.14811	0.113911	0.297448
ENSG00000197217	8	23243296	23315208	-	71913	7064	ENTPD4	3847.03	3847.03	4106.25	3682.07	0.883256	-0.179097	0.907935	-0.13934	0.113958	0.297492
ENSG00000136999	8	120428546	120436593	+	8048	2673	NOV	1291.87	1291.87	1596.74	1097.87	0.766041	-0.384506	0.884285	-0.177416	0.113962	0.297492
ENSG00000116983	1	40144320	40157361	-	13042	4856	HPCAL4	64.0459	64.0459	77.8582	55.2563	0.698752	-0.517147	0.884441	-0.177163	0.113975	0.297492
ENSG00000172053	3	49133365	49142553	-	9189	4576	QARS	19077.5	19077.5	21077.9	17804.5	0.88093	-0.182901	0.906901	-0.140983	0.114082	0.297731
ENSG00000085231	5	68646811	68665840	-	19030	4050	TAF9	4697.24	4697.24	5145.97	4411.69	0.904233	-0.145234	0.918887	-0.122041	0.114129	0.297786
ENSG00000187742	9	91933421	91974557	+	41137	9793	SECISBP2	4346.99	4346.99	4099.3	4504.61	1.09286	0.128108	1.08038	0.111533	0.114135	0.297786
ENSG00000106304	7	123565286	123611468	+	46183	3031	SPAM1	1.79617	2.17216	2.79613	1.77508	0.467249	-1.09774	0.903037	-0.147143	0.11415	0.297787
ENSG00000137207	6	43479565	43484728	-	5164	3053	YIPF3	11341.9	11341.9	11040.7	11533.5	1.12208	0.166171	1.09676	0.133244	0.114181	0.297825
ENSG00000166348	10	75257296	75385711	-	128416	9850	USP54	5508.94	5508.94	6048.3	5165.71	0.847768	-0.238259	0.895239	-0.159655	0.114246	0.297946
ENSG00000105509	19	52216365	52227247	-	10883	2241	HAS1	133.453	133.453	75.146	170.557	1.63989	0.713598	1.12416	0.16885	0.114259	0.297946
ENSG00000134668	1	32256023	32281652	-	25630	7085	SPOCD1	199.178	199.178	152.167	229.095	1.33886	0.421003	1.13129	0.177973	0.114296	0.297995
ENSG00000177300	4	184239220	184241927	-	2708	2708	CLDN22	121.949	121.949	25.478	183.34	1.77975	0.831673	1.1191	0.162341	0.114309	0.297995
ENSG00000161896	6	33689444	33714762	-	25319	2822	IP6K3	171.445	171.445	219.899	140.611	0.692672	-0.529755	0.884784	-0.176603	0.114327	0.298001
ENSG00000042429	11	93517393	93547861	+	30469	10773	MED17	3191.85	3191.85	3054.82	3279.06	1.10239	0.140628	1.08622	0.11931	0.114376	0.298049
ENSG00000170909	19	54597933	54606000	-	8068	2069	OSCAR	461.244	461.244	387.813	507.973	1.24475	0.315862	1.12728	0.17285	0.114388	0.298049
ENSG00000137714	11	110300607	110335605	+	34999	3206	FDX1	2136.61	2136.61	1980.89	2235.71	1.13844	0.187058	1.10396	0.142683	0.114393	0.298049
ENSG00000198324	12	111798455	111806925	-	8471	3361	FAM109A	1113.68	1113.68	1223.01	1044.1	0.87967	-0.184966	0.90639	-0.141796	0.114457	0.298175
ENSG00000197497	19	53662466	53696639	-	34174	5808	ZNF665	362.665	362.665	323.425	387.636	1.15377	0.206353	1.10958	0.150018	0.114478	0.29819
ENSG00000005156	17	33307513	33332083	+	24571	8240	LIG3	2477.71	2477.71	2648.72	2368.88	0.892097	-0.164727	0.912267	-0.132471	0.114579	0.298409
ENSG00000132681	1	160121360	160156767	+	35408	6284	ATP1A4	16.6038	16.6038	21.9314	13.2135	0.707926	-0.49833	0.884412	-0.177209	0.114613	0.298457
ENSG00000138640	4	89647106	90032549	-	385444	13215	FAM13A	2330.71	2330.71	2061.96	2501.74	1.16421	0.219347	1.11282	0.154224	0.114702	0.298648
ENSG00000059377	7	139476850	139720125	+	243276	6271	TBXAS1	992.24	992.24	871.646	1068.98	1.20917	0.274014	1.12277	0.167064	0.114744	0.298717
ENSG00000164111	4	122589110	122618268	-	29159	3034	ANXA5	17298.2	17298.2	18039.3	16826.6	0.891243	-0.166109	0.911857	-0.133121	0.114827	0.298893
ENSG00000095002	2	47630108	47789450	+	159343	4552	MSH2	6521.33	6521.33	6835.41	6321.46	0.874914	-0.192787	0.904443	-0.144898	0.114916	0.299083
ENSG00000187556	19	13972877	13991571	+	18695	988	NANOS3	79.2065	79.2065	99.6111	66.2217	0.757152	-0.401345	0.884331	-0.177342	0.114956	0.299145
ENSG00000171863	2	3622795	3628509	+	5715	5583	RPS7	90570.8	90570.8	103947	82058.8	0.839899	-0.251713	0.893402	-0.162619	0.115022	0.299276
ENSG00000004478	12	2904119	2914576	+	10458	3958	FKBP4	25333.3	25333.3	29043.3	22972.4	0.821003	-0.28454	0.889672	-0.168655	0.115048	0.299289
ENSG00000068976	11	64513861	64527769	-	13909	4981	PYGM	182.934	182.934	148.542	204.819	1.28897	0.366219	1.12988	0.176165	0.115059	0.299289
ENSG00000048649	11	77371041	77532063	-	161023	15740	RSF1	7553.34	7553.34	6927.74	7951.45	1.16709	0.222918	1.11357	0.155198	0.115119	0.299379
ENSG00000089818	12	8234807	8250367	+	15561	4155	NECAP1	3233.04	3233.04	3481.6	3074.87	0.88759	-0.172034	0.910087	-0.135924	0.115135	0.299379
ENSG00000176182	19	46393278	46405862	-	12585	1890	MYPOP	730.447	730.447	802.952	684.308	0.874014	-0.194272	0.904108	-0.145433	0.11515	0.299379
ENSG00000143772	1	226819391	226927024	-	107634	7036	ITPKB	4713.72	4713.72	4349.86	4945.26	1.13956	0.188475	1.10429	0.143122	0.115172	0.299379
ENSG00000152042	1	146032647	146082765	-	50119	6864	NBPF11	42.8597	42.8597	43.1444	42.6785	0.824247	-0.278852	0.890248	-0.16772	0.115173	0.299379
ENSG00000116824	1	117297007	117311850	+	14844	1679	CD2	980.196	980.196	761.37	1119.45	1.39814	0.483509	1.13062	0.177117	0.115238	0.299474
ENSG00000108830	17	41177258	41184057	+	6800	4360	RND2	314.788	314.788	375.405	276.214	0.746138	-0.422485	0.88425	-0.177474	0.115241	0.299474
ENSG00000046889	8	68864353	69149265	+	284913	12058	PREX2	2871.96	2871.96	2321.82	3222.04	1.34529	0.427915	1.13091	0.177488	0.115274	0.299519
ENSG00000145545	5	6633456	6669675	+	36220	2891	SRD5A1	1962.8	1962.8	1863.34	2026.09	1.17455	0.23211	1.11554	0.157746	0.115313	0.299578
ENSG00000037042	17	40811323	40819024	+	7702	2772	TUBG2	1162.45	1162.45	1022.13	1251.75	1.18864	0.249314	1.11882	0.161984	0.115354	0.29963
ENSG00000174562	19	51328545	51340469	-	11925	2289	KLK15	4.025	4.025	5.23629	3.25417	0.582209	-0.780392	0.892264	-0.164457	0.115381	0.29963
ENSG00000196436	16	74411776	74425978	+	14203	1428	NPIPB15	495.088	495.088	638.066	404.101	0.665441	-0.587618	0.886421	-0.173937	0.115387	0.29963
ENSG00000130340	6	158244296	158366109	+	121814	4198	SNX9	4666.05	4666.05	4957.77	4480.41	0.879314	-0.185549	0.906344	-0.14187	0.11541	0.29963
ENSG00000103248	16	86563782	86588841	-	25060	5350	MTHFSD	1578.51	1578.51	1434.13	1670.38	1.14393	0.193996	1.10594	0.145274	0.115412	0.29963
ENSG00000178732	3	194115550	194119995	-	4446	3563	GP5	12.4991	12.4991	14.4942	11.2296	0.737411	-0.439459	0.884286	-0.177415	0.115446	0.299677
ENSG00000008838	17	38175350	38217468	-	42119	6962	MED24	5436.15	5436.15	5672.13	5285.97	0.898456	-0.15448	0.915707	-0.127042	0.1155	0.299775
ENSG00000181856	17	7184986	7191576	+	6591	4046	SLC2A4	161.09	161.09	137.166	176.315	1.33187	0.413455	1.13072	0.177239	0.115515	0.299775
ENSG00000103528	16	19179293	19279652	+	100360	7534	SYT17	1519.22	1519.22	1335.1	1636.39	1.22086	0.287893	1.12425	0.168964	0.115555	0.299837
ENSG00000151718	4	184020446	184241930	+	221485	9966	WWC2	1879.62	1879.62	2007.39	1798.32	0.828284	-0.271802	0.891069	-0.16639	0.115586	0.299852
ENSG00000101138	20	54967427	54979518	+	12092	2724	CSTF1	3895.88	3895.88	3791.21	3962.49	1.09695	0.133495	1.08286	0.114842	0.115592	0.299852
ENSG00000114374	Y	14813160	14972764	+	159605	11237	USP9Y	0.776731	0.776731	0.982438	0.645827	0.651197	-0.618833	0.887309	-0.172492	0.115605	NA
ENSG00000154589	8	74903587	74941322	+	37736	607	LY96	526.179	526.179	468.562	562.844	1.26115	0.334735	1.12819	0.174009	0.115611	0.299859
ENSG00000225697	3	48663156	48672926	-	9771	6373	SLC26A6	1910.83	1910.83	2035.35	1831.59	0.831817	-0.265661	0.891794	-0.165217	0.115767	0.300224
ENSG00000273045	2	99757948	99767950	+	10003	2098	C2ORF15	643.474	643.474	729.716	588.593	0.86486	-0.209461	0.900759	-0.150788	0.115789	0.300238
ENSG00000197191	9	140119087	140120763	+	1677	1297	C9orf169	121.632	121.632	117.019	124.568	1.2514	0.323547	1.12738	0.172969	0.115863	0.30039
ENSG00000143653	1	246887349	246931439	+	44091	2503	SCCPDH	5006.22	5006.22	5502.6	4690.34	0.878474	-0.186929	0.90604	-0.142354	0.115901	0.300445
ENSG00000205208	4	159587831	159593407	-	5577	3730	C4orf46	1113.67	1113.67	1146.73	1092.63	0.878739	-0.186494	0.906155	-0.14217	0.115922	0.30046
ENSG00000157927	7	4836686	4923350	-	86665	6745	RADIL	149.36	149.36	182.968	127.973	0.749423	-0.416148	0.884536	-0.177007	0.116007	0.300609
ENSG00000105835	7	105888731	105926772	-	38042	9049	NAMPT	8885.84	8885.84	7478.89	9781.18	1.17742	0.235628	1.11611	0.158481	0.116024	0.300609
ENSG00000148386	9	138555168	138558268	+	3101	1105	LCN9	1.89154	1.89154	3.00736	1.18147	0.458442	-1.12519	0.904842	-0.144262	0.116027	0.300609
ENSG00000174514	1	205538013	205572046	+	34034	5570	MFSD4	503.362	503.362	398.334	570.198	1.32533	0.406355	1.13039	0.17682	0.116123	0.300816
ENSG00000153767	3	120461484	120501916	+	40433	3370	GTF2E1	1615.77	1615.77	1690.11	1568.46	0.899686	-0.152506	0.916437	-0.125892	0.116173	0.300898
ENSG00000152207	13	49280951	49283498	+	2548	2548	CYSLTR2	70.7032	70.7032	53.0854	81.9145	1.32556	0.406605	1.13036	0.17678	0.116208	0.300898
ENSG00000163374	1	155629237	155658791	-	29555	4993	YY1AP1	5447.43	5447.43	5558.91	5376.5	0.927994	-0.107813	0.934721	-0.0973918	0.116215	0.300898
ENSG00000091262	16	16242785	16317379	-	74595	7559	ABCC6	272.581	272.581	321.977	241.148	0.764747	-0.386946	0.884941	-0.176346	0.11623	0.300898
ENSG00000158161	1	28296855	28415207	-	118353	6483	EYA3	3343.24	3343.24	3479.79	3256.34	0.896529	-0.157578	0.914722	-0.128594	0.116234	0.300898
ENSG00000145309	4	71200683	71202833	+	2151	1532	CABS1	0.456656	1.26216	0.292079	1.87948	2.68525	1.42505	1.09325	0.128626	0.116245	NA
ENSG00000164299	5	79615444	79617661	+	2218	1949	SPZ1	4.78539	4.78539	7.24373	3.22099	0.456052	-1.13273	0.905208	-0.143679	0.116261	0.300923
ENSG00000102710	13	37583449	37633850	-	50402	10870	SUPT20H	4590.61	4590.61	5007.14	4325.55	0.890458	-0.167381	0.911598	-0.133531	0.116289	0.300923
ENSG00000164241	5	126378250	126409184	-	30935	7190	C5orf63	612.586	612.586	700.125	556.879	0.806096	-0.310977	0.887883	-0.171559	0.116292	0.300923
ENSG00000173876	10	92828	120103	-	27276	2856	TUBB8	65.958	65.958	67.1543	65.1968	0.718428	-0.477084	0.884794	-0.176587	0.116319	0.300936
ENSG00000172780	3	128806412	128841644	-	35233	4991	RAB43	371.265	371.265	330.608	397.138	1.24686	0.318295	1.12684	0.172284	0.116331	0.300936
ENSG00000187860	22	30752624	30774647	+	22024	6586	CCDC157	663.027	663.027	757.521	602.895	0.834503	-0.261011	0.892463	-0.164136	0.116345	0.300936
ENSG00000153822	17	68049570	68131749	+	82180	6319	KCNJ16	397.338	397.338	271.699	477.291	1.52491	0.60872	1.12695	0.172424	0.116369	0.300958
ENSG00000102890	16	67233014	67237932	+	4919	2575	ELMO3	2980.35	2980.35	2747.5	3128.54	1.19734	0.259828	1.1203	0.16388	0.116416	0.301038
ENSG00000114450	3	179116990	179169378	-	52389	3922	GNB4	1270.36	1270.36	1308.37	1246.17	0.772751	-0.371924	0.885312	-0.175742	0.116434	0.301044
ENSG00000133138	X	106045910	106119375	+	73466	9503	TBC1D8B	810.015	810.015	877.275	767.214	0.830608	-0.26776	0.891702	-0.165367	0.116479	0.30112
ENSG00000157911	1	2336236	2345236	-	9001	2961	PEX10	2277.95	2277.95	2014.73	2445.45	1.15291	0.205285	1.10895	0.149192	0.116541	0.301239
ENSG00000174776	3	167196472	167371771	-	175300	3891	WDR49	237.059	237.059	272.53	214.487	0.688843	-0.537753	0.885798	-0.174951	0.116589	0.301321
ENSG00000132950	13	20397622	20437776	-	40155	3713	ZMYM5	1094.85	1094.85	1187.26	1036.05	0.882987	-0.179536	0.908099	-0.139079	0.116658	0.301458
ENSG00000151150	10	61786056	62493248	-	707193	24624	ANK3	3191.3	3191.3	3363.17	3081.93	0.844625	-0.243618	0.89486	-0.160265	0.116709	0.301496
ENSG00000148303	9	136215069	136218281	+	3213	2242	RPL7A	122361	122361	117724	125312	1.17187	0.228816	1.11456	0.156474	0.116711	0.301496
ENSG00000173875	19	12721732	12742735	+	21004	4723	ZNF791	2562.42	2562.42	2659.9	2500.38	0.888696	-0.170239	0.910774	-0.134836	0.11672	0.301496
ENSG00000145439	4	169784921	169931426	-	146506	5110	CBR4	1652.36	1652.36	1528.15	1731.41	1.14297	0.192786	1.10538	0.14454	0.116761	0.30156
ENSG00000177990	12	63952693	64062719	-	110027	5646	DPY19L2	420.447	420.447	357.155	460.723	1.3435	0.425997	1.13025	0.176648	0.116805	0.301633
ENSG00000172137	16	71392616	71424341	+	31726	1703	CALB2	1018.14	1018.14	731.63	1200.46	1.52354	0.607429	1.12676	0.172178	0.116828	0.301649
ENSG00000132359	17	2680350	2941033	+	260684	7350	RAP1GAP2	2375.93	2375.93	2642.02	2206.6	0.807907	-0.307739	0.888248	-0.170966	0.116894	0.301766
ENSG00000205358	16	56703726	56705041	+	1316	723	MT1H	1006.5	1006.5	795.048	1141.06	1.60584	0.683331	1.12394	0.168564	0.116905	0.301766
ENSG00000069493	12	9817565	9848413	+	30849	3219	CLEC2D	987.599	987.599	817.914	1095.58	1.26948	0.344241	1.12822	0.174043	0.117036	0.302064
ENSG00000163810	3	44916100	44956482	+	40383	5443	TGM4	11.4529	11.4529	10.2059	12.2464	1.49931	0.584303	1.12738	0.172973	0.117075	0.302124
ENSG00000170482	5	138702885	138720242	-	17358	3203	SLC23A1	228.71	228.71	226.826	229.909	0.676345	-0.56417	0.886547	-0.173731	0.117093	0.302129
ENSG00000160161	19	19649057	19657468	+	8412	4360	CILP2	1763.29	1763.29	2011.88	1605.09	0.757992	-0.399746	0.885048	-0.176173	0.117155	0.302247
ENSG00000115970	2	43393800	43823185	-	429386	14331	THADA	5025.33	5025.33	5412.85	4778.73	0.88884	-0.170004	0.910892	-0.134648	0.117229	0.302392
ENSG00000132554	8	100973164	101143496	-	170333	6361	RGS22	259.954	259.954	314.459	225.269	0.750503	-0.41407	0.884951	-0.17633	0.117243	0.302392
ENSG00000160062	1	33005028	33071540	+	66513	7075	ZBTB8A	734.78	734.78	763.868	716.27	0.903638	-0.146184	0.91876	-0.12224	0.117345	0.302612
ENSG00000160094	1	33722146	33766320	+	44175	3331	ZNF362	2445.98	2445.98	2590.36	2354.1	0.867304	-0.205391	0.90185	-0.149041	0.117403	0.302713
ENSG00000165795	14	21484922	21539031	-	54110	7550	NDRG2	5664.84	5664.84	6690.13	5012.38	0.759206	-0.397437	0.885157	-0.175995	0.117416	0.302713
ENSG00000149782	11	64018995	64036622	+	17628	4964	PLCB3	4432.84	4432.84	4137.02	4621.09	1.1288	0.174788	1.09949	0.136832	0.117448	0.30272
ENSG00000136213	7	2443223	2474242	+	31020	2211	CHST12	1161.64	1161.64	1286.84	1081.97	0.891591	-0.165547	0.912269	-0.13247	0.11745	0.30272
ENSG00000114120	3	140660672	140698775	+	38104	9229	SLC25A36	11083	11083	12407.9	10239.9	0.868332	-0.203682	0.902244	-0.14841	0.117564	0.302972
ENSG00000157077	1	52608046	52812358	+	204313	5529	ZFYVE9	3218.31	3218.31	3457.06	3066.37	0.857762	-0.221351	0.898684	-0.154114	0.117587	0.302988
ENSG00000175161	3	85008132	86123579	+	1115448	9990	CADM2	51.197	51.197	43.939	55.8158	1.58726	0.666539	1.12417	0.16886	0.117703	0.303224
ENSG00000185245	17	4835592	4838325	+	2734	2501	GP1BA	45.9841	45.9841	45.1892	46.4901	1.33462	0.416431	1.12983	0.176105	0.11771	0.303224
ENSG00000204913	17	38097727	38101000	+	3274	891	LRRC3C	2.21548	2.21548	2.85643	1.80761	0.628327	-0.670411	0.889747	-0.168533	0.117904	0.303683
ENSG00000253633	8	103540968	103550896	+	9929	1231	KB-1980E6.3	11.0529	11.0529	9.26346	12.1916	1.36944	0.453588	1.12968	0.175914	0.118009	0.303872
ENSG00000169885	1	1846266	1848735	+	2470	2321	CALML6	98.502	98.502	66.2241	119.042	1.43292	0.518955	1.12868	0.174642	0.11801	0.303872
ENSG00000090339	19	10381511	10397291	+	15781	3706	ICAM1	6930.09	6930.09	6895.36	6952.19	0.783162	-0.352618	0.886327	-0.174089	0.118029	0.303872
ENSG00000214022	7	150065278	150071133	+	5856	4649	REPIN1	12507.2	12507.2	11741	12994.7	1.12792	0.173665	1.09903	0.136226	0.118042	0.303872
ENSG00000167711	17	1646130	1658562	+	12433	2348	SERPINF2	239.47	239.47	200.938	263.991	1.24613	0.317452	1.12619	0.171444	0.118165	0.304148
ENSG00000124942	11	62201016	62323707	-	122692	19463	AHNAK	97849.2	97849.2	89298.6	103290	1.1739	0.231305	1.11477	0.156751	0.118211	0.304159
ENSG00000204624	1	11539223	11597641	+	58419	6146	PTCHD2	132.203	132.203	167.511	109.735	0.644234	-0.634344	0.888809	-0.170054	0.118227	0.304159
ENSG00000142599	1	8412457	8877702	-	465246	11503	RERE	14374.8	14374.8	15202.1	13848.3	0.868277	-0.203772	0.902317	-0.148293	0.118257	0.304159
ENSG00000118492	6	146920101	147136598	+	216498	7773	ADGB	46.3495	46.3495	59.5306	37.9616	0.616311	-0.69827	0.890771	-0.166874	0.118265	0.304159
ENSG00000118960	2	20760208	20850849	-	90642	9059	HS1BP3	2044.62	2044.62	2197.47	1947.35	0.897081	-0.15669	0.915181	-0.127871	0.118265	0.304159
ENSG00000172062	5	70220768	70249769	+	29002	3186	SMN1	798.111	798.111	888.195	740.784	0.879175	-0.185777	0.906608	-0.141449	0.118267	0.304159
ENSG00000106123	7	142552792	142568847	+	16056	5355	EPHB6	3722.59	3722.59	3116.74	4108.14	1.28328	0.35983	1.12845	0.174339	0.118282	0.304159
ENSG00000131849	19	58944181	58951589	-	7409	3404	ZNF132	472.589	472.589	441.793	492.187	1.20149	0.264823	1.12055	0.164205	0.118362	0.304322
ENSG00000164105	4	174291120	174298683	+	7564	1320	SAP30	807.925	807.925	828.685	794.713	0.86565	-0.208145	0.90141	-0.149744	0.118466	0.304525
ENSG00000127314	12	69004619	69054372	+	49754	5633	RAP1B	6240.5	6240.5	6568.16	6031.98	0.868526	-0.203359	0.90244	-0.148098	0.118495	0.304525
ENSG00000006118	11	60691935	60704631	+	12697	7271	TMEM132A	6571.62	6571.62	6052.8	6901.78	1.19369	0.25543	1.11909	0.162331	0.118504	0.304525
ENSG00000081386	9	99518147	99540411	-	22265	5921	ZNF510	1237.88	1237.88	1111.8	1318.12	1.11856	0.161649	1.09459	0.130387	0.118505	0.304525
ENSG00000106628	7	44154286	44163957	-	9672	3667	POLD2	10888.7	10888.7	10330.6	11243.9	1.15437	0.207102	1.10909	0.149379	0.11853	0.304547
ENSG00000147081	X	49955406	49965664	-	10259	3047	AKAP4	3.35836	5.59692	8.35531	3.84158	1.85041	0.887848	1.11422	0.15604	0.118594	0.304672
ENSG00000116649	1	11114641	11120081	-	5441	1898	SRM	4778.16	4778.16	4462.11	4979.28	1.14996	0.201579	1.10759	0.147418	0.118736	0.304993
ENSG00000198042	8	33342268	33358778	+	16511	4846	MAK16	1993.99	1993.99	1866.28	2075.26	1.12431	0.169035	1.0973	0.133953	0.118808	0.305137
ENSG00000189057	11	58874658	58894883	+	20226	3857	FAM111B	1474.05	1474.05	1050	1743.91	1.20693	0.271348	1.12132	0.165196	0.11886	0.305181
ENSG00000167346	11	4726157	5013659	+	287503	1308	MMP26	1.06781	3.21021	6.25298	1.27391	2.72633	1.44696	1.09117	0.125876	0.118863	0.305181
ENSG00000106018	7	158820866	158937649	-	116784	5222	VIPR2	130.497	130.497	102.913	148.051	1.35385	0.437066	1.12938	0.175535	0.118873	0.305181
ENSG00000172428	2	241065980	241076224	-	10245	2039	MYEOV2	4168.43	4168.43	3819.95	4390.2	1.22676	0.294858	1.12402	0.168664	0.118891	0.305184
ENSG00000106633	7	44183872	44237769	-	53898	4120	GCK	156.495	156.495	222.127	114.729	0.678931	-0.558663	0.887159	-0.172736	0.118997	0.305415
ENSG00000141098	16	67708434	67753324	-	44891	7397	GFOD2	1677.97	1677.97	1768.5	1620.37	0.899747	-0.152408	0.916686	-0.125501	0.11902	0.305425
ENSG00000156265	21	30449792	30548210	+	98419	4497	MAP3K7CL	406.653	406.653	362.364	434.837	1.18733	0.247718	1.11769	0.160522	0.119033	0.305425
ENSG00000143398	1	151170425	151222012	+	51588	5405	PIP5K1A	8759.15	8759.15	9376.22	8366.47	0.879883	-0.184616	0.907003	-0.140821	0.119096	0.305546
ENSG00000205085	7	128312342	128326929	+	14588	2588	FAM71F2	214.473	214.473	166.873	244.764	1.34693	0.429679	1.12925	0.17536	0.119215	0.305783
ENSG00000164400	5	131409483	131411859	+	2377	783	CSF2	5.76449	5.76449	4.27613	6.71163	1.51121	0.595709	1.12594	0.171126	0.119221	0.305783
ENSG00000220575	7	154858777	154863267	-	4491	2881	HTR5A-AS1	0.675503	4.1886	9.59893	0.745656	0.221782	-2.17278	0.934311	-0.0980255	0.119254	NA
ENSG00000181039	1	145470508	145475646	+	5139	3611	ANKRD34A	105.63	105.63	114.411	100.042	0.819323	-0.287495	0.89038	-0.167507	0.119368	0.306117
ENSG00000171234	4	69917081	69978705	+	61625	2259	UGT2B7	3330.19	3330.19	2940.28	3578.32	1.40489	0.490462	1.1286	0.174537	0.119401	0.30616
ENSG00000198276	20	62571186	62587769	-	16584	3105	UCKL1	5731.4	5731.4	5447.06	5912.34	1.16301	0.21787	1.11159	0.15262	0.119431	0.306197
ENSG00000134291	12	48357352	48362661	+	5310	3348	TMEM106C	9099.52	9099.52	7608.97	10048	1.14545	0.195911	1.10588	0.145201	0.119467	0.306232
ENSG00000104689	8	23047965	23082639	-	34675	2951	TNFRSF10A	814.562	814.562	738.703	862.836	1.18773	0.248203	1.11767	0.160498	0.119477	0.306232
ENSG00000213030	19	49550895	49552400	-	1506	919	CGB8	0.474691	0.835777	0.73198	0.901829	0.435312	-1.19988	0.908928	-0.137762	0.119538	NA
ENSG00000152240	18	43684298	43708299	+	24002	2165	HAUS1	1536.6	1536.6	1561.81	1520.55	0.883418	-0.178832	0.908597	-0.138287	0.119551	0.306379
ENSG00000071794	3	148747914	148804341	-	56428	6024	HLTF	8231.92	8231.92	9042.87	7715.86	0.852816	-0.229694	0.897544	-0.155945	0.119623	0.306522
ENSG00000249624	21	34619079	34655517	+	36439	1000	AP000295.9	3.92609	3.92609	2.78021	4.65528	1.55217	0.634287	1.12432	0.169057	0.119751	0.306809
ENSG00000113273	5	78073032	78281910	-	208879	7189	ARSB	1029.13	1029.13	1038.16	1023.38	0.859339	-0.218701	0.89951	-0.152788	0.119769	0.306814
ENSG00000179213	19	51749603	51772584	+	22982	2350	SIGLECL1	1.54723	1.54723	1.06948	1.85125	1.95128	0.96442	1.11013	0.150733	0.119822	0.306908
ENSG00000165948	14	94547628	94570192	+	22565	2380	IFI27L1	1155.45	1155.45	1017.7	1243.11	1.16575	0.221259	1.11228	0.153525	0.119853	0.306945
ENSG00000180871	2	218990012	219001976	+	11965	3231	CXCR2	58.9443	58.9443	41.7391	69.8931	1.31423	0.394214	1.12872	0.17469	0.11987	0.306947
ENSG00000269831	1	738532	739137	-	606	129	AL669831.1	2.49507	2.49507	2.99744	2.17538	0.673927	-0.569335	0.887754	-0.171768	0.119902	0.306988
ENSG00000157827	2	153191751	153506348	+	314598	6519	FMNL2	7229.83	7229.83	7799.95	6867.03	0.85291	-0.229534	0.897625	-0.155815	0.119955	0.307044
ENSG00000166922	15	32933877	32989299	+	55423	2192	SCG5	1548.5	1548.5	1953.45	1290.81	0.755281	-0.404915	0.88588	-0.174817	0.119956	0.307044
ENSG00000144043	2	71213068	71222075	-	9008	4260	TEX261	7131.07	7131.07	7408.15	6954.75	0.909654	-0.136611	0.92251	-0.116364	0.119974	0.307047
ENSG00000171217	6	155585147	155597682	+	12536	1209	CLDN20	5.19311	5.19311	6.48146	4.37325	0.722768	-0.468395	0.886111	-0.174441	0.120301	0.307815
ENSG00000162631	1	107682629	108026080	+	343452	9165	NTNG1	215.197	215.197	188.517	232.176	1.47401	0.55975	1.12653	0.171882	0.120307	0.307815
ENSG00000101160	20	57570240	57582302	-	12063	2038	CTSZ	20508.5	20508.5	18702.1	21658	1.14337	0.193289	1.10499	0.144034	0.120371	0.307938
ENSG00000266967	17	41102543	41116515	-	13973	3704	AARSD1	391.079	391.079	352.836	415.415	1.16918	0.225491	1.1131	0.154587	0.12043	0.308026
ENSG00000173077	9	117904097	118164923	+	260827	4689	DEC1	4.41335	4.41335	2.9016	5.37537	1.50531	0.590058	1.12551	0.170578	0.120458	0.308026
ENSG00000105948	7	138818490	138876732	+	58243	4999	TTC26	1527.75	1527.75	1626.44	1464.94	0.872402	-0.196935	0.904141	-0.14538	0.120467	0.308026
ENSG00000115295	2	29320571	29412509	+	91939	7775	CLIP4	2117.96	2117.96	2417.92	1927.09	0.841081	-0.249683	0.894701	-0.160523	0.12047	0.308026
ENSG00000139914	14	24600484	24602058	+	1575	1355	FITM1	57.1818	57.1818	52.5341	60.1394	1.32654	0.407665	1.12863	0.174574	0.120491	0.308038
ENSG00000160293	9	136627016	136857726	-	230711	5682	VAV2	2930.92	2930.92	2637.99	3117.33	1.21386	0.2796	1.1219	0.165942	0.120541	0.308107
ENSG00000165509	X	140926102	140985618	+	59517	3338	MAGEC3	45.0756	45.0756	26.8625	56.6657	1.56186	0.643261	1.12358	0.168108	0.120551	0.308107
ENSG00000234857	11	62457747	62494856	-	37110	4001	HNRNPUL2-BSCL2	158.738	158.738	141.016	170.016	1.23214	0.301168	1.12408	0.168741	0.120689	0.308367
ENSG00000091317	3	32522804	32544900	-	22097	4413	CMTM6	22384.8	22384.8	21258.4	23101.5	1.2081	0.272739	1.12102	0.164808	0.120689	0.308367
ENSG00000176148	11	33060963	33127489	+	66527	5370	TCP11L1	636.115	636.115	647.476	628.885	0.883631	-0.178484	0.908813	-0.137944	0.120702	0.308367
ENSG00000135976	2	97779233	97930258	+	151026	10693	ANKRD36	813.441	813.441	900.138	758.271	0.825649	-0.276399	0.891708	-0.165357	0.120804	0.308587
ENSG00000183828	14	105639275	105647660	-	8386	1916	NUDT14	2339.64	2339.64	2170.68	2447.16	1.21201	0.277402	1.12155	0.165495	0.120857	0.308632
ENSG00000130234	X	15579156	15620271	-	41116	3926	ACE2	152.449	152.449	116.976	175.022	1.34237	0.424783	1.12856	0.174479	0.120864	0.308632
ENSG00000143321	1	156711899	156736717	-	24819	3790	HDGF	51161.9	51161.9	55449.6	48433.4	0.900271	-0.151568	0.917113	-0.124829	0.120871	0.308632
ENSG00000142949	1	43990858	44089343	+	98486	10719	PTPRF	56137.6	56137.6	60043.4	53652.1	0.855379	-0.225364	0.898484	-0.154435	0.120887	0.308632
ENSG00000137460	4	153857504	153900848	+	43345	6593	FHDC1	1730.61	1730.61	1825.77	1670.05	0.856985	-0.222658	0.898976	-0.153645	0.120993	0.30883
ENSG00000188375	12	31944123	31945175	-	1053	1053	H3F3C	86.074	86.074	72.1321	94.9461	1.17551	0.233284	1.11459	0.156519	0.120997	0.30883
ENSG00000139211	12	47469490	47473734	-	4245	3956	AMIGO2	1640.57	1640.57	1357.63	1820.62	1.29076	0.368218	1.12771	0.173398	0.12104	0.308878
ENSG00000196242	1	247693434	247697141	-	3708	2742	OR2C3	5.37044	5.37044	8.67894	3.26503	0.564529	-0.824881	0.896285	-0.157971	0.121057	0.308878
ENSG00000154124	5	14664773	14699820	+	35048	8614	FAM105B	2405.67	2405.67	2186.46	2545.17	1.1201	0.163633	1.09507	0.131023	0.121069	0.308878
ENSG00000161847	19	10426888	10444316	-	17429	4892	RAVER1	2105.7	2105.7	2293.59	1986.14	0.823063	-0.280925	0.891341	-0.16595	0.121081	0.308878
ENSG00000140836	16	72816784	73093597	-	276814	17503	ZFHX3	3407.42	3407.42	3541.15	3322.31	0.8829	-0.179677	0.908532	-0.138391	0.121108	0.308904
ENSG00000151164	12	110939460	110969891	+	30432	3178	RAD9B	104.562	104.562	110.688	100.663	0.849316	-0.235627	0.896851	-0.15706	0.121186	0.309062
ENSG00000205277	7	100612904	100662230	+	49327	17130	MUC12	53.7025	53.7025	41.794	61.2806	1.41395	0.499727	1.12758	0.173228	0.121269	0.309232
ENSG00000141622	18	43906772	44043103	+	136332	11419	RNF165	361.954	361.954	374.95	353.683	0.741413	-0.431652	0.886228	-0.17425	0.121287	0.309235
ENSG00000196476	20	251504	271390	-	19887	1921	C20orf96	2452.52	2452.52	2843.78	2203.54	0.820973	-0.284594	0.891076	-0.16638	0.121363	0.309388
ENSG00000258659	11	5640994	5665628	+	24635	2690	TRIM34	47.6473	47.6473	52.4818	44.5707	0.839864	-0.251772	0.894608	-0.160672	0.121446	0.309557
ENSG00000006704	7	73868120	74016931	+	148812	6498	GTF2IRD1	4603.73	4603.73	5154.66	4253.15	0.872166	-0.197325	0.90419	-0.145303	0.121565	0.30982
ENSG00000181085	8	144798429	144804628	+	6200	3056	MAPK15	6041.16	6041.16	5443.51	6421.48	1.32821	0.409486	1.1282	0.174017	0.121613	0.309899
ENSG00000198420	7	143548468	143599291	-	50824	6310	FAM115A	2213.92	2213.92	2008.72	2344.5	1.17962	0.238319	1.11543	0.157595	0.12164	0.309928
ENSG00000152454	19	58452201	58459043	-	6843	2176	ZNF256	918.885	918.885	824.178	979.153	1.1676	0.223552	1.11243	0.15371	0.121747	0.310158
ENSG00000228208	1	218683438	218699320	+	15883	1003	C1orf143	5.96715	8.20887	8.65779	7.92319	0.635253	-0.654596	0.890881	-0.166696	0.12187	0.310429
ENSG00000171492	1	90286573	90402170	+	115598	4852	LRRC8D	5162.47	5162.47	5687.35	4828.46	0.887123	-0.172794	0.910525	-0.135229	0.12189	0.310438
ENSG00000061918	4	156680144	156728743	+	48600	3724	GUCY1B3	2431.93	2431.93	2004.96	2703.63	1.28032	0.356507	1.12701	0.172505	0.121917	0.310466
ENSG00000100441	14	24898492	24910540	+	12049	7515	KHNYN	7202.17	7202.17	6443.79	7684.77	1.11227	0.153504	1.09106	0.125737	0.121955	0.310477
ENSG00000182393	19	39786965	39789313	+	2349	857	IFNL1	15.4608	15.4608	19.4677	12.9109	0.686331	-0.543023	0.887943	-0.171461	0.121994	0.310477
ENSG00000134294	12	46751972	46766650	-	14679	6602	SLC38A2	28485	28485	31171.6	26775.4	0.870934	-0.199365	0.903783	-0.145951	0.121997	0.310477
ENSG00000180549	9	139924626	139927462	-	2837	2584	FUT7	76.6365	76.6365	67.5365	82.4273	1.3075	0.386814	1.12778	0.173482	0.122001	0.310477
ENSG00000131050	20	31749574	31769218	+	19645	1178	BPIFA2	16.7544	16.7544	15.2754	17.6956	1.58192	0.661678	1.12214	0.166254	0.122007	0.310477
ENSG00000105778	7	32535038	33078516	+	543479	14928	AVL9	5898.74	5898.74	6277.69	5657.59	0.895744	-0.158841	0.914781	-0.128501	0.12202	0.310477
ENSG00000175764	9	124584207	124855885	-	271679	3535	TTLL11	236.766	236.766	221.936	246.203	1.14472	0.194996	1.10523	0.144344	0.122069	0.310531
ENSG00000100077	22	25960816	26125261	+	164446	9153	ADRBK2	2549.58	2549.58	2177.01	2786.67	1.1808	0.239763	1.1156	0.157818	0.122074	0.310531
ENSG00000153933	17	54911460	54946036	+	34577	10041	DGKE	988.542	988.542	875.483	1060.49	1.15653	0.209799	1.10915	0.149458	0.122169	0.310726
ENSG00000099139	9	78505560	78977255	+	471696	12705	PCSK5	1205.94	1205.94	1341.32	1119.79	0.803417	-0.315779	0.889058	-0.169651	0.122184	0.310726
ENSG00000112276	6	105544697	105585049	-	40353	5808	BVES	204.421	398.408	336.58	437.752	0.758568	-0.398649	0.886654	-0.173557	0.122281	0.310931
ENSG00000046604	18	29078006	29128971	+	50966	6190	DSG2	13426.5	13426.5	14626.3	12663	0.852191	-0.230751	0.897818	-0.155504	0.122351	0.311069
ENSG00000204740	10	19492779	20079330	+	586552	5540	MALRD1	30.5987	30.5987	36.3915	26.9124	0.695612	-0.523646	0.887679	-0.17189	0.12237	0.311074
ENSG00000167972	16	2325882	2390747	-	64866	7804	ABCA3	2496.65	2496.65	2666.99	2388.25	0.829727	-0.269292	0.89276	-0.163655	0.122416	0.311149
ENSG00000170379	7	143318043	143427502	+	109460	6466	FAM115C	257.645	257.645	220.436	281.323	1.22815	0.296491	1.12313	0.167526	0.122452	0.311199
ENSG00000204188	6	33551515	33556803	+	5289	960	GGNBP1	6.41584	6.41584	5.42289	7.04772	1.42043	0.506327	1.12687	0.172324	0.122517	0.311305
ENSG00000162783	1	181057638	181059977	+	2340	2340	IER5	2523.76	2523.76	2265.24	2688.27	1.16001	0.214137	1.11014	0.150745	0.122526	0.311305
ENSG00000152455	10	14920819	14946314	+	25496	3565	SUV39H2	1297.38	1297.38	1398.09	1233.29	0.873839	-0.19456	0.904953	-0.144086	0.122561	0.311328
ENSG00000111218	12	3490515	3703139	+	212625	6644	PRMT8	27.7745	48.6646	95.5617	18.821	0.588465	-0.764972	0.894807	-0.160352	0.122569	0.311328
ENSG00000099995	22	30727977	30752936	-	24960	6329	SF3A1	8626.37	8626.37	8909.38	8446.28	0.892894	-0.163439	0.913384	-0.130706	0.122677	0.311561
ENSG00000137819	15	69591286	69700119	+	108834	6209	PAQR5	434.471	434.471	485.735	401.848	0.777945	-0.362261	0.887378	-0.17238	0.122731	0.311658
ENSG00000198624	5	150560613	150603706	-	43094	4993	CCDC69	1518.74	1518.74	1166.29	1743.02	1.27907	0.355096	1.12665	0.172045	0.122786	0.311754
ENSG00000158480	20	48519928	48532080	-	12153	4305	SPATA2	1713.23	1713.23	1820.7	1644.84	0.901316	-0.149896	0.917833	-0.123697	0.122824	0.311811
ENSG00000109805	4	17812525	17846485	+	33961	4921	NCAPG	2491.12	2491.12	2147.84	2709.58	1.1775	0.235727	1.11467	0.156621	0.122882	0.311914
ENSG00000130957	9	97321002	97356075	-	35074	1305	FBP2	6.79842	6.79842	8.88925	5.4679	0.673176	-0.570945	0.888942	-0.16984	0.122911	0.311947
ENSG00000146285	6	108025308	108145521	-	120214	7116	SCML4	105.99	105.99	82.5809	120.886	1.39555	0.480834	1.12718	0.172717	0.122941	0.311957
ENSG00000146425	6	159057506	159065771	-	8266	2949	DYNLT1	6246.65	6246.65	6592.86	6026.33	0.895131	-0.15983	0.914541	-0.12888	0.122948	0.311957
ENSG00000250120	5	140235595	140391929	+	156335	5293	PCDHA10	133.847	133.847	180.992	103.845	0.626369	-0.674915	0.891973	-0.164928	0.12301	0.312072
ENSG00000168036	3	41236328	41301587	+	65260	6606	CTNNB1	36745	36745	39188.7	35189.9	0.890426	-0.167433	0.912202	-0.132574	0.123042	0.312092
ENSG00000138798	4	110834040	110933422	+	99383	6127	EGF	74.9657	74.9657	62.909	82.6381	1.33934	0.421526	1.12766	0.173331	0.123051	0.312092
ENSG00000027847	5	177027101	177037348	+	10248	4927	B4GALT7	2739.14	2739.14	2613.91	2818.84	1.13825	0.18682	1.10267	0.141005	0.123068	0.312092
ENSG00000163687	3	58177984	58200424	-	22441	3148	DNASE1L3	32.4394	32.4394	26.3077	36.3414	1.33913	0.421295	1.12763	0.173291	0.123126	0.3122
ENSG00000215271	14	23741666	23768656	-	26991	5616	HOMEZ	1971.13	1971.13	1865.86	2038.12	1.12157	0.165523	1.09553	0.131629	0.123296	0.312588
ENSG00000164219	5	114546527	114598569	-	52043	3246	PGGT1B	1306.85	1306.85	1412.89	1239.37	0.88197	-0.181199	0.908373	-0.138644	0.123428	0.31288
ENSG00000180383	20	30053309	30064560	-	11252	729	DEFB124	45.9691	45.9691	32.9967	54.2243	1.51026	0.594801	1.12388	0.168485	0.123471	0.312947
ENSG00000008311	7	121715701	121784334	-	68634	4591	AASS	640.76	640.76	690.744	608.953	0.807964	-0.307636	0.889878	-0.16832	0.12357	0.313119
ENSG00000130731	16	684429	686358	-	1930	1820	C16orf13	5294.16	5294.16	5013.72	5472.62	1.21091	0.27609	1.12066	0.164352	0.123587	0.313119
ENSG00000244734	11	5246694	5250625	-	3932	1179	HBB	1121.06	1663.34	1217.36	1947.14	1.4227	0.508631	1.12633	0.171635	0.123588	0.313119
ENSG00000143252	1	161284047	161332984	+	48938	2014	SDHC	7452.57	7452.57	8156.15	7004.84	0.891201	-0.166177	0.912632	-0.131894	0.123625	0.313143
ENSG00000157379	14	24759804	24769039	-	9236	5002	DHRS1	2832.77	2832.77	2801.74	2852.51	1.14837	0.199583	1.10626	0.145693	0.123631	0.313143
ENSG00000170484	12	52959566	52967609	-	8044	2988	KRT74	8.11792	8.11792	9.54044	7.21269	0.651213	-0.618799	0.890544	-0.167241	0.123718	0.31329
ENSG00000187456	17	34245070	34257777	-	12708	1975	RDM1	171.118	171.118	179.724	165.641	0.830061	-0.268711	0.893088	-0.163125	0.123722	0.31329
ENSG00000085377	6	105725440	105850959	-	125520	3762	PREP	3140.25	3140.25	3327.38	3021.17	0.900469	-0.151252	0.917434	-0.124323	0.123747	0.313306
ENSG00000118620	19	21203426	21242856	+	39431	6845	ZNF430	1054.23	1054.23	1137.08	1001.51	0.880582	-0.183471	0.907816	-0.139528	0.123761	0.313306
ENSG00000147655	8	108911544	109095913	-	184370	4152	RSPO2	7.30363	7.30363	5.36847	8.53509	1.49893	0.583931	1.12407	0.168729	0.123839	0.313459
ENSG00000125531	20	62184373	62188061	+	3689	1201	C20orf195	119.963	119.963	111.153	125.569	1.30347	0.382354	1.12697	0.172452	0.123917	0.313599
ENSG00000023572	1	193065598	193075244	-	9647	1299	GLRX2	626.199	626.199	589.274	649.697	1.12452	0.169307	1.09682	0.133321	0.123927	0.313599
ENSG00000181027	19	47249303	47280245	+	30943	5081	FKRP	1337.07	1337.07	1427.73	1279.38	0.8908	-0.166826	0.912472	-0.132148	0.124005	0.313755
ENSG00000205745	7	36118694	36125346	+	6653	1497	PP13004	1.20045	1.20045	0.787857	1.46301	2.05791	1.04118	1.10453	0.143432	0.124079	0.3139
ENSG00000186462	X	72432135	72434684	-	2550	2550	NAP1L2	149.401	149.401	187.94	124.875	0.773698	-0.370157	0.887609	-0.172005	0.124153	0.314027
ENSG00000171227	2	120187477	120196096	+	8620	2292	TMEM37	628.647	628.647	696.919	585.201	0.809243	-0.305356	0.890163	-0.167858	0.124163	0.314027
ENSG00000198558	6	27840926	27841289	-	364	364	HIST1H4L	1.7161	1.7161	1.17382	2.06119	1.72708	0.788332	1.11563	0.157862	0.12432	0.314382
ENSG00000188177	2	113033171	113097640	+	64470	11803	ZC3H6	1393.18	1393.18	1493.17	1329.54	0.863191	-0.212248	0.901413	-0.149739	0.124351	0.314419
ENSG00000106009	7	2577511	2595361	-	17851	6639	BRAT1	4732.89	4732.89	5260.78	4396.96	0.872742	-0.196372	0.904764	-0.144387	0.124407	0.314494
ENSG00000174938	16	29882480	29910868	-	28389	4110	SEZ6L2	5219.22	5219.22	4336.94	5780.67	1.28237	0.358815	1.12621	0.17147	0.124414	0.314494
ENSG00000112874	5	102884556	102898494	-	13939	4304	NUDT12	1221.4	1221.4	1385.01	1117.29	0.869575	-0.201617	0.903619	-0.146213	0.124552	0.31477
ENSG00000179476	14	45366498	45376460	+	9963	3864	C14orf28	394.547	394.547	368.808	410.926	1.14852	0.19978	1.10617	0.145573	0.124556	0.31477
ENSG00000235162	12	105629068	105789875	+	160808	2693	C12orf75	1945.9	1945.9	2173.76	1800.9	0.832421	-0.264614	0.893694	-0.162147	0.124577	0.314781
ENSG00000165626	10	13480484	13570974	-	90491	9815	BEND7	3167.1	3167.1	3526.53	2938.37	0.837568	-0.255721	0.894721	-0.16049	0.124642	0.314874
ENSG00000116014	19	917287	921015	+	3729	1680	KISS1R	65.7107	65.7107	50.5339	75.3687	1.4042	0.489744	1.12626	0.171545	0.124648	0.314874
ENSG00000125247	13	101256181	101327347	-	71167	6272	TMTC4	3480.04	3480.04	3827.84	3258.71	0.874998	-0.192649	0.905661	-0.142956	0.124703	0.314944
ENSG00000167378	19	44088521	44100287	-	11767	9869	IRGQ	2628.53	2628.53	2949.02	2424.57	0.864456	-0.210136	0.90188	-0.148992	0.124724	0.314944
ENSG00000171840	12	673462	772945	-	99484	2048	NINJ2	441.333	441.333	384.118	477.742	1.22452	0.292211	1.12207	0.166166	0.124725	0.314944
ENSG00000135902	2	233390703	233401377	+	10675	3132	CHRND	16.4968	16.4968	24.2665	11.5525	0.589931	-0.761382	0.89558	-0.159106	0.124746	0.314955
ENSG00000236669	7	157318477	157320019	+	1543	1543	AC006372.1	0.891718	0.891718	0.626044	1.06078	2.30647	1.20569	1.09729	0.133947	0.124843	0.315157
ENSG00000156500	X	133930819	133988640	+	57822	6450	FAM122C	434.5	434.5	363.652	479.585	1.17874	0.237241	1.11453	0.156434	0.124902	0.315236
ENSG00000112320	6	107811162	107981357	+	170196	5774	SOBP	503.552	503.552	413.017	561.166	1.27853	0.354483	1.12589	0.171061	0.124907	0.315236
ENSG00000072071	19	14260750	14316999	-	56250	6292	LPHN1	4582.31	4582.31	5079.24	4266.07	0.818807	-0.288404	0.891561	-0.165595	0.12498	0.315377
ENSG00000127989	7	91321323	91510034	-	188712	4890	MTERF	1390.61	1390.61	1474.16	1337.45	0.909722	-0.136503	0.92285	-0.115832	0.125047	0.315496
ENSG00000110881	12	50451331	50477394	+	26064	5745	ASIC1	327.836	327.836	370.501	300.686	0.790638	-0.33891	0.888729	-0.170185	0.12506	0.315496
ENSG00000162222	11	62495541	62507765	+	12225	2657	TTC9C	2102.89	2102.89	2023.31	2153.54	1.09415	0.129813	1.08053	0.11174	0.125082	0.315507
ENSG00000183161	11	22644079	22647387	-	3309	3309	FANCF	1791.34	1791.34	1934.45	1700.26	0.89104	-0.166438	0.912694	-0.131797	0.125173	0.315695
ENSG00000143590	1	155036224	155060014	+	23791	2098	EFNA3	575.683	575.683	615.952	550.058	0.7992	-0.323372	0.889433	-0.169042	0.125254	0.315858
ENSG00000185269	17	79910388	79919716	-	9329	3014	NOTUM	552.673	552.673	701.802	457.773	0.67399	-0.569201	0.889788	-0.168466	0.125284	0.315891
ENSG00000103005	16	58033450	58055522	+	22073	7298	USB1	3186.21	3186.21	2938.76	3343.69	1.1157	0.157946	1.09249	0.127621	0.125325	0.315954
ENSG00000158062	1	26607819	26644854	-	37036	4704	UBXN11	5594.66	5594.66	5978.01	5350.7	0.828799	-0.270906	0.893202	-0.162942	0.125363	0.316005
ENSG00000155506	5	154092462	154197167	+	104706	8492	LARP1	21643.5	21643.5	19690.4	22886.4	1.09891	0.13607	1.08338	0.115542	0.125381	0.316009
ENSG00000139636	12	49490919	49504683	-	13765	5462	LMBR1L	2583.77	2583.77	2837.11	2422.55	0.866647	-0.206484	0.902714	-0.14766	0.125432	0.316095
ENSG00000197943	16	81772702	81991899	+	219198	9017	PLCG2	1510.64	1510.64	1601.55	1452.79	0.854678	-0.226546	0.89902	-0.153576	0.125522	0.31624
ENSG00000145555	5	16665395	16936372	-	270978	10537	MYO10	10585.6	10585.6	12257.1	9521.96	0.812667	-0.299264	0.890885	-0.166689	0.125528	0.31624
ENSG00000167613	19	54865362	54882165	-	16804	5700	LAIR1	2277.37	2277.37	1911.41	2510.25	1.24063	0.311069	1.12341	0.167882	0.125539	0.31624
ENSG00000184838	5	119799973	120023027	+	223055	2281	PRR16	140.014	140.014	114.185	156.451	1.36886	0.452973	1.12644	0.171769	0.125581	0.316278
ENSG00000167081	9	128509624	128729656	+	220033	4529	PBX3	1400.01	1400.01	1191.89	1532.45	1.16976	0.226213	1.11224	0.15347	0.12559	0.316278
ENSG00000198765	1	115397424	115537991	+	140568	4338	SYCP1	14.5497	14.5497	11.0672	16.7659	1.80194	0.849553	1.11224	0.153469	0.12562	0.316278
ENSG00000188916	10	128933694	128994422	-	60729	4403	FAM196A	33.4473	33.4473	29.5589	35.9217	1.28296	0.359481	1.12579	0.170941	0.125639	0.316278
ENSG00000204086	X	96138907	96140446	+	1540	1540	RPA4	12.7622	12.7622	10.0819	14.4679	1.36535	0.44927	1.12645	0.171781	0.125654	0.316278
ENSG00000224586	6	28493702	28502729	+	9028	2002	GPX5	1.44008	11.5987	28.1256	1.08155	0.416112	-1.26496	0.913595	-0.130373	0.125655	0.316278
ENSG00000182704	11	76493295	76509198	+	15904	4131	TSKU	3143.02	3143.02	2753.23	3391.08	1.20214	0.265603	1.11881	0.161959	0.125687	0.316317
ENSG00000144895	3	150264465	150302029	+	37565	4131	EIF2A	9942.5	9942.5	11087.8	9213.65	0.887267	-0.17256	0.910968	-0.134528	0.125738	0.316404
ENSG00000108100	10	35535953	35860852	+	324900	4998	CCNY	10303.7	10303.7	11353.9	9635.47	0.899419	-0.152935	0.91702	-0.124974	0.125816	0.316496
ENSG00000110448	11	60869867	60895324	+	25458	3221	CD5	310.61	310.61	249.786	349.316	1.32256	0.403331	1.1265	0.171845	0.12582	0.316496
ENSG00000175193	3	183547173	183602721	-	55549	2034	PARL	6388.6	6388.6	6089.73	6578.79	1.13164	0.17841	1.09967	0.137065	0.125825	0.316496
ENSG00000214967	16	16472912	16487811	+	14900	1915	NPIPA7	7.00607	7.00607	5.30015	8.09166	1.32428	0.405208	1.12649	0.171839	0.12586	0.316542
ENSG00000179151	15	74922899	74988633	-	65735	5103	EDC3	4063.03	4063.03	3845.75	4201.29	1.09763	0.134394	1.08259	0.114482	0.125972	0.316781
ENSG00000182004	1	203830731	203839678	+	8948	1474	SNRPE	9325.03	9325.03	10879.5	8335.84	0.859244	-0.21886	0.900441	-0.151297	0.126136	0.317098
ENSG00000146247	6	79645584	79787953	-	142370	13252	PHIP	8277.13	8277.13	9053.59	7783.03	0.885692	-0.175123	0.910292	-0.135598	0.12614	0.317098
ENSG00000115361	2	211052663	211090215	-	37553	4383	ACADL	77.7923	77.7923	56.9155	91.0776	1.48152	0.567083	1.12353	0.168033	0.126148	0.317098
ENSG00000188021	X	56590026	56593443	+	3418	3418	UBQLN2	3539.47	3539.47	3292.13	3696.86	1.11864	0.161752	1.09384	0.1294	0.126213	0.31714
ENSG00000105261	19	36602104	36604613	+	2510	879	OVOL3	19.9157	19.9157	25.0309	16.6605	0.777105	-0.363819	0.888327	-0.170837	0.126222	0.31714
ENSG00000130300	19	17462257	17488159	-	25903	2305	PLVAP	2718.77	2718.77	2301.15	2984.52	1.25896	0.33223	1.12449	0.169273	0.126222	0.31714
ENSG00000168309	3	58549844	58613337	-	63494	5321	FAM107A	6562.94	6562.94	8239.1	5496.3	0.713284	-0.487451	0.888403	-0.170713	0.126232	0.31714
ENSG00000253537	5	140762467	140892546	+	130080	4605	PCDHGA7	173.17	173.17	186.281	164.826	0.719673	-0.474586	0.888271	-0.170928	0.126399	0.317516
ENSG00000168701	16	67261006	67263181	+	2176	1787	TMEM208	2783.34	2783.34	2581.63	2911.7	1.14864	0.199922	1.10591	0.145239	0.12643	0.31752
ENSG00000160214	21	45209394	45225174	+	15781	4251	RRP1	4194.02	4194.02	3954.51	4346.43	1.14664	0.197418	1.10523	0.144349	0.12648	0.31752
ENSG00000227500	19	1905213	1926016	+	20804	6933	SCAMP4	2610.5	2610.5	2352.61	2774.61	1.14465	0.194903	1.10454	0.143444	0.126482	0.31752
ENSG00000059145	16	1413206	1464752	-	51547	8504	UNKL	2059.28	2059.28	1939.7	2135.38	1.16229	0.216971	1.11008	0.150666	0.126489	0.31752
ENSG00000184258	X	139865425	139866723	-	1299	1299	CDR1	31.6266	31.6266	26.8341	34.6764	1.534	0.617298	1.12162	0.165579	0.126496	0.31752
ENSG00000096384	6	44214824	44221620	+	6797	2796	HSP90AB1	137885	137885	130641	142495	1.12671	0.172114	1.09749	0.134211	0.126501	0.31752
ENSG00000023734	12	16035325	16056412	+	21088	2211	STRAP	12836.7	12836.7	14080.9	12045	0.874346	-0.193723	0.905636	-0.142997	0.126564	0.317637
ENSG00000171016	15	55831088	55881145	-	50058	8594	PYGO1	372.703	372.703	389.853	361.79	0.778472	-0.361283	0.888484	-0.170582	0.126584	0.317645
ENSG00000204814	9	44867571	44870528	+	2958	997	RP11-160N1.10	34.4449	34.4449	24.6963	40.6485	1.78153	0.833115	1.11247	0.15377	0.126612	0.317672
ENSG00000145777	5	110405760	110413722	+	7963	4282	TSLP	19.055	19.055	20.4216	18.1854	0.728796	-0.456414	0.88814	-0.171141	0.126653	0.317732
ENSG00000188404	1	169659808	169680839	-	21032	2725	SELL	764.837	764.837	584.694	879.474	1.3103	0.389898	1.12603	0.171242	0.126735	0.317896
ENSG00000262304	17	3468738	3539543	-	70806	7400	SHPK	24.2808	24.2808	27.248	22.3926	0.814253	-0.296451	0.891377	-0.165893	0.126822	0.318074
ENSG00000072840	4	5712924	5830772	+	117849	7923	EVC	3041.98	3041.98	2691.29	3265.15	1.16151	0.216007	1.1098	0.1503	0.126842	0.31808
ENSG00000197991	13	61983818	62002220	-	18403	7053	PCDH20	23.163	23.163	29.5339	19.1087	0.627919	-0.67135	0.893386	-0.162644	0.126863	0.318091
ENSG00000211452	1	54356912	54376759	+	19848	2282	DIO1	54.0634	54.0634	46.5485	58.8456	1.45205	0.538094	1.12405	0.168704	0.126938	0.318228
ENSG00000205832	16	4606491	4650715	+	44225	3823	C16orf96	17.7811	17.7811	21.4526	15.4447	0.773856	-0.369862	0.888414	-0.170697	0.126951	0.318228
ENSG00000162728	1	160051360	160060353	+	8994	4170	KCNJ9	16.4012	16.4012	21.7913	12.9711	0.751693	-0.411785	0.888044	-0.171297	0.127007	0.318292
ENSG00000156171	1	111659955	111682838	-	22884	3138	DRAM2	4758.56	4758.56	4633.66	4838.04	1.10883	0.149041	1.08882	0.122759	0.127011	0.318292
ENSG00000147481	8	50822349	51706678	+	884330	5085	SNTG1	8.46463	8.46463	12.8459	5.67656	0.575438	-0.797268	0.897802	-0.155531	0.127085	0.318436
ENSG00000055070	1	16679070	16724640	+	45571	4747	SZRD1	12687.7	12687.7	11461.8	13467.8	1.10052	0.138184	1.0842	0.116632	0.127132	0.318513
ENSG00000085415	18	12947132	12987535	+	40404	10481	SEH1L	3675.15	3675.15	3382.32	3861.5	1.10949	0.149896	1.08915	0.123203	0.127157	0.318532
ENSG00000057019	3	98514785	98620533	-	105749	11274	DCBLD2	9620.22	9620.22	10403.6	9121.74	0.87715	-0.189105	0.906801	-0.141143	0.127203	0.31855
ENSG00000244405	3	185764097	185828107	-	64011	5802	ETV5	3302.17	3302.17	2828.74	3603.44	1.25772	0.33081	1.1241	0.168766	0.127213	0.31855
ENSG00000166710	15	45003675	45011075	+	7401	3151	B2M	194051	194051	177075	204854	1.20079	0.263986	1.11821	0.161192	0.127214	0.31855
ENSG00000137038	9	7796490	7888380	-	91891	3000	TMEM261	5455.14	5455.14	4691.84	5940.88	1.18103	0.240043	1.11453	0.156434	0.12726	0.318622
ENSG00000205155	19	36236015	36237911	+	1897	1336	PSENEN	5531.15	5531.15	6564.03	4873.86	0.855099	-0.225837	0.899423	-0.152929	0.12733	0.318755
ENSG00000152582	5	35617946	35814713	+	196768	14887	SPEF2	1812	1812	2058.31	1655.25	0.832548	-0.264395	0.89427	-0.161218	0.127354	0.318772
ENSG00000089820	X	153172821	153200452	-	27632	5580	ARHGAP4	7036.19	7036.19	6498.12	7378.59	1.2183	0.28487	1.12057	0.164231	0.127524	0.319157
ENSG00000048471	16	12070594	12668146	+	597553	11298	SNX29	2109.33	2109.33	2212.85	2043.46	0.886147	-0.174381	0.910645	-0.135039	0.12763	0.319356
ENSG00000196586	6	76458909	76629254	+	170346	8785	MYO6	5878.54	5878.54	6240.2	5648.4	0.85704	-0.222566	0.90002	-0.151971	0.127638	0.319356
ENSG00000182218	14	100111447	100146906	+	35460	7836	HHIPL1	458.512	458.512	508.653	426.605	0.834853	-0.260407	0.894761	-0.160426	0.12766	0.31937
ENSG00000147548	8	38127215	38239790	-	112576	15252	WHSC1L1	8474.47	8474.47	8968.15	8160.31	0.881888	-0.181333	0.908808	-0.137953	0.127814	0.319712
ENSG00000120329	5	140682196	140683612	-	1417	1417	SLC25A2	4.42081	4.42081	3.50124	5.00599	1.39355	0.478761	1.12508	0.170025	0.127867	0.3198
ENSG00000186153	16	78133310	79246564	+	1113255	4886	WWOX	827.946	827.946	743.432	881.728	1.1291	0.175179	1.09836	0.135346	0.127883	0.3198
ENSG00000121905	1	33351595	33364042	+	12448	1991	HPCA	80.3144	80.3144	85.4021	77.0768	0.795023	-0.330931	0.889789	-0.168465	0.127956	0.319941
ENSG00000117174	1	86115106	86174116	-	59011	6197	ZNHIT6	2580.03	2580.03	2879.31	2389.57	0.899951	-0.152082	0.917474	-0.124261	0.128053	0.32014
ENSG00000168421	4	40192673	40248587	+	55915	6594	RHOH	322.709	322.709	256.521	364.828	1.32342	0.404273	1.12563	0.170727	0.128096	0.320206
ENSG00000149021	11	62172575	62190667	+	18093	582	SCGB1A1	71.3407	157.663	95.1268	197.459	1.75981	0.815417	1.11251	0.153813	0.128118	0.320218
ENSG00000120341	1	177893091	177953438	-	60348	7377	SEC16B	43.6194	43.6194	44.1298	43.2946	0.77908	-0.360156	0.888975	-0.169786	0.12826	0.320462
ENSG00000171246	17	78440948	78451643	-	10696	6703	NPTX1	103.609	103.609	90.6042	111.886	1.37844	0.463039	1.12518	0.170157	0.128263	0.320462
ENSG00000240771	12	58003963	58013162	+	9200	3362	ARHGEF25	2172.73	2172.73	2393.63	2032.15	0.807289	-0.308842	0.890935	-0.166607	0.128287	0.320462
ENSG00000161031	19	15579456	15609767	-	30312	3188	PGLYRP2	13.8469	13.8469	13.4587	14.0939	1.4734	0.559148	1.12278	0.167079	0.128304	0.320462
ENSG00000183281	2	87229682	87248975	-	19294	3220	PLGLB1	80.019	80.019	69.6544	86.6146	1.25903	0.332317	1.12381	0.168405	0.128315	0.320462
ENSG00000101199	20	61904137	61921142	+	17006	6610	ARFGAP1	11170	11170	10577.3	11547.2	1.15075	0.202578	1.10631	0.145752	0.128317	0.320462
ENSG00000163755	3	148847371	148891519	+	44149	6256	HPS3	4403.14	4403.14	4489.59	4348.14	0.8832	-0.179188	0.909427	-0.136971	0.128375	0.320566
ENSG00000143222	1	161122566	161128646	+	6081	2274	UFC1	10490.5	10490.5	11850.5	9625.09	0.879357	-0.185479	0.907827	-0.139511	0.128437	0.320676
ENSG00000031691	6	49431091	49460820	+	29730	1733	CENPQ	770.975	770.975	855.018	717.494	0.879242	-0.185667	0.907787	-0.139575	0.128497	0.320785
ENSG00000172554	2	946554	1371385	+	424832	4469	SNTG2	23.624	23.624	18.2444	27.0473	1.48616	0.571591	1.12226	0.166406	0.128557	0.320891
ENSG00000184857	16	8874241	8891505	-	17265	1978	TMEM186	1400.91	1400.91	1300.76	1464.64	1.13852	0.187164	1.10201	0.140139	0.128604	0.320967
ENSG00000118292	1	150240600	150253327	+	12728	1351	C1orf54	786.047	786.047	720.848	827.537	1.15949	0.213491	1.10891	0.149136	0.128638	0.321008
ENSG00000174948	3	154055461	154147504	-	92044	2323	GPR149	0.787681	1.4543	1.21538	1.60634	0.396704	-1.33387	0.916951	-0.125083	0.128696	NA
ENSG00000185924	17	1837971	1928639	-	90669	3625	RTN4RL1	221.581	221.581	158.625	261.643	1.43766	0.523726	1.12362	0.168153	0.128793	0.321354
ENSG00000185250	6	109711418	109762374	-	50957	4481	PPIL6	697.778	697.778	774.687	648.835	0.800615	-0.32082	0.890454	-0.167388	0.128856	0.321443
ENSG00000186265	3	112182815	112218408	-	35594	3697	BTLA	119.857	119.857	103.81	130.068	1.31229	0.39209	1.12525	0.170249	0.128863	0.321443
ENSG00000154640	21	18965971	18985265	-	19295	2306	BTG3	8038.23	8038.23	7309.44	8502	1.18193	0.241151	1.11437	0.15623	0.128882	0.321448
ENSG00000167244	11	2150342	2170833	-	20492	6979	IGF2	79972.8	79972.8	105990	63416.1	0.587602	-0.76709	0.897461	-0.156079	0.128912	0.321459
ENSG00000176623	8	87480486	87526586	-	46101	5646	RMDN1	4040.7	4040.7	3772.46	4211.4	1.13526	0.183026	1.10072	0.138451	0.12892	0.321459
ENSG00000102934	16	57290004	57318599	-	28596	1620	PLLP	2132.26	2132.26	2510.99	1891.25	0.788598	-0.342638	0.889663	-0.168669	0.129079	0.321813
ENSG00000215193	22	18560689	18613905	+	53217	20042	PEX26	5247.36	5247.36	4650.65	5627.09	1.13558	0.183431	1.10082	0.138575	0.129138	0.321916
ENSG00000117713	1	27022524	27108595	+	86072	9246	ARID1A	11191.8	11191.8	11961.1	10702.2	0.880545	-0.183531	0.908395	-0.138609	0.129174	0.321947
ENSG00000144645	3	31699382	32119072	-	419691	11976	OSBPL10	3966.83	3966.83	4450.13	3659.28	0.83661	-0.257373	0.895394	-0.159406	0.129189	0.321947
ENSG00000163319	4	84377085	84390888	+	13804	4866	MRPS18C	1755.93	1755.93	1611.98	1847.53	1.12441	0.16917	1.09617	0.132478	0.129201	0.321947
ENSG00000256797	12	10034088	10048432	+	14345	731	KLRF2	8.44668	8.44668	7.06037	9.32888	1.4827	0.56823	1.12204	0.166123	0.12928	0.322081
ENSG00000248540	15	74418256	74421619	-	3364	3238	RP11-247C2.2	110.372	110.372	153.788	82.7437	0.656431	-0.607284	0.892331	-0.16435	0.129289	0.322081
ENSG00000166959	11	60467047	60483284	+	16238	2583	MS4A8	68.8461	219.461	457.853	67.7576	1.59532	0.673847	1.11802	0.160948	0.129359	0.322128
ENSG00000101596	18	2655737	2805015	+	149279	12210	SMCHD1	6538.31	6538.31	6603.79	6496.64	0.874145	-0.194055	0.905902	-0.142572	0.129386	0.322128
ENSG00000186105	5	61874562	61877275	+	2714	2249	LRRC70	27.5234	27.5234	30.8916	25.3799	0.815029	-0.295077	0.892055	-0.164796	0.12939	0.322128
ENSG00000205111	2	39402787	39456729	-	53943	2074	CDKL4	24.444	24.444	29.7486	21.0684	0.721156	-0.471617	0.889235	-0.169364	0.129395	0.322128
ENSG00000179085	1	155112367	155113071	-	705	622	DPM3	2564.82	2564.82	2391.38	2675.19	1.2008	0.264001	1.11767	0.160497	0.129408	0.322128
ENSG00000122223	1	160799950	160832692	-	32743	2904	CD244	90.6742	90.6742	73.755	101.441	1.3094	0.388908	1.12502	0.169947	0.12941	0.322128
ENSG00000130449	5	60628100	60841997	+	213898	5501	ZSWIM6	2163.49	2163.49	2303.7	2074.27	0.877074	-0.189229	0.907029	-0.140779	0.129429	0.322133
ENSG00000064835	3	87308554	87325737	-	17184	1569	POU1F1	3.41793	3.41793	3.29308	3.49738	1.49683	0.581908	1.1215	0.165424	0.12945	0.322142
ENSG00000197702	11	12398732	12552348	+	153617	8307	PARVA	6380.84	6380.84	6675.45	6193.36	0.894047	-0.161578	0.914542	-0.128878	0.129467	0.322144
ENSG00000120896	8	22402499	22433301	+	30803	6110	SORBS3	4346.38	4346.38	4714.35	4112.21	0.842354	-0.247501	0.896636	-0.157405	0.129501	0.322184
ENSG00000268156	14	77882741	77883115	+	375	375	FKSG61	1.18135	1.18135	1.58328	0.925568	0.678143	-0.560339	0.891132	-0.166289	0.129567	0.322306
ENSG00000162594	1	67632083	67725662	+	93580	2995	IL23R	7.10075	7.10075	5.85141	7.89578	1.41202	0.497762	1.12392	0.168544	0.129614	0.32238
ENSG00000257599	12	29542227	29640421	+	98195	1841	OVCH1-AS1	6.39097	6.39097	7.77362	5.5111	0.706832	-0.500561	0.889848	-0.16837	0.129774	0.322736
ENSG00000181374	17	32683471	32685629	+	2159	851	CCL13	119.102	119.102	91.0425	136.958	1.46548	0.551376	1.12234	0.166506	0.129827	0.322826
ENSG00000137266	6	3269196	3457256	-	188061	8898	SLC22A23	2051.55	2051.55	2247.59	1926.8	0.827523	-0.273129	0.89394	-0.16175	0.129991	0.323191
ENSG00000106701	9	108210077	108314714	+	104638	9877	FSD1L	758.5	758.5	840.194	706.513	0.847758	-0.238275	0.897963	-0.155273	0.130019	0.323219
ENSG00000104722	8	24770525	24776607	+	6083	4377	NEFM	9.9914	9.9914	12.7651	8.22631	0.700351	-0.51385	0.890218	-0.167769	0.130077	0.32332
ENSG00000167468	19	1103936	1106787	+	2852	2033	GPX4	14426.5	14426.5	13259.2	15169.4	1.16428	0.219436	1.10996	0.150508	0.130102	0.32334
ENSG00000139734	13	60239717	60738121	-	498405	5612	DIAPH3	1176.35	1176.35	1321.3	1084.12	0.834156	-0.261611	0.895118	-0.15985	0.130175	0.323465
ENSG00000141540	17	72209653	72258155	+	48503	5371	TTYH2	510.218	510.218	444.198	552.231	1.20061	0.263766	1.11745	0.160211	0.130186	0.323465
ENSG00000144057	2	107418056	107503564	-	85509	7708	ST6GAL2	892.04	892.04	1088.69	766.897	0.731691	-0.450693	0.889241	-0.169354	0.130205	0.323467
ENSG00000165895	11	100558384	100862668	+	304285	6944	ARHGAP42	783.043	783.043	848.663	741.284	0.817747	-0.290273	0.892588	-0.163934	0.130256	0.323518
ENSG00000158485	1	158297741	158301321	-	3581	1395	CD1B	11.5926	15.0314	17.5991	13.3974	1.50634	0.591051	1.1208	0.164528	0.130259	0.323518
ENSG00000157111	5	72416119	72427644	+	11526	1535	TMEM171	61.1948	61.1948	69.9841	55.6015	0.766028	-0.384532	0.889173	-0.169464	0.130299	0.323574
ENSG00000103569	15	58430368	58478110	+	47743	3235	AQP9	1242.67	1242.67	1022.61	1382.71	1.3913	0.476432	1.12407	0.168734	0.130347	0.323652
ENSG00000011295	17	15902694	15948329	+	45636	5966	TTC19	3855.8	3855.8	3791.87	3896.48	1.09469	0.13052	1.08053	0.111738	0.130439	0.323837
ENSG00000095951	6	12008995	12165232	+	156238	10975	HIVEP1	3306.93	3306.93	3306.08	3307.48	0.855146	-0.225757	0.899928	-0.152119	0.130461	0.323849
ENSG00000177791	10	75391412	75401515	-	10104	1541	MYOZ1	297.963	297.963	361.371	257.612	0.719439	-0.475056	0.889646	-0.168696	0.130481	0.323855
ENSG00000188909	11	122848278	122852428	-	4151	830	BSX	1.22004	1.22004	0.743355	1.52338	2.91914	1.54554	1.08257	0.11446	0.130515	0.323857
ENSG00000170935	X	107020963	107037912	+	16950	660	NCBP2L	1.42999	1.42999	0.88832	1.77469	1.84008	0.879771	1.10844	0.148526	0.130516	0.323857
ENSG00000070413	22	19023795	19109967	-	86173	5596	DGCR2	9283.82	9283.82	8527.29	9765.25	1.12413	0.16881	1.0959	0.132115	0.130558	0.323886
ENSG00000255181	8	144788864	144790279	-	1416	1320	CCDC166	14.3247	14.3247	13.793	14.6631	1.49763	0.582686	1.12095	0.164726	0.130571	0.323886
ENSG00000109846	11	111779289	111794446	-	15158	3034	CRYAB	7325.07	7325.07	10227.6	5477.99	0.729802	-0.454422	0.889402	-0.169092	0.130579	0.323886
ENSG00000117507	1	171106879	171130707	+	23829	2534	FMO6P	36.5473	36.5473	39.7804	34.4898	0.587667	-0.766928	0.898135	-0.154996	0.13063	0.32394
ENSG00000196072	10	102033713	102046469	-	12757	2215	BLOC1S2	2895.15	2895.15	3192.81	2705.73	0.896449	-0.157707	0.915847	-0.126822	0.130652	0.32394
ENSG00000164742	7	45613739	45762715	+	148977	13530	ADCY1	504.326	871.952	1229	644.739	0.718797	-0.476343	0.889723	-0.168572	0.130652	0.32394
ENSG00000185432	12	51317255	51326300	+	9046	4083	METTL7A	4842.35	4842.35	4130.7	5295.22	1.17588	0.233738	1.11268	0.154042	0.130686	0.323982
ENSG00000131368	3	15083967	15106842	-	22876	5383	MRPS25	7955.88	7955.88	7308.25	8368	1.18055	0.239463	1.11369	0.15535	0.130708	0.323994
ENSG00000187510	12	93115281	93166231	+	50951	3998	PLEKHG7	118.882	118.882	72.4454	148.433	1.47988	0.565477	1.12146	0.16538	0.13075	0.324057
ENSG00000198930	X	151903228	151909518	+	6291	1092	CSAG1	32.7457	44.0974	21.4168	58.5305	1.60306	0.680828	1.11703	0.159669	0.130822	0.324192
ENSG00000175485	11	6220376	6221489	+	1114	1114	OR52W1	0.952768	0.952768	1.44397	0.640187	0.581345	-0.782533	0.898803	-0.153922	0.130913	0.324336
ENSG00000146731	7	56119323	56131682	+	12360	3901	CCT6A	20466.3	20466.3	21583.2	19755.5	0.925561	-0.111601	0.933483	-0.0993048	0.130915	0.324336
ENSG00000143171	1	165370159	165414433	-	44275	2532	RXRG	151.693	151.693	116.148	174.312	1.5451	0.627703	1.1191	0.162343	0.130965	0.324383
ENSG00000120332	1	175036994	175117202	+	80209	5008	TNN	76.935	76.935	90.4627	68.3264	0.721294	-0.471341	0.889752	-0.168525	0.130968	0.324383
ENSG00000015285	X	48534985	48549818	+	14834	2381	WAS	866.844	866.844	725.908	956.531	1.22131	0.288429	1.11997	0.163456	0.130985	0.324383
ENSG00000214078	20	34213953	34252878	-	38926	3608	CPNE1	12083.2	12083.2	13318	11297.5	0.869104	-0.202399	0.904313	-0.145106	0.131126	0.324664
ENSG00000170962	11	103777914	104035107	-	257194	4266	PDGFD	1366.89	1366.89	1504.81	1279.12	0.784357	-0.350418	0.889988	-0.168142	0.13114	0.324664
ENSG00000126777	14	56025790	56168244	+	142455	17578	KTN1	19547.4	19547.4	20909.8	18680.3	0.885402	-0.175595	0.910666	-0.135006	0.13115	0.324664
ENSG00000107077	9	6720863	7175648	+	454786	10322	KDM4C	2861.02	2861.02	3064.86	2731.31	0.871962	-0.197663	0.905325	-0.143492	0.131199	0.324742
ENSG00000154839	18	47901365	47920543	+	19179	2950	SKA1	789.151	789.151	773.433	799.154	0.851389	-0.23211	0.899069	-0.153497	0.131279	0.324836
ENSG00000125844	20	17594323	17662940	-	68618	6628	RRBP1	25805.4	25805.4	27778.6	24549.7	0.887261	-0.17257	0.911503	-0.13368	0.13128	0.324836
ENSG00000159335	12	6874682	6880116	+	5435	1473	PTMS	29341.3	29341.3	32295.7	27461.3	0.839719	-0.252021	0.896407	-0.157774	0.131293	0.324836
ENSG00000153574	2	88991162	89050452	+	59291	1848	RPIA	3228.16	3228.16	3484.44	3065.08	0.913021	-0.131279	0.925221	-0.112131	0.131305	0.324836
ENSG00000182173	17	73512141	73520820	+	8680	3440	TSEN54	3577.28	3577.28	3362.56	3713.92	1.13803	0.186532	1.10145	0.139398	0.131368	0.324949
ENSG00000169021	19	29698173	29704448	-	6276	1530	UQCRFS1	12022.1	12022.1	14295.6	10575.4	0.847136	-0.239335	0.898055	-0.155124	0.131429	0.325056
ENSG00000138769	4	76503215	76555900	-	52686	3781	CDKL2	149.371	149.371	164.764	139.576	0.760204	-0.395541	0.889431	-0.169046	0.131449	0.325064
ENSG00000160200	21	44473301	44497053	-	23753	6833	CBS	10211.9	10211.9	9543.72	10637	1.23058	0.299342	1.12076	0.164477	0.131496	0.325083
ENSG00000215529	20	31446729	31549006	+	102278	3216	EFCAB8	56.7325	56.7325	67.7163	49.7428	0.67849	-0.5596	0.891809	-0.165194	0.131504	0.325083
ENSG00000185883	16	2563871	2570219	+	6349	1498	ATP6V0C	1792.49	1792.49	1722.29	1837.17	1.17284	0.230001	1.11182	0.152924	0.131508	0.325083
ENSG00000070526	17	74620843	74639920	-	19078	3448	ST6GALNAC1	2858.92	2858.92	2426.27	3134.24	1.35704	0.440464	1.12413	0.168804	0.131573	0.325199
ENSG00000085741	11	75897369	75921780	-	24412	2401	WNT11	1862.45	1862.45	2594.07	1396.87	0.720468	-0.472994	0.889983	-0.168151	0.131593	0.325206
ENSG00000103534	16	19421818	19510435	+	88618	6393	TMC5	1079.97	1079.97	879.37	1207.63	1.35708	0.440505	1.12411	0.168784	0.13161	0.325206
ENSG00000271793	6	86267696	86324952	-	57257	835	RP11-321N4.5	1.06176	1.06176	0.779676	1.24128	1.57935	0.659335	1.11751	0.16029	0.131674	0.325321
ENSG00000145002	8	12282913	12293915	-	11003	1683	FAM86B2	38.3712	38.3712	34.6533	40.7371	1.29488	0.372814	1.12396	0.168592	0.13171	0.325369
ENSG00000150337	1	149754227	149764074	+	9848	2998	FCGR1A	996.736	996.736	879.274	1071.48	1.25995	0.33337	1.12275	0.167033	0.13178	0.325499
ENSG00000178752	2	239067623	239077541	+	9919	3572	FAM132B	469.437	469.437	597.643	387.852	0.753212	-0.408873	0.889507	-0.168923	0.131804	0.325516
ENSG00000132561	8	98881068	99048944	+	167877	6938	MATN2	7129.08	7129.08	6203.54	7718.06	1.25769	0.330772	1.12258	0.166821	0.131922	0.325766
ENSG00000135517	12	56843286	56862950	-	19665	3348	MIP	18.9605	18.9605	16.0038	20.842	1.25199	0.324221	1.12225	0.166391	0.131951	0.325794
ENSG00000171448	9	125677845	125693779	-	15935	4645	ZBTB26	1668.92	1668.92	1586.6	1721.31	1.14118	0.190529	1.10251	0.140793	0.131979	0.325819
ENSG00000204446	9	89763559	89774471	+	10913	3239	C9orf170	55.4893	55.4893	47.4748	60.5895	1.21999	0.286875	1.11953	0.162899	0.132038	0.325921
ENSG00000120820	12	104382762	104457961	-	75200	3271	GLT8D2	1395.59	1395.59	1552.39	1295.8	0.794588	-0.331721	0.890802	-0.166824	0.132054	0.325921
ENSG00000177238	16	31225342	31236510	+	11169	2152	TRIM72	7.46588	7.46588	6.22694	8.25429	1.50784	0.592487	1.1199	0.163376	0.132096	0.325981
ENSG00000133103	13	40229764	40365802	+	136039	8051	COG6	2190.48	2190.48	2413.21	2048.75	0.886837	-0.17326	0.911402	-0.133841	0.132186	0.32616
ENSG00000155438	2	122484521	122494499	-	9979	2447	NIFK	5300.06	5300.06	5808.05	4976.8	0.917793	-0.123759	0.928289	-0.107355	0.132222	0.326207
ENSG00000214946	17	15635561	15649476	+	13916	5263	TBC1D26	17.2737	17.2737	23.5429	13.2842	0.689023	-0.537375	0.891505	-0.165685	0.13224	0.326207
ENSG00000268434	19	46282695	46289231	-	6537	859	AC011530.4	1.16088	1.16088	1.60653	0.877288	0.651379	-0.618431	0.893767	-0.16203	0.132256	0.326207
ENSG00000131747	17	38544768	38574202	-	29435	6437	TOP2A	11932.1	11932.1	12512.6	11562.7	0.835594	-0.259127	0.89579	-0.158767	0.132287	0.326241
ENSG00000203727	6	147830063	148058683	+	228621	6320	SAMD5	282.514	282.514	353.449	237.374	0.773687	-0.370178	0.889915	-0.168261	0.132307	0.326246
ENSG00000011304	19	797075	812327	+	15253	6969	PTBP1	20949.1	20949.1	19931.6	21596.5	1.06806	0.0949932	1.06223	0.0870924	0.132347	0.326302
ENSG00000133111	13	37393361	37403241	+	9881	2306	RFXAP	649.404	649.404	739.941	591.789	0.876479	-0.190208	0.907157	-0.140575	0.132511	0.326664
ENSG00000241484	22	45098355	45258665	+	160311	5678	ARHGAP8	355.314	355.314	306.068	386.653	1.19973	0.26271	1.11672	0.159273	0.132613	0.326872
ENSG00000142347	19	8585674	8642461	-	56788	8550	MYO1F	1851.94	1851.94	1589.67	2018.84	1.22305	0.290484	1.11968	0.163085	0.132709	0.326971
ENSG00000253305	5	140787770	140892546	+	104777	4599	PCDHGB6	172.001	172.001	139.499	192.684	1.27894	0.354954	1.12321	0.167633	0.132713	0.326971
ENSG00000176171	10	133781578	133795435	-	13858	2111	BNIP3	5504.34	5504.34	6423.78	4919.24	0.821107	-0.284358	0.893567	-0.162351	0.132726	0.326971
ENSG00000142677	1	24446261	24469611	-	23351	2798	IL22RA1	284.145	284.145	300.374	273.818	0.774716	-0.36826	0.890061	-0.168024	0.132731	0.326971
ENSG00000141577	17	79163393	79196799	-	33407	3966	AZI1	2429.49	2429.49	2176.18	2590.68	1.16639	0.222054	1.11002	0.150583	0.132739	0.326971
ENSG00000139131	12	32880424	32908836	-	28413	2152	YARS2	2133.68	2133.68	2361.68	1988.6	0.902529	-0.147955	0.919211	-0.121532	0.132785	0.327043
ENSG00000212127	12	11090005	11324172	-	234168	2350	TAS2R14	167.842	167.842	191.804	152.594	0.806315	-0.310584	0.891913	-0.165025	0.132807	0.327054
ENSG00000172840	16	66912492	66929657	+	17166	5220	PDP2	439.799	439.799	456.422	429.22	0.830139	-0.268575	0.894953	-0.160116	0.132893	0.327213
ENSG00000107341	9	33817565	33920402	+	102838	4075	UBE2R2	8180.39	8180.39	7641.47	8523.34	1.11084	0.151657	1.08935	0.12347	0.132907	0.327213
ENSG00000147647	8	105342552	105479281	-	136730	3818	DPYS	57.042	57.042	30.3894	74.0028	1.44845	0.534515	1.12146	0.165373	0.132991	0.327379
ENSG00000101558	18	9913999	9960018	+	46020	11880	VAPA	11461.8	11461.8	10658.2	11973.2	1.09319	0.128549	1.07946	0.110309	0.133062	0.327509
ENSG00000117477	1	169364108	169429907	-	65800	2629	CCDC181	259.747	259.747	348.477	203.283	0.697935	-0.518835	0.891362	-0.165917	0.133082	0.327516
ENSG00000011021	1	11866207	11903201	+	36995	6884	CLCN6	2056.17	2056.17	2212.21	1956.87	0.880381	-0.1838	0.908762	-0.138025	0.133144	0.327626
ENSG00000167208	16	50700211	50715264	-	15054	5754	SNX20	701.913	701.913	566.335	788.19	1.30218	0.380926	1.12356	0.168079	0.133162	0.327628
ENSG00000149269	11	77032752	77185680	-	152929	6299	PAK1	6912.92	6912.92	6240.74	7340.67	1.14635	0.197045	1.10408	0.142845	0.133379	0.328121
ENSG00000136003	12	108956358	108963160	+	6803	4439	ISCU	6945.64	6945.64	7542.05	6566.11	0.911558	-0.133594	0.924441	-0.113347	0.133399	0.328126
ENSG00000162873	1	205305220	205326218	-	20999	3624	KLHDC8A	2493.97	2493.97	1838.25	2911.25	1.48688	0.572291	1.12002	0.163528	0.133428	0.328155
ENSG00000131591	1	1017198	1051741	-	34544	6322	C1orf159	1809.47	1809.47	1663.92	1902.1	1.18283	0.242242	1.11355	0.155169	0.133536	0.328335
ENSG00000198851	11	118175260	118186890	+	11631	2844	CD3E	763.054	763.054	597.154	868.627	1.35401	0.437237	1.12338	0.167843	0.133549	0.328335
ENSG00000197933	19	11832080	11849824	-	17745	2459	ZNF823	823.714	823.714	902.35	773.673	0.86024	-0.21719	0.901836	-0.149064	0.133553	0.328335
ENSG00000162878	2	42275160	42285668	+	10509	3925	PKDCC	2508.91	2508.91	2275.15	2657.67	1.30132	0.379977	1.1234	0.167875	0.133573	0.328341
ENSG00000242247	22	43192508	43254112	-	61605	3381	ARFGAP3	3830.34	3830.34	4119.46	3646.36	0.882302	-0.180656	0.909598	-0.136699	0.133605	0.328376
ENSG00000088356	20	30532758	30539895	-	7138	1385	PDRG1	2784.88	2784.88	3063.94	2607.29	0.889282	-0.169287	0.912649	-0.131869	0.133683	0.328458
ENSG00000163914	3	129247483	129254012	+	6530	2592	RHO	10.3582	10.3582	11.7975	9.44237	0.718295	-0.477352	0.890745	-0.166916	0.133699	0.328458
ENSG00000104824	19	39327028	39342987	-	15960	6821	HNRNPL	18057.7	18057.7	18904.2	17519	0.930117	-0.104516	0.936838	-0.0941287	0.133708	0.328458
ENSG00000149100	11	32605344	32627808	+	22465	7428	EIF3M	22116.1	22116.1	20831.6	22933.5	1.15612	0.209292	1.10706	0.146728	0.133727	0.328458
ENSG00000135749	1	233119181	233431459	-	312279	13815	PCNXL2	2914	2914	3064.8	2818.04	0.864147	-0.210651	0.903042	-0.147134	0.133739	0.328458
ENSG00000188130	22	50683879	50700254	-	16376	9421	MAPK12	543.91	543.91	465.926	593.536	1.21893	0.285621	1.11895	0.16214	0.133781	0.328458
ENSG00000166436	11	8633584	8693413	-	59830	10816	TRIM66	1202.25	1202.25	1010.09	1324.53	1.20804	0.272673	1.11762	0.160431	0.133793	0.328458
ENSG00000170166	2	177015950	177017954	+	2005	1464	HOXD4	580.908	580.908	508.526	626.97	1.38729	0.472267	1.12272	0.166993	0.13381	0.328458
ENSG00000120137	5	167975500	168006605	-	31106	10580	PANK3	5508.02	5508.02	5825.88	5305.74	0.858799	-0.219607	0.901459	-0.149666	0.133818	0.328458
ENSG00000167633	19	55235969	55378448	+	142480	2568	KIR3DL1	2.97741	2.97741	2.20061	3.47174	1.57869	0.658726	1.11653	0.159024	0.133821	0.328458
ENSG00000111786	12	120899471	120907596	-	8126	3744	SRSF9	13372.3	13372.3	14619.9	12578.5	0.899791	-0.152338	0.917823	-0.123712	0.13384	0.328458
ENSG00000174429	8	107771711	107782473	-	10763	2755	ABRA	4.58533	4.58533	3.1447	5.50209	1.60468	0.682284	1.11554	0.157742	0.133847	0.328458
ENSG00000120063	17	63006833	63052957	-	46125	5104	GNA13	5504.16	5504.16	5712.96	5371.29	0.868244	-0.203827	0.904381	-0.144997	0.133866	0.328463
ENSG00000177731	17	18148150	18162230	-	14081	6465	FLII	10165	10165	10928.2	9679.35	0.910165	-0.135799	0.923634	-0.114607	0.133892	0.328484
ENSG00000125454	17	73269073	73285591	-	16519	3305	SLC25A19	1351.44	1351.44	1149.41	1480	1.15139	0.203375	1.1056	0.144835	0.133944	0.328569
ENSG00000170222	17	10600911	10614550	+	13640	1620	ADPRM	483.529	483.529	530.18	453.842	0.89953	-0.152756	0.917695	-0.123913	0.133961	0.328569
ENSG00000198833	6	90036344	90062567	-	26224	4290	UBE2J1	6864.8	6864.8	6241.56	7261.41	1.1071	0.146783	1.08731	0.12077	0.133995	0.328581
ENSG00000173627	1	183615541	183622451	-	6911	2651	APOBEC4	43.4461	43.4461	78.7974	20.9498	0.561683	-0.832171	0.901807	-0.149109	0.134001	0.328581
ENSG00000105401	19	10501810	10530797	-	28988	3041	CDC37	17605	17605	19671.8	16289.7	0.866195	-0.207236	0.903756	-0.145995	0.134206	0.329042
ENSG00000198876	9	34086385	34127397	-	41013	4390	DCAF12	6983.41	6983.41	7317.04	6771.11	0.880943	-0.182879	0.909111	-0.137472	0.134255	0.32912
ENSG00000133657	3	194123401	194219093	-	95693	10099	ATP13A3	11420.9	11420.9	12358.4	10824.2	0.848017	-0.237834	0.898752	-0.154004	0.134321	0.329238
ENSG00000152939	5	68710939	68740157	+	29219	4898	MARVELD2	1581.68	1581.68	1652.3	1536.74	0.877456	-0.188601	0.907758	-0.139621	0.134461	0.329539
ENSG00000198888	MT	3307	4262	+	956	956	MT-ND1	365569	365569	322664	392872	1.2288	0.297251	1.11975	0.163172	0.134486	0.329558
ENSG00000135547	6	126068810	126082415	+	13606	2741	HEY2	1855.06	1855.06	2135.55	1676.57	0.771883	-0.373546	0.890512	-0.167293	0.13461	0.329818
ENSG00000216937	10	32735068	32863492	+	128425	5690	CCDC7	190.973	190.973	200.78	184.733	0.872824	-0.196236	0.906069	-0.142307	0.134699	0.329993
ENSG00000152229	18	43563502	43652238	-	88737	4120	PSTPIP2	958.727	958.727	808.755	1054.16	1.21648	0.282708	1.11842	0.16146	0.134725	0.330014
ENSG00000160321	19	22115760	22193751	-	77992	6811	ZNF208	725.585	725.585	781.346	690.102	0.740616	-0.433202	0.890514	-0.167289	0.134763	0.330036
ENSG00000146223	6	42847356	42857663	+	10308	7809	RPL7L1	12241.9	12241.9	11671.8	12604.7	1.10188	0.139966	1.08442	0.116925	0.134769	0.330036
ENSG00000164053	3	48488114	48507115	+	19002	3417	ATRIP	1122.49	1122.49	1062.15	1160.88	1.12715	0.172674	1.09671	0.133177	0.134851	0.330167
ENSG00000196872	2	99410309	99552722	-	142414	4705	KIAA1211L	1851.87	1851.87	2039.43	1732.51	0.870178	-0.200617	0.905164	-0.14375	0.134857	0.330167
ENSG00000176194	18	12254318	12277594	+	23277	1852	CIDEA	37.5172	59.5261	39.6958	72.1453	0.565564	-0.822239	0.901804	-0.149114	0.134928	0.330262
ENSG00000255168	1	145209145	145319796	+	110652	3636	RP11-458D21.5	1.84038	1.84038	2.43955	1.45909	0.638803	-0.646558	0.895644	-0.159003	0.134931	0.330262
ENSG00000067248	5	54552073	54603550	-	51478	4728	DHX29	3243.33	3243.33	3546.25	3050.57	0.897885	-0.155398	0.916922	-0.125129	0.134972	0.330319
ENSG00000104884	19	45853095	45874176	-	21082	6450	ERCC2	2671.9	2671.9	3030.99	2443.4	0.870695	-0.199761	0.905365	-0.143429	0.135043	0.330452
ENSG00000172123	17	33738079	33760302	-	22224	3560	SLFN12	893.523	893.523	959.62	851.461	0.87355	-0.195038	0.906383	-0.141808	0.135134	0.330631
ENSG00000167106	9	130702858	130742792	-	39935	6100	FAM102A	5248.55	5248.55	4857.96	5497.1	1.13204	0.17893	1.09866	0.135741	0.135177	0.330692
ENSG00000198113	9	140172201	140177093	+	4893	4148	TOR4A	1591.94	1591.94	1491.52	1655.85	1.19229	0.253735	1.11491	0.156926	0.135225	0.330769
ENSG00000180104	5	443273	472052	+	28780	8182	EXOC3	5809.02	5809.02	5638.89	5917.28	1.09794	0.134793	1.08214	0.113889	0.1353	0.330878
ENSG00000141504	17	7529552	7531194	-	1643	1643	SAT2	2662.4	2662.4	2986.59	2456.09	0.843078	-0.246261	0.897829	-0.155488	0.135315	0.330878
ENSG00000177340	12	31477250	31478879	+	1630	1630	AC024940.1	35.8429	35.8429	34.2693	36.8444	1.2409	0.311388	1.12049	0.164131	0.135323	0.330878
ENSG00000110852	12	10005583	10022735	-	17153	2638	CLEC2B	1423.94	1423.94	1290.23	1509.03	1.2257	0.293611	1.11921	0.162486	0.135354	0.330911
ENSG00000154269	6	131949582	132068553	+	118972	4166	ENPP3	390.119	390.119	625.213	240.514	0.636186	-0.65248	0.896017	-0.158402	0.135418	0.331027
ENSG00000077942	22	45898118	45997015	+	98898	7136	FBLN1	13790.8	13790.8	16282.8	12205	0.787458	-0.344725	0.89127	-0.166066	0.135455	0.331067
ENSG00000066827	8	135490031	135725292	-	235262	8900	ZFAT	1685.83	1685.83	1638.68	1715.84	1.15152	0.203539	1.1054	0.144568	0.13547	0.331067
ENSG00000177888	1	197122810	197169672	-	46863	8562	ZBTB41	2676.67	2676.67	2940.36	2508.86	0.855899	-0.224487	0.900913	-0.15054	0.135494	0.331083
ENSG00000102904	16	67840668	67866051	+	25384	3852	TSNAXIP1	392.404	392.404	447.716	357.205	0.784588	-0.349993	0.891165	-0.166236	0.135543	0.331159
ENSG00000258429	16	69362524	69364498	-	1975	1158	PDF	252.797	252.797	247.59	256.111	1.20137	0.264681	1.11625	0.158654	0.1356	0.331257
ENSG00000145649	5	54398476	54406080	+	7605	894	GZMA	600.899	600.899	483.629	675.526	1.34062	0.422901	1.12269	0.166958	0.135676	0.331398
ENSG00000269210	2	39186764	39187483	-	720	720	AC019171.1	44.5521	44.5521	52.7594	39.3292	0.715217	-0.483546	0.891513	-0.165672	0.135712	0.331445
ENSG00000184478	11	5968570	5969591	+	1022	1022	OR56A3	5.45354	14.2943	7.65547	18.519	0.45235	-1.14449	0.913573	-0.130408	0.135768	0.331538
ENSG00000169297	X	30322323	30327715	-	5393	2203	NR0B1	30.2587	30.2587	40.364	23.8281	0.622527	-0.683791	0.897235	-0.156442	0.135872	0.33175
ENSG00000087502	12	29490285	29534122	-	43838	5826	ERGIC2	5444.32	5444.32	5252.18	5566.6	1.11422	0.156035	1.09076	0.125332	0.135897	0.331753
ENSG00000168522	8	42889337	42940931	+	51595	9551	FNTA	7894.03	7894.03	8361.36	7596.63	0.902805	-0.147513	0.919581	-0.120952	0.135909	0.331753
ENSG00000139973	14	62453803	62568431	+	114629	3583	SYT16	11.1025	11.1025	14.9089	8.68016	0.71539	-0.483198	0.891607	-0.165521	0.136018	0.331955
ENSG00000124343	X	2670091	2734539	+	64449	3348	XG	203.644	203.644	163.207	229.376	1.42995	0.515967	1.1207	0.164405	0.136027	0.331955
ENSG00000229571	1	13216356	13219581	-	3226	1476	PRAMEF26	13.0947	13.0947	8.46797	16.0389	1.75961	0.815253	1.10866	0.148813	0.136083	0.33205
ENSG00000187513	1	35258599	35261348	+	2750	1717	GJA4	938.844	938.844	1019.52	887.507	0.777944	-0.362262	0.89109	-0.166356	0.136153	0.332178
ENSG00000117593	1	173793641	173827684	+	34044	3689	DARS2	3983.07	3983.07	4169.75	3864.27	0.883486	-0.17872	0.910368	-0.135478	0.136255	0.332361
ENSG00000153113	5	95860971	96115299	+	254329	12437	CAST	11810	11810	12776.8	11194.8	0.889905	-0.168276	0.913173	-0.13104	0.13627	0.332361
ENSG00000136682	2	114195268	114253766	+	58499	8308	CBWD2	2013.18	2013.18	2127.95	1940.15	0.913351	-0.130759	0.92569	-0.111398	0.136281	0.332361
ENSG00000166226	12	69979114	69995350	+	16237	4322	CCT2	16559.5	16559.5	17801.8	15769	0.88027	-0.183981	0.909064	-0.137546	0.136306	0.332379
ENSG00000151475	4	128651533	128695448	+	43916	1835	SLC25A31	2.3187	2.3187	3.05099	1.85269	0.697273	-0.520204	0.892524	-0.164037	0.136407	0.332584
ENSG00000153406	16	4511681	4545764	-	34084	3541	NMRAL1	4036.17	4036.17	3731.29	4230.18	1.16167	0.216197	1.10811	0.148106	0.136478	0.332669
ENSG00000182973	3	32726637	32815367	+	88731	5294	CNOT10	3329.61	3329.61	3103.71	3473.36	1.09545	0.131525	1.08061	0.111842	0.136496	0.332669
ENSG00000140350	15	69070874	69113236	-	42363	7544	ANP32A	15836.3	15836.3	15294.3	16181.3	1.12604	0.17126	1.09605	0.132315	0.136507	0.332669
ENSG00000101310	20	18488137	18542059	+	53923	4039	SEC23B	6229.17	6229.17	6870.28	5821.2	0.883022	-0.179479	0.910202	-0.135741	0.136512	0.332669
ENSG00000130988	X	46937775	46952712	+	14938	2789	RGN	503.5	503.5	431.55	549.286	1.30725	0.386535	1.1224	0.16659	0.136543	0.332699
ENSG00000133874	8	33405273	33424643	-	19371	1868	RNF122	1184.75	1184.75	1113.15	1230.32	1.16361	0.218607	1.1086	0.148745	0.13656	0.332699
ENSG00000159720	16	67471917	67515140	-	43224	8212	ATP6V0D1	5045.42	5045.42	4576.95	5343.54	1.12902	0.175074	1.09727	0.13392	0.136618	0.332799
ENSG00000149418	11	130029457	130080271	+	50815	4350	ST14	23315.3	23315.3	21755.6	24307.8	1.16339	0.218339	1.10853	0.148644	0.13668	0.332845
ENSG00000255633	6	62284008	62284534	+	527	527	MTRNR2L9	19.1828	19.1828	14.0673	22.4381	1.31386	0.393811	1.12239	0.166571	0.136683	0.332845
ENSG00000105321	19	47759237	47775210	+	15974	3407	CCDC9	2101.28	2101.28	1968.19	2185.97	1.11065	0.151398	1.08892	0.122895	0.136691	0.332845
ENSG00000188996	6	655939	656963	-	1025	1025	HUS1B	12.0888	12.0888	10.9589	12.8079	1.28472	0.361456	1.122	0.16607	0.136762	0.332935
ENSG00000124766	6	21593972	21598847	+	4876	4876	SOX4	13970.4	13970.4	15264.1	13147.1	0.846815	-0.239882	0.898891	-0.153783	0.136763	0.332935
ENSG00000159200	21	35885440	35987441	-	102002	6840	RCAN1	2626.52	2626.52	2387.91	2778.36	1.2004	0.263511	1.11581	0.158095	0.136802	0.332989
ENSG00000137876	15	55473004	55489265	-	16262	3009	RSL24D1	8122.37	8122.37	8007.97	8195.17	1.12836	0.174222	1.09697	0.133527	0.136846	0.333007
ENSG00000173120	11	66886740	67025558	+	138819	10258	KDM2A	17544.5	17544.5	16454	18238.5	1.09663	0.133079	1.08128	0.112739	0.136855	0.333007
ENSG00000177108	14	77597613	77609077	-	11465	3862	ZDHHC22	15.8702	59.3516	89.2548	40.3223	0.670672	-0.576322	0.894168	-0.161382	0.136863	0.333007
ENSG00000267857	21	46520728	46534873	-	14146	735	PRED58	0.801983	0.801983	1.30546	0.48159	0.587579	-0.767145	0.90056	-0.151106	0.136908	NA
ENSG00000173083	4	84213614	84256306	-	42693	4721	HPSE	1358.33	1358.33	1145.6	1493.7	1.23047	0.29921	1.11916	0.16242	0.137089	0.333478
ENSG00000138495	3	119373360	119396301	-	22942	2172	COX17	3010.73	3010.73	2794.16	3148.55	1.15591	0.209024	1.10643	0.145909	0.137092	0.333478
ENSG00000120805	12	101786898	101801598	-	14701	4979	ARL1	7455.79	7455.79	7935.79	7150.33	0.906816	-0.141118	0.921889	-0.117335	0.137179	0.333649
ENSG00000004799	7	95212811	95225803	-	12993	4519	PDK4	2780.26	2780.26	2421.06	3008.85	1.24445	0.31551	1.12017	0.163713	0.137232	0.333692
ENSG00000089692	12	6881678	6887621	+	5944	3056	LAG3	687.177	687.177	550.936	773.876	1.28953	0.366842	1.12194	0.165991	0.137232	0.333692
ENSG00000079616	16	29802040	29816706	+	14667	4312	KIF22	7895.8	7895.8	7279.63	8287.91	1.14396	0.194035	1.1027	0.141044	0.137289	0.333786
ENSG00000120265	6	150070579	150132556	+	61978	2832	PCMT1	5283.82	5283.82	5844.8	4926.83	0.900649	-0.150962	0.918547	-0.122575	0.137519	0.334304
ENSG00000085433	1	109512836	109584850	-	72015	4536	WDR47	1460.28	1460.28	1573.7	1388.11	0.885069	-0.176138	0.911169	-0.13421	0.137576	0.334362
ENSG00000139192	12	6560856	6575683	+	14828	3188	TAPBPL	4508.63	4508.63	4036.41	4809.14	1.20782	0.2724	1.11664	0.15916	0.137578	0.334362
ENSG00000214113	6	5102827	5261172	-	158346	9443	LYRM4	3456.94	3456.94	3964.29	3134.09	0.850448	-0.233705	0.899873	-0.152206	0.137624	0.334429
ENSG00000145283	4	87744621	87770416	-	25796	1502	SLC10A6	12.8862	12.8862	9.23942	15.2068	1.28273	0.359218	1.12163	0.165598	0.137715	0.334528
ENSG00000108852	17	41952725	41987068	-	34344	5875	MPP2	401.506	401.506	437.152	378.823	0.799989	-0.321948	0.892575	-0.163955	0.137731	0.334528
ENSG00000124818	6	47749718	47800516	+	50799	5078	OPN5	3.08439	3.08439	2.4872	3.46443	1.62827	0.703337	1.11284	0.154251	0.137731	0.334528
ENSG00000185608	22	19419425	19423598	+	4174	1965	MRPL40	3069.41	3069.41	2709.79	3298.26	1.17638	0.23436	1.11136	0.152324	0.137735	0.334528
ENSG00000181218	1	228645065	228645560	-	496	496	HIST3H2A	1286.76	1286.76	1266.91	1299.38	1.26793	0.342479	1.12116	0.164997	0.137794	0.334628
ENSG00000105971	7	115927434	116148595	+	221162	6640	CAV2	2105.89	2105.89	1903.28	2234.83	1.21757	0.284008	1.11772	0.160558	0.137826	0.334642
ENSG00000156970	15	40453224	40513337	+	60114	4476	BUB1B	3007.57	3007.57	3154.56	2914.03	0.846893	-0.239748	0.89909	-0.153462	0.137835	0.334642
ENSG00000163781	3	133317019	133380737	-	63719	6515	TOPBP1	7005.31	7005.31	7217.28	6870.42	0.884577	-0.176941	0.910997	-0.134481	0.13794	0.334781
ENSG00000099901	22	20103461	20114878	+	11418	4620	RANBP1	9174.68	9174.68	7927.45	9968.38	1.14901	0.20039	1.10423	0.143047	0.137943	0.334781
ENSG00000117859	1	52042851	52254889	+	212039	9798	OSBPL9	9032.68	9032.68	9668.47	8628.08	0.904066	-0.1455	0.920408	-0.119655	0.137946	0.334781
ENSG00000256655	8	128959126	128960591	-	1466	1466	TMEM75	2.61053	2.61053	2.40998	2.73815	1.59561	0.67411	1.11398	0.155723	0.137982	0.334826
ENSG00000133703	12	25357723	25403870	-	46148	7302	KRAS	4984.37	4984.37	5258.37	4810.01	0.867787	-0.204587	0.904782	-0.144358	0.138041	0.334927
ENSG00000004848	X	25021811	25034065	-	12255	2876	ARX	220.941	371.631	135.402	521.959	1.92726	0.946552	1.10187	0.13995	0.138112	0.335056
ENSG00000237693	5	150226085	150280298	+	54214	2271	IRGM	6.80945	6.80945	8.2862	5.8697	0.737878	-0.438546	0.891614	-0.165509	0.138171	0.335156
ENSG00000173805	17	39873994	39890896	-	16903	6223	HAP1	84.73	84.73	70.556	93.7498	1.30181	0.380515	1.12176	0.165768	0.138223	0.335239
ENSG00000269510	9	35042390	35042824	-	435	435	FLJ00273	3.58032	3.58032	2.45821	4.29439	1.53087	0.614351	1.11629	0.158714	0.138283	0.335342
ENSG00000164588	5	45259349	45696253	-	436905	5405	HCN1	9.81283	9.81283	14.9379	6.55146	0.612299	-0.707692	0.898971	-0.153654	0.138325	0.335399
ENSG00000157211	1	54598747	54619443	-	20697	3123	CDCP2	8.77372	8.77372	7.8647	9.3522	1.29837	0.376706	1.12169	0.165669	0.138343	0.335399
ENSG00000165821	14	21989232	22005350	-	16119	5365	SALL2	2012.22	2012.22	2283.42	1839.64	0.816002	-0.293355	0.894184	-0.161357	0.138461	0.335643
ENSG00000184163	1	1177826	1182102	-	4277	1794	FAM132A	231.78	231.78	232.232	231.492	1.29626	0.374358	1.12161	0.165573	0.138484	0.335656
ENSG00000158220	3	138153428	138200528	+	47101	9816	ESYT3	396.323	396.323	439.547	368.817	0.810038	-0.303938	0.893585	-0.162323	0.138515	0.335689
ENSG00000160097	1	33327869	33338083	-	10215	3139	FNDC5	226.929	226.929	245.476	215.127	0.794685	-0.331545	0.892443	-0.164168	0.138583	0.335775
ENSG00000186205	1	220960101	220987735	+	27635	3994	MARC1	1699.91	1699.91	1936.85	1549.12	0.830144	-0.268566	0.896086	-0.158291	0.138601	0.335775
ENSG00000100344	22	44319619	44360368	+	40750	3232	PNPLA3	179.171	179.171	149.916	197.789	1.29856	0.376917	1.12159	0.165548	0.13862	0.335775
ENSG00000177504	X	8137989	8139308	-	1320	811	VCX2	1.00024	1.00024	1.32002	0.796747	0.524086	-0.932125	0.907221	-0.140474	0.138622	0.335775
ENSG00000178999	17	8108056	8113918	-	5863	2236	AURKB	1946.52	1946.52	2024.16	1897.11	0.848228	-0.237476	0.899527	-0.152761	0.138653	0.335809
ENSG00000068885	3	159974774	160117668	-	142895	7175	IFT80	2729.37	2729.37	3019.02	2545.05	0.857847	-0.221207	0.90193	-0.148913	0.138732	0.335955
ENSG00000087995	17	60501228	60527454	+	26227	3114	METTL2A	1531.85	1531.85	1438.35	1591.35	1.11716	0.159833	1.09187	0.126799	0.138852	0.336203
ENSG00000132612	16	69345259	69358949	+	13691	3777	VPS4A	4477.03	4477.03	4249.65	4621.72	1.10887	0.149094	1.08782	0.121443	0.138975	0.336458
ENSG00000088926	4	187187099	187210835	+	23737	4243	F11	4.67369	4.67369	3.17728	5.62596	1.80392	0.851137	1.1057	0.144954	0.139	0.336475
ENSG00000129003	15	62144588	62352672	-	208085	16791	VPS13C	5234.26	5234.26	5435.7	5106.07	0.856724	-0.223097	0.901674	-0.149322	0.139034	0.336515
ENSG00000175348	11	8968841	8986558	-	17718	3064	TMEM9B	3779.7	3779.7	4165.86	3533.96	0.904716	-0.144464	0.920839	-0.118978	0.139065	0.33652
ENSG00000099617	19	1286153	1301430	+	15278	2143	EFNA2	185.135	185.135	257.73	138.937	0.640942	-0.641735	0.89699	-0.156836	0.139072	0.33652
ENSG00000147166	X	70521584	70525221	+	3638	2201	ITGB1BP2	133.339	133.339	109.927	148.238	1.28661	0.36357	1.12121	0.165052	0.139222	0.33684
ENSG00000151917	6	56819773	56892140	+	72368	5739	BEND6	271.843	271.843	303.961	251.404	0.797471	-0.326495	0.892782	-0.163621	0.139275	0.336906
ENSG00000175556	X	118108581	118152318	+	43738	4037	LONRF3	181.917	181.917	150.441	201.947	1.24879	0.320531	1.11982	0.163261	0.139285	0.336906
ENSG00000184205	X	53111549	53117722	+	6174	4948	TSPYL2	3250.3	3250.3	2861.88	3497.48	1.19395	0.255747	1.11425	0.156068	0.139302	0.336906
ENSG00000121274	16	50186829	50269221	+	82393	8144	PAPD5	1552.56	1552.56	1487.17	1594.18	1.1224	0.166592	1.09418	0.129849	0.139323	0.336913
ENSG00000135677	12	65107225	65153227	-	46003	6284	GNS	14547.3	14547.3	14915.2	14313.1	0.891878	-0.165081	0.914363	-0.129161	0.139387	0.336971
ENSG00000213199	7	150745379	150749843	+	4465	2748	ASIC3	281.254	281.254	227.686	315.343	1.33911	0.421269	1.12129	0.16516	0.139415	0.336971
ENSG00000110066	11	67922330	67981295	-	58966	8632	SUV420H1	6583.91	6583.91	7076.74	6270.29	0.908204	-0.138912	0.92282	-0.115879	0.139422	0.336971
ENSG00000184378	3	169484709	169487683	-	2975	2005	ACTRT3	436.009	436.009	522.897	380.716	0.825208	-0.27717	0.895529	-0.159187	0.139429	0.336971
ENSG00000173431	14	21525981	21526614	+	634	634	RNASE8	1.34844	1.34844	1.08991	1.51297	2.11606	1.08138	1.09553	0.131624	0.139436	0.336971
ENSG00000256222	20	55933496	55934878	-	1383	1383	MTRNR2L3	4.98994	4.98994	4.54232	5.27479	1.42453	0.510481	1.11942	0.162749	0.139486	0.337001
ENSG00000221869	8	48649471	48651648	-	2178	2178	CEBPD	7526.16	7526.16	7019.11	7848.82	1.21268	0.278205	1.11674	0.159294	0.139501	0.337001
ENSG00000166435	11	74518784	74660245	-	141462	9086	XRRA1	1183.56	1183.56	1068.75	1256.63	1.15295	0.205334	1.10518	0.144279	0.139502	0.337001
ENSG00000162817	1	220863187	220872499	+	9313	3413	C1orf115	2159.69	2159.69	1773.73	2405.3	1.25334	0.325782	1.11998	0.163473	0.13955	0.337062
ENSG00000131759	17	38465444	38513094	+	47651	3930	RARA	2457.62	2457.62	2179.79	2634.43	1.13409	0.181533	1.09889	0.136042	0.139563	0.337062
ENSG00000101265	20	4760669	4804291	-	43623	5759	RASSF2	2530.78	2530.78	2641.46	2460.34	0.84434	-0.244104	0.89884	-0.153864	0.139584	0.337069
ENSG00000110841	12	27676364	27848497	+	172134	10330	PPFIBP1	11151.8	11151.8	11846.9	10709.5	0.860711	-0.216399	0.902861	-0.147424	0.139666	0.337225
ENSG00000184661	8	25316513	25365436	+	48924	3908	CDCA2	1063.25	1063.25	1133.23	1018.72	0.84597	-0.241322	0.899215	-0.153262	0.139757	0.337401
ENSG00000184828	18	45553044	45937123	-	384080	7648	ZBTB7C	3823.95	3823.95	3314.87	4147.9	1.22002	0.286901	1.11744	0.160202	0.139826	0.337486
ENSG00000152580	3	151143172	151176497	-	33326	11727	IGSF10	868.694	868.694	628.137	1021.78	1.32741	0.408619	1.12123	0.16508	0.139828	0.337486
ENSG00000266173	17	61780192	61819330	-	39139	6717	STRADA	811.672	811.672	714.603	873.443	1.1618	0.216357	1.10755	0.147367	0.139862	0.337503
ENSG00000179271	19	13064972	13068050	-	3079	743	GADD45GIP1	6939.81	6939.81	6653.7	7121.88	1.23137	0.300268	1.11845	0.161501	0.139895	0.337503
ENSG00000140600	15	84115980	84287495	+	171516	3363	SH3GL3	132.226	132.226	105.35	149.329	1.34842	0.431274	1.121	0.164784	0.139901	0.337503
ENSG00000229833	19	7694623	7696842	+	2220	1204	PET100	4081.94	4081.94	5224.26	3355.01	0.787864	-0.343981	0.892433	-0.164184	0.139907	0.337503
ENSG00000128965	15	41245160	41248710	+	3551	2051	CHAC1	678.867	678.867	574.012	745.593	1.22481	0.292552	1.11788	0.160761	0.139926	0.337508
ENSG00000166224	10	72575717	72640930	+	65214	6257	SGPL1	15156	15156	15905.4	14679.1	0.882209	-0.180808	0.910232	-0.135693	0.139961	0.337521
ENSG00000168903	5	180415845	180433727	+	17883	2440	BTNL3	9.77954	9.77954	7.28003	11.3701	1.74958	0.807013	1.10723	0.146955	0.139967	0.337521
ENSG00000120697	13	37523912	37574398	-	50487	2194	ALG5	2539.2	2539.2	2526	2547.61	1.11974	0.16317	1.09293	0.128203	0.140012	0.337567
ENSG00000108001	10	131633547	131762105	-	128559	4623	EBF3	402.157	402.157	468.843	359.721	0.735026	-0.444133	0.892256	-0.16447	0.14005	0.337567
ENSG00000174482	9	27948076	28670283	-	722208	3590	LINGO2	84.0276	84.0276	99.7701	74.0097	0.627579	-0.672132	0.898367	-0.154624	0.140053	0.337567
ENSG00000172733	8	30853321	30891231	-	37911	3768	PURG	69.0118	69.0118	80.4838	61.7114	0.757204	-0.401247	0.891925	-0.165006	0.140058	0.337567
ENSG00000141497	17	4643319	4649411	+	6093	3291	ZMYND15	645.236	645.236	668.665	630.326	0.833421	-0.262882	0.896911	-0.156963	0.140146	0.337736
ENSG00000129749	11	3686817	3692614	-	5798	2703	CHRNA10	107.434	107.434	88.2966	119.612	1.24985	0.321759	1.11959	0.162971	0.140229	0.337894
ENSG00000134697	1	38032417	38061536	-	29120	5745	GNL2	10932.3	10932.3	11906.6	10312.3	0.864599	-0.209896	0.904086	-0.145467	0.140277	0.337967
ENSG00000102967	16	72042487	72058954	+	16468	4312	DHODH	915.056	915.056	842.611	961.158	1.12818	0.173999	1.09649	0.132896	0.140301	0.337981
ENSG00000152492	3	191046866	191116459	+	69594	9202	CCDC50	7990.35	7990.35	8558.52	7628.79	0.894809	-0.160348	0.915829	-0.126849	0.140328	0.338002
ENSG00000184436	22	21353393	21356485	-	3093	2879	THAP7	2283.3	2283.3	2095.07	2403.08	1.15811	0.211772	1.10649	0.145987	0.140356	0.338027
ENSG00000115286	19	1383526	1395583	+	12058	7522	NDUFS7	3108.27	3108.27	2843.47	3276.78	1.14765	0.198686	1.10343	0.141993	0.140432	0.338167
ENSG00000135365	11	45950871	46142985	-	192115	11449	PHF21A	3795.02	3795.02	3939.79	3702.89	0.918832	-0.122128	0.929343	-0.105716	0.140499	0.338236
ENSG00000268324	3	46598888	46601178	+	2291	2291	LUZPP1	12.7202	12.7202	14.7113	11.4532	0.760991	-0.394049	0.892053	-0.164799	0.140523	0.338236
ENSG00000177370	17	900357	906911	+	6555	3194	TIMM22	1692.21	1692.21	1819.95	1610.92	0.890404	-0.167468	0.91379	-0.130066	0.140525	0.338236
ENSG00000197747	1	151955391	151966866	-	11476	1543	S100A10	13853.3	13853.3	12538	14690.3	1.21616	0.282337	1.11686	0.159443	0.140548	0.338236
ENSG00000128789	18	12658737	12725739	+	67003	2734	PSMG2	4881.61	4881.61	4497.74	5125.9	1.12075	0.164469	1.09332	0.128722	0.14055	0.338236
ENSG00000101892	X	119495967	119516226	+	20260	3868	ATP1B4	1.30115	1.30115	1.07593	1.44446	1.69629	0.762381	1.10892	0.149161	0.140631	0.338389
ENSG00000107831	10	103529899	103535854	-	5956	1317	FGF8	5.74106	14.6172	18.5873	12.0908	0.648941	-0.623841	0.896973	-0.156864	0.140671	0.33843
ENSG00000173915	10	105148798	105156223	-	7426	898	USMG5	10082.8	10082.8	9481.53	10465.4	1.18376	0.243382	1.1122	0.153417	0.140684	0.33843
ENSG00000152082	2	130939310	130948302	+	8993	1815	MZT2B	7275.69	7275.69	6748.3	7611.3	1.21105	0.27626	1.11624	0.15865	0.140714	0.338457
ENSG00000127080	9	95375466	95432547	-	57082	5166	IPPK	822.989	822.989	628.411	946.812	1.17627	0.234225	1.11073	0.151505	0.140745	0.338489
ENSG00000007908	1	169691781	169733846	-	42066	4586	SELE	112.333	112.333	122.131	106.097	0.752167	-0.410876	0.892162	-0.164623	0.140763	0.33849
ENSG00000155886	9	19507450	19786926	-	279477	10749	SLC24A2	71.4717	71.4717	83.8661	63.5844	0.716844	-0.480269	0.893109	-0.163092	0.140857	0.338673
ENSG00000102104	X	18658030	18690229	-	32200	3485	RS1	10.639	10.639	12.6966	9.32968	0.723743	-0.46645	0.892864	-0.163488	0.140901	0.338736
ENSG00000169155	9	129567285	129600489	+	33205	7052	ZBTB43	1601.33	1601.33	1447.31	1699.34	1.13261	0.179649	1.09815	0.135076	0.140941	0.33879
ENSG00000079999	19	10596796	10614417	-	17622	3761	KEAP1	8765.07	8765.07	9997.32	7980.91	0.872388	-0.196959	0.906695	-0.141311	0.141015	0.338889
ENSG00000092009	14	24974559	24977471	-	2913	937	CMA1	7.77443	7.77443	6.42159	8.63533	1.41028	0.495977	1.1192	0.162473	0.141025	0.338889
ENSG00000196531	12	57106212	57125412	-	19201	10008	NACA	70590.9	70590.9	79356.6	65012.7	0.87218	-0.197302	0.906626	-0.14142	0.141037	0.338889
ENSG00000185615	16	333152	337215	+	4064	2248	PDIA2	386.907	386.907	361.534	403.054	1.39879	0.484183	1.11949	0.162837	0.141105	0.33901
ENSG00000111331	12	113376157	113411054	+	34898	8251	OAS3	13507.7	13507.7	13796.3	13324	0.801523	-0.319185	0.893501	-0.162459	0.141147	0.339038
ENSG00000128272	22	39915700	39918691	+	2992	2515	ATF4	26336.1	26336.1	25090.4	27128.8	1.11352	0.155121	1.08993	0.124232	0.141155	0.339038
ENSG00000099942	22	21271714	21308037	+	36324	5325	CRKL	7361.34	7361.34	7575.07	7225.32	0.884549	-0.176987	0.911317	-0.133975	0.141205	0.339038
ENSG00000019144	11	118477155	118528741	+	51587	21988	PHLDB1	8091.09	8091.09	8168.33	8041.93	0.850105	-0.234287	0.900379	-0.151396	0.141215	0.339038
ENSG00000175336	12	56754353	56756607	-	2255	1715	APOF	3.03959	3.47902	4.91433	2.56564	0.673597	-0.570043	0.895494	-0.159245	0.141222	0.339038
ENSG00000172613	11	67159176	67165881	+	6706	3175	RAD9A	2852.03	2852.03	2548	3045.5	1.1962	0.258457	1.11415	0.155937	0.141238	0.339038
ENSG00000183779	8	37553269	37557537	+	4269	3347	ZNF703	3388.58	3388.58	3978.51	3013.17	0.782278	-0.354247	0.892571	-0.16396	0.141242	0.339038
ENSG00000100605	14	93403259	93582665	-	179407	6783	ITPK1	7430.62	7430.62	6696.35	7897.89	1.14213	0.191726	1.10151	0.139484	0.141288	0.339106
ENSG00000095574	10	124750322	124768333	-	18012	4821	IKZF5	1612.52	1612.52	1743.72	1529.04	0.889794	-0.168457	0.913589	-0.130383	0.141328	0.33912
ENSG00000105894	7	136912088	137028611	-	116524	1713	PTN	2986.37	2986.37	3477.49	2673.84	0.738478	-0.437373	0.892566	-0.163969	0.141349	0.33912
ENSG00000138378	2	191894302	192016322	-	122021	4250	STAT4	292.994	292.994	242.068	325.401	1.25249	0.324794	1.11939	0.162708	0.141362	0.33912
ENSG00000100055	22	37678068	37711382	+	33315	6157	CYTH4	1600.38	1600.38	1373.38	1744.84	1.22142	0.288559	1.11717	0.159851	0.141366	0.33912
ENSG00000135414	12	56137064	56150911	+	13848	3846	GDF11	2205.3	2205.3	2561.2	1978.81	0.797107	-0.327155	0.893276	-0.162823	0.141398	0.339155
ENSG00000177465	14	74058410	74063200	+	4791	2362	ACOT4	379.428	379.428	411.32	359.133	0.829135	-0.270321	0.896491	-0.15764	0.141426	0.339179
ENSG00000101353	20	35729629	35807991	-	78363	3880	MROH8	248.607	248.607	216.075	269.308	1.18746	0.247882	1.11269	0.154056	0.14145	0.339194
ENSG00000148655	10	77360998	78319925	+	958928	6149	C10orf11	1429.72	1429.72	1300.17	1512.16	1.20831	0.272996	1.11573	0.157983	0.141473	0.339204
ENSG00000204899	13	73282495	73301825	-	19331	2299	MZT1	1840.84	1840.84	2180.22	1624.87	0.874804	-0.192968	0.907604	-0.139865	0.141546	0.339338
ENSG00000132199	18	670324	712676	-	42353	10616	ENOSF1	4414.63	4414.63	3660.25	4894.7	1.20944	0.274336	1.11583	0.158112	0.141615	0.339459
ENSG00000175329	22	35462129	35483380	+	21252	3384	ISX	1.57245	1.57245	1.05818	1.89972	2.35791	1.23751	1.08845	0.12228	0.141641	0.339478
ENSG00000177182	8	61969717	62414204	+	444488	7393	CLVS1	168.017	168.017	211.021	140.651	0.734162	-0.445831	0.892791	-0.163605	0.141727	0.339643
ENSG00000269048	6	166945369	166947709	+	2341	2341	Z98049.1	4.07946	4.07946	5.54713	3.14549	0.716504	-0.480954	0.893427	-0.162578	0.141816	0.339813
ENSG00000162913	1	228391207	228401365	-	10159	3647	C1orf145	425.701	425.701	489.371	385.184	0.817451	-0.290796	0.895082	-0.159908	0.141866	0.339876
ENSG00000251655	12	11504757	11548500	-	43744	1311	PRB1	0.946868	0.946868	0.504974	1.22807	2.77413	1.47204	1.08026	0.111384	0.141913	0.339876
ENSG00000132002	19	14625582	14640582	-	15001	3672	DNAJB1	16123.6	16123.6	18100.8	14865.5	0.88001	-0.184409	0.909576	-0.136734	0.141915	0.339876
ENSG00000186417	15	51633826	51700210	+	66385	7144	GLDN	637.636	637.636	372.555	806.324	1.36841	0.452496	1.11989	0.163354	0.141915	0.339876
ENSG00000188811	13	39612443	39624246	+	11804	6409	NHLRC3	3081.51	3081.51	3266.4	2963.85	0.900037	-0.151943	0.918558	-0.122558	0.141953	0.339925
ENSG00000159251	15	35080297	35088340	-	8044	4639	ACTC1	38.625	63.0243	43.9545	75.1596	0.71924	-0.475455	0.893417	-0.162594	0.142132	0.340311
ENSG00000145293	4	83351715	83382244	+	30530	2025	ENOPH1	3064.75	3064.75	2893.86	3173.49	1.11645	0.158914	1.09121	0.125934	0.142158	0.34033
ENSG00000161800	12	50370706	50426919	-	56214	4541	RACGAP1	4831.8	4831.8	4963.81	4747.79	0.879227	-0.185693	0.909307	-0.137161	0.142194	0.340351
ENSG00000178078	19	4324040	4342783	-	18744	2766	STAP2	1906.24	1906.24	1743.05	2010.08	1.19536	0.257443	1.1138	0.155486	0.142203	0.340351
ENSG00000155636	2	178977151	179003738	+	26588	4784	RBM45	1166	1166	1227.6	1126.81	0.921324	-0.11822	0.931045	-0.103077	0.14228	0.340464
ENSG00000186090	3	183749332	183757157	+	7826	2068	HTR3D	3.2641	3.2641	2.9459	3.46659	1.58498	0.664468	1.11247	0.153762	0.142286	0.340464
ENSG00000109670	4	153242410	153457253	-	214844	10288	FBXW7	1852.82	1852.82	1664.38	1972.73	1.11825	0.161238	1.09202	0.126993	0.142376	0.340615
ENSG00000198019	1	120926979	120935937	-	8959	1392	FCGR1B	165.51	165.51	142.743	179.998	1.25945	0.332793	1.11939	0.162712	0.142385	0.340615
ENSG00000175262	1	11006528	11042094	-	35567	3573	C1orf127	44.7728	44.7728	37.9061	49.1425	1.21976	0.286603	1.11671	0.159249	0.142522	0.3409
ENSG00000143970	2	25956622	26101385	-	144764	13023	ASXL2	4456.84	4456.84	4600.62	4365.33	0.877159	-0.18909	0.908576	-0.138321	0.142576	0.340985
ENSG00000180574	12	10658201	10675734	+	17534	2423	EIF2S3L	131.384	131.384	103.104	149.38	1.27992	0.356054	1.11992	0.163393	0.142703	0.341212
ENSG00000131477	17	40910465	40915059	+	4595	1148	RAMP2	646.831	646.831	585.207	686.047	1.19384	0.255605	1.11345	0.155037	0.142707	0.341212
ENSG00000064787	20	52553316	52687304	-	133989	9024	BCAS1	298.351	298.351	204.354	358.167	1.47173	0.557511	1.11651	0.159001	0.142747	0.341264
ENSG00000196890	1	228645808	228646259	+	452	452	HIST3H2BB	64.6284	64.6284	53.6966	71.585	1.32194	0.402653	1.12019	0.163747	0.142768	0.34127
ENSG00000256087	19	52534632	52598991	-	64360	5985	ZNF432	1456.67	1456.67	1548.55	1398.2	0.883513	-0.178677	0.911056	-0.134388	0.142802	0.341309
ENSG00000154263	17	67143355	67240987	-	97633	8405	ABCA10	297.351	297.351	211.717	351.846	1.37347	0.45783	1.11943	0.162761	0.14283	0.341334
ENSG00000146409	6	133090509	133119701	-	29193	3031	SLC18B1	2529.01	2529.01	2685.63	2429.34	0.863867	-0.21112	0.904241	-0.14522	0.142983	0.341656
ENSG00000111676	12	7033626	7051484	+	17859	4762	ATN1	29336.6	29336.6	32465.4	27345.6	0.843763	-0.24509	0.899321	-0.153092	0.143038	0.341734
ENSG00000198498	4	164415594	164441691	+	26098	3513	TMA16	1501.36	1501.36	1434.55	1543.88	1.11851	0.161583	1.09207	0.127063	0.143052	0.341734
ENSG00000213967	19	24097678	24127961	+	30284	6289	ZNF726	739.698	739.698	832.566	680.6	0.82352	-0.280124	0.89606	-0.158333	0.143105	0.341818
ENSG00000241465	X	49216659	49223943	+	7285	520	GAGE12I	0.435723	0.632115	1.0174	0.386935	0.215149	-2.21659	0.942501	-0.0854344	0.143206	NA
ENSG00000102003	X	49044269	49056718	-	12450	5203	SYP	392.883	392.883	472.307	342.341	0.757762	-0.400183	0.892823	-0.163554	0.143216	0.342039
ENSG00000162763	1	165513244	165533198	+	19955	1369	LRRC52	10.4472	10.4472	14.1959	8.06156	0.649736	-0.622074	0.897821	-0.1555	0.143261	0.342103
ENSG00000048991	2	136289025	136482840	+	193816	7898	R3HDM1	3828.99	3828.99	3945.99	3754.53	0.898378	-0.154606	0.91782	-0.123717	0.143307	0.342171
ENSG00000085224	X	76760356	77041702	-	281347	12224	ATRX	6329.26	6329.26	5844.89	6637.49	1.15173	0.203804	1.10421	0.143012	0.143325	0.342171
ENSG00000180758	1	9160364	9189229	-	28866	5372	GPR157	1525.59	1525.59	1659.34	1440.47	0.837553	-0.255747	0.89822	-0.154859	0.143388	0.342277
ENSG00000166971	16	53524952	53538323	-	13372	5202	AKTIP	1965.85	1965.85	1898.46	2008.74	1.10588	0.145188	1.08591	0.118905	0.143435	0.342347
ENSG00000120992	8	54958938	55014577	-	55640	4683	LYPLA1	5527.68	5527.68	6260.85	5061.11	0.844308	-0.244159	0.899504	-0.152799	0.143461	0.342365
ENSG00000009790	1	209929377	209955668	+	26292	7753	TRAF3IP3	897.267	897.267	799.519	959.471	1.23632	0.306054	1.1178	0.160665	0.143514	0.34245
ENSG00000115446	2	99225042	99234978	+	9937	2230	UNC50	3316.6	3316.6	3605.44	3132.79	0.9257	-0.111384	0.934045	-0.0984366	0.143631	0.342685
ENSG00000138435	2	175612320	175629200	-	16881	2807	CHRNA1	240.032	240.032	246.006	236.231	0.706595	-0.501044	0.894459	-0.160913	0.143671	0.342738
ENSG00000237787	3	153202284	153220486	+	18203	580	C3orf79	1.46354	1.46354	1.13242	1.67425	1.73599	0.795755	1.10604	0.145408	0.143731	0.342837
ENSG00000163655	3	155588325	155661815	+	73491	8885	GMPS	9626.03	9626.03	8539.39	10317.5	1.11068	0.151437	1.08831	0.122093	0.143755	0.342852
ENSG00000259431	14	24025216	24029480	+	4265	2875	THTPA	590.071	590.071	541.96	620.686	1.19055	0.251624	1.11269	0.154051	0.143794	0.342901
ENSG00000131831	X	17818169	17879457	-	61289	2622	RAI2	4289.52	4289.52	3904.17	4534.74	1.19597	0.258175	1.11351	0.155121	0.143818	0.342915
ENSG00000163661	3	157154578	157161417	+	6840	1940	PTX3	1237.33	1237.33	1090.93	1330.49	1.36934	0.453484	1.11911	0.162357	0.143882	0.343024
ENSG00000170160	17	16592851	16707767	+	114917	19301	CCDC144A	93.2142	93.2142	118.898	76.8698	0.646233	-0.629874	0.898306	-0.154722	0.143913	0.343055
ENSG00000167183	17	46029333	46035244	-	5912	1519	PRR15L	2075.31	2075.31	2402.97	1866.8	0.798163	-0.325244	0.89395	-0.161733	0.143936	0.343067
ENSG00000176222	19	44376515	44405537	-	29023	2476	ZNF404	448.968	448.968	396.465	482.379	1.22928	0.297818	1.11715	0.159819	0.144	0.343175
ENSG00000168438	6	110501344	110575478	+	74135	5940	CDC40	1982.53	1982.53	2086.05	1916.64	0.880241	-0.18403	0.909907	-0.136209	0.144131	0.343445
ENSG00000174842	1	92711959	92764544	-	52586	2910	GLMN	1050.31	1050.31	1154.3	984.135	0.88844	-0.170654	0.913261	-0.130901	0.144201	0.343548
ENSG00000143740	1	227916240	227968927	+	52688	6542	SNAP47	3481.71	3481.71	3697.26	3344.55	0.913943	-0.129824	0.926472	-0.110181	0.144211	0.343548
ENSG00000005249	7	106685094	106802256	+	117163	4318	PRKAR2B	1449.68	1449.68	1540.79	1391.7	0.792437	-0.335631	0.893728	-0.162092	0.144258	0.343591
ENSG00000134216	1	111833484	111863188	+	29705	4632	CHIA	5.77458	5.77458	3.50073	7.22157	1.89251	0.920301	1.10026	0.137843	0.144265	0.343591
ENSG00000179751	19	39693471	39694906	-	1436	573	SYCN	0.809423	0.809423	1.36898	0.453341	0.476723	-1.06878	0.914132	-0.129526	0.144284	NA
ENSG00000100030	22	22108789	22221970	-	113182	11336	MAPK1	9847.53	9847.53	10196.7	9625.3	0.878401	-0.187048	0.909236	-0.137273	0.144343	0.343734
ENSG00000169635	22	21771693	21805752	+	34060	7219	HIC2	868.448	868.448	933.957	826.76	0.867857	-0.204471	0.905648	-0.142977	0.144455	0.343956
ENSG00000163491	3	27151576	27410951	-	259376	9590	NEK10	118.285	118.285	132.742	109.084	0.803462	-0.315699	0.89442	-0.160975	0.144486	0.343987
ENSG00000101624	18	12661832	12702776	-	40945	6158	CEP76	728.22	728.22	759.148	708.538	0.897363	-0.156236	0.917414	-0.124356	0.144537	0.344066
ENSG00000122145	X	79270255	79287268	+	17014	2654	TBX22	4.23079	4.23079	2.86469	5.10013	1.84361	0.882531	1.10179	0.139853	0.14457	0.3441
ENSG00000005421	7	94926988	95025673	-	98686	2988	PON1	196.789	196.789	197.181	196.54	1.48235	0.567882	1.11533	0.157471	0.14467	0.344273
ENSG00000100351	22	40297086	40369725	+	72640	6190	GRAP2	186.326	186.326	155.519	205.93	1.30601	0.385164	1.11955	0.162913	0.144679	0.344273
ENSG00000147432	8	42552519	42592550	+	40032	2587	CHRNB3	1.62431	11.2478	18.1362	6.86429	0.567673	-0.816869	0.905264	-0.14359	0.14474	0.344374
ENSG00000205858	7	16566505	16621193	+	54689	1386	LRRC72	0.735869	2.46615	4.94096	0.891268	2.25522	1.17327	1.08949	0.123647	0.144994	NA
ENSG00000165556	13	28536274	28545276	-	9003	4122	CDX2	4.61475	15.2288	30.4559	5.53885	1.7205	0.782826	1.10603	0.145389	0.145078	0.345098
ENSG00000140968	16	85932409	85956215	+	23807	5162	IRF8	1234.73	1234.73	1064.58	1343.01	1.24804	0.319666	1.11805	0.160989	0.145081	0.345098
ENSG00000041802	3	194361517	194393206	-	31690	4818	LSG1	7035.78	7035.78	7392.93	6808.51	0.901691	-0.149295	0.919647	-0.120848	0.145168	0.345262
ENSG00000170043	17	7833663	7835441	-	1779	1171	TRAPPC1	5016.46	5016.46	5357.57	4799.39	0.885304	-0.175754	0.912039	-0.132832	0.145274	0.34544
ENSG00000219073	1	22303514	22325135	+	21622	1541	CELA3B	4.68243	4.68243	5.99001	3.85033	0.623446	-0.681663	0.900562	-0.151103	0.14529	0.34544
ENSG00000125450	17	73201754	73231853	+	30100	5193	NUP85	5613.41	5613.41	5130.31	5920.84	1.12389	0.168504	1.09416	0.129823	0.145312	0.34544
ENSG00000198301	4	76862103	76912115	-	50013	3491	SDAD1	4267.93	4267.93	3891.42	4507.54	1.12836	0.174234	1.09597	0.132213	0.145316	0.34544
ENSG00000188807	1	9648932	9674935	+	26004	7018	TMEM201	2152.01	2152.01	1892.11	2317.41	1.12673	0.172147	1.09532	0.131353	0.145347	0.345446
ENSG00000166024	10	99894387	100004654	+	110268	3559	R3HCC1L	1671.33	1671.33	1745.55	1624.1	0.919608	-0.120909	0.930063	-0.1046	0.145355	0.345446
ENSG00000205592	12	40787197	40964632	+	177436	26268	MUC19	13.3235	16.3109	11.1047	19.6239	1.53408	0.617374	1.11308	0.154561	0.145404	0.345519
ENSG00000167014	15	45248900	45271427	+	22528	1487	C15orf43	0.697439	0.697439	0.35412	0.915915	2.32563	1.21762	1.08763	0.121191	0.145419	NA
ENSG00000160117	19	17392454	17398455	+	6002	3569	ANKLE1	463.656	463.656	570.146	395.889	0.78434	-0.35045	0.89376	-0.162041	0.145612	0.345969
ENSG00000016082	5	50678921	50690564	+	11644	3216	ISL1	48.4496	48.4496	60.9108	40.5197	0.654968	-0.610504	0.898265	-0.154787	0.145651	0.34602
ENSG00000144120	2	120436743	120444083	+	7341	2588	TMEM177	1273.07	1273.07	1243.73	1291.74	1.10999	0.150544	1.08781	0.121422	0.14568	0.346046
ENSG00000005189	16	20817751	20860987	+	43237	4111	AC004381.6	773.723	773.723	669.666	839.941	1.14517	0.195561	1.10183	0.139904	0.145885	0.34649
ENSG00000149970	X	21392536	21672813	+	280278	7160	CNKSR2	282.813	282.813	225.775	319.11	1.30441	0.383398	1.1191	0.162337	0.145974	0.346656
ENSG00000163482	2	219536749	219567439	+	30691	6458	STK36	5802.33	5802.33	6396.97	5423.93	0.838434	-0.254231	0.898849	-0.153849	0.145998	0.34667
ENSG00000107954	10	105253736	105352309	+	98574	4961	NEURL1	422.053	422.053	557.603	335.795	0.701463	-0.511561	0.895475	-0.159276	0.146041	0.346723
ENSG00000100373	22	45680863	45691755	+	10893	1051	UPK3A	19.085	19.085	13.088	22.9013	1.33067	0.412157	1.11895	0.162144	0.146057	0.346723
ENSG00000198093	19	52392477	52408293	-	15817	4365	ZNF649	1222.71	1222.71	1337.47	1149.69	0.874121	-0.194096	0.907907	-0.139384	0.146087	0.34674
ENSG00000268628	20	19738296	19738679	-	384	384	AL121761.2	23.7231	23.7231	22.9606	24.2084	1.20877	0.273537	1.11463	0.156569	0.146101	0.34674
ENSG00000110344	11	118230300	118269926	+	39627	6576	UBE4A	5591.72	5591.72	5149.47	5873.16	0.88646	-0.173873	0.912607	-0.131934	0.146165	0.346848
ENSG00000180613	4	54965690	54968672	+	2983	1926	GSX2	1.15917	1.34556	0.693235	1.76067	3.08145	1.62361	1.07411	0.103138	0.146203	0.346894
ENSG00000125753	19	46009837	46030241	+	20405	3601	VASP	7856.09	7856.09	8710.62	7312.29	0.88029	-0.183949	0.910155	-0.135815	0.146238	0.346935
ENSG00000198520	1	45140364	45191263	+	50900	3166	C1orf228	414.585	414.585	347.946	456.992	1.26711	0.341539	1.11845	0.161503	0.146283	0.346947
ENSG00000144191	2	98962618	99015064	+	52447	4378	CNGA3	5.69456	5.69456	4.87727	6.21466	1.44349	0.529564	1.11603	0.158381	0.146292	0.346947
ENSG00000171222	20	34541539	34547394	-	5856	1739	SCAND1	5518.68	5518.68	5110.14	5778.66	1.20109	0.264344	1.11364	0.155288	0.146308	0.346947
ENSG00000198756	1	183898796	184006863	-	108068	7339	COLGALT2	201.406	201.406	219.782	189.712	0.794599	-0.331701	0.894336	-0.161111	0.146327	0.346947
ENSG00000182257	22	46445358	46450024	-	4667	2817	C22orf26	42.979	42.979	38.1788	46.0336	1.19499	0.257003	1.1128	0.154191	0.146335	0.346947
ENSG00000015592	8	27092840	27115937	-	23098	3294	STMN4	12.9134	12.9134	18.7095	9.22497	0.659369	-0.600842	0.898199	-0.154893	0.14638	0.346985
ENSG00000171425	19	56146825	56156988	+	10164	1736	ZNF581	2555.98	2555.98	2446.12	2625.89	1.17108	0.227843	1.10853	0.148648	0.146388	0.346985
ENSG00000183625	3	46205096	46308197	+	103102	3647	CCR3	32.9763	32.9763	25.7048	37.6036	1.33813	0.420215	1.11868	0.161794	0.14656	0.347306
ENSG00000158859	1	161154098	161168846	-	14749	10334	ADAMTS4	1099.07	1099.07	794.024	1293.2	1.2453	0.316499	1.11748	0.160246	0.146563	0.347306
ENSG00000087263	16	56485402	56513012	+	27611	5806	OGFOD1	3309.18	3309.18	3072.24	3459.96	1.09799	0.134865	1.08141	0.112919	0.146578	0.347306
ENSG00000135316	6	86318053	86353510	-	35458	7655	SYNCRIP	17607.3	17607.3	16491.2	18317.6	1.10263	0.140943	1.08395	0.116292	0.1467	0.347551
ENSG00000172724	9	34689564	34691274	-	1711	777	CCL19	310.024	310.024	228.03	362.203	1.56807	0.648992	1.11116	0.152067	0.146828	0.347793
ENSG00000168538	4	184580420	184634745	+	54326	5839	TRAPPC11	2939.57	2939.57	3092.23	2842.41	0.909923	-0.136183	0.924251	-0.113644	0.146839	0.347793
ENSG00000171873	20	4201329	4229721	-	28393	2677	ADRA1D	26.8413	26.8413	31.7654	23.7078	0.748302	-0.418308	0.893994	-0.161663	0.146908	0.347912
ENSG00000160180	21	43731777	43735761	-	3985	1164	TFF3	287.628	3294.43	3827.69	2955.08	1.48443	0.56991	1.11431	0.156155	0.146941	0.347947
ENSG00000167525	17	27030215	27038872	-	8658	4829	PROCA1	558.468	558.468	476.765	610.461	1.24373	0.314677	1.11726	0.159971	0.147008	0.348063
ENSG00000121797	3	46448654	46454488	+	5835	3061	CCRL2	212.187	212.187	180.753	232.191	1.20878	0.273556	1.11439	0.156254	0.147096	0.348227
ENSG00000196374	6	27782822	27783267	+	446	446	HIST1H2BM	5.9159	5.9159	3.57406	7.40616	1.51904	0.603161	1.11289	0.154317	0.147219	0.348442
ENSG00000177156	11	747329	765024	+	17696	3005	TALDO1	11442.6	11442.6	10853.4	11817.5	1.14574	0.196285	1.10181	0.139878	0.147231	0.348442
ENSG00000160613	11	117075053	117103241	-	28189	22303	PCSK7	5908.46	5908.46	5534.77	6146.27	1.11537	0.157522	1.09022	0.124626	0.147257	0.348442
ENSG00000176809	17	62850430	62915598	-	65169	7641	LRRC37A3	1208.71	1208.71	1026.8	1324.47	1.27258	0.347758	1.11829	0.161296	0.147261	0.348442
ENSG00000136104	13	51483814	51544592	+	60779	2591	RNASEH2B	2405.37	2405.37	2336.18	2449.4	1.11539	0.157554	1.09023	0.124638	0.147279	0.348442
ENSG00000223638	19	56270380	56274541	+	4162	1035	RFPL4A	5.80482	9.1937	17.5404	3.88219	0.592803	-0.754375	0.903908	-0.145753	0.147366	0.348604
ENSG00000143537	1	155023042	155035252	+	12211	6585	ADAM15	10706.3	10706.3	9938.07	11195.2	1.14361	0.193589	1.10112	0.138967	0.147401	0.348644
ENSG00000261359	16	31213206	31214773	+	1568	1095	C16orf98	27.773	27.773	18.3046	33.7983	1.23702	0.306866	1.11671	0.159249	0.14758	0.349023
ENSG00000141258	17	2240792	2284352	+	43561	9771	SGSM2	5087.21	5087.21	5350.56	4919.62	0.862519	-0.213372	0.9045	-0.144808	0.147605	0.349033
ENSG00000136811	9	131217465	131263571	+	46107	6342	ODF2	5961.71	5961.71	5575.81	6207.28	1.12354	0.168054	1.09376	0.129296	0.147621	0.349033
ENSG00000235156	3	99904531	99913035	+	8505	805	TMEM30C	1.62099	1.62099	2.39039	1.13137	0.620072	-0.689492	0.901659	-0.149346	0.14764	0.349035
ENSG00000180626	17	5082831	5095178	-	12348	5314	ZNF594	1156.97	1156.97	1193.29	1133.86	0.86002	-0.217558	0.903835	-0.145869	0.147712	0.349124
ENSG00000105650	19	18318771	18366229	-	47459	8532	PDE4C	764.734	764.734	687.084	814.147	1.33695	0.418949	1.11828	0.161279	0.147715	0.349124
ENSG00000170054	14	94929054	94946026	-	16973	2561	SERPINA9	4.32207	8.20001	2.99497	11.5123	1.64323	0.716531	1.10779	0.147679	0.147848	0.349395
ENSG00000169214	1	247875045	247876105	-	1061	1061	OR6F1	2.41424	2.41424	1.54414	2.96795	1.97627	0.982778	1.09596	0.132201	0.147961	0.349619
ENSG00000155066	2	95940201	95957056	+	16856	6063	PROM2	6150.55	6150.55	5413.21	6619.77	1.29897	0.377364	1.11839	0.161429	0.148011	0.349639
ENSG00000107902	10	126150403	126306457	+	156055	4064	LHPP	1764.15	1764.15	1964.88	1636.42	0.868369	-0.20362	0.906272	-0.141984	0.148016	0.349639
ENSG00000196218	19	38924339	39078204	+	153866	15968	RYR1	1897.57	1897.57	2438.06	1553.62	0.779388	-0.359586	0.894259	-0.161236	0.148031	0.349639
ENSG00000268412	2	26251074	26251481	-	408	408	AC013449.1	30.4003	30.4003	26.0893	33.1437	1.22166	0.288839	1.11543	0.157601	0.148044	0.349639
ENSG00000189058	3	195295573	195311076	-	15504	2197	APOD	958.403	958.403	1126.82	851.23	0.756479	-0.402628	0.894208	-0.161318	0.148101	0.34973
ENSG00000196805	1	153042700	153113927	-	71228	704	SPRR2B	2.23501	2.23501	1.46253	2.72658	1.99076	0.993322	1.09542	0.131483	0.148193	0.349904
ENSG00000156983	3	9773413	9789702	+	16290	5477	BRPF1	2752.72	2752.72	2598.01	2851.17	1.10062	0.13832	1.08275	0.114702	0.148276	0.350024
ENSG00000180233	7	30323923	30452118	+	128196	4172	ZNRF2	1837.37	1837.37	1990.67	1739.82	0.883142	-0.179282	0.911475	-0.133725	0.148281	0.350024
ENSG00000146904	7	143087382	143105985	-	18604	4733	EPHA1	3515.19	3515.19	3226.71	3698.77	1.18756	0.248	1.11122	0.152147	0.148303	0.350032
ENSG00000188060	1	28918712	28921955	+	3244	2180	RAB42	491.913	491.913	532.335	466.191	0.857101	-0.222463	0.903171	-0.14693	0.148322	0.350033
ENSG00000070985	11	2425745	2444275	-	18531	3962	TRPM5	189.779	189.779	222.934	168.681	0.701262	-0.511975	0.896263	-0.158007	0.148487	0.350379
ENSG00000163749	4	77234154	77343021	-	108868	5856	CCDC158	53.0584	53.0584	65.9277	44.8689	0.756766	-0.402081	0.894334	-0.161114	0.148564	0.350519
ENSG00000151883	5	49961733	50142356	+	180624	10056	PARP8	3144.51	3144.51	2929.33	3281.44	1.12255	0.166777	1.09324	0.128607	0.148612	0.350579
ENSG00000151612	4	146678779	146859787	-	181009	8433	ZNF827	2616.27	2616.27	2700.37	2562.76	0.872967	-0.196001	0.907828	-0.139508	0.148668	0.350579
ENSG00000154122	5	14704910	14871887	-	166978	10868	ANKH	5894.58	5894.58	5404.56	6206.41	1.1568	0.210135	1.10473	0.143699	0.148673	0.350579
ENSG00000186407	17	72606026	72619897	-	13872	3772	CD300E	411.155	411.155	465.278	376.713	0.748185	-0.418533	0.894503	-0.160841	0.148679	0.350579
ENSG00000256029	1	159827690	159842843	-	15154	681	RP11-190A12.7	4.1598	4.1598	5.45474	3.33574	0.707896	-0.49839	0.89598	-0.158462	0.148683	0.350579
ENSG00000114026	3	9791628	9829903	+	38276	8733	OGG1	1901.8	1901.8	1815.37	1956.8	1.08933	0.123444	1.0762	0.105949	0.148758	0.350712
ENSG00000172824	16	67022492	67043661	+	21170	4340	CES4A	422.457	422.457	463.605	396.272	0.760316	-0.39533	0.894369	-0.161059	0.14881	0.350792
ENSG00000171714	11	22214722	22304903	+	90182	6900	ANO5	172.784	172.784	186.905	163.799	0.761418	-0.393239	0.894385	-0.161032	0.148899	0.350957
ENSG00000183128	10	105232561	105238997	-	6437	1652	CALHM3	133.571	133.571	133.038	133.909	1.45068	0.536732	1.11472	0.156681	0.148947	0.351026
ENSG00000188163	9	140138036	140142222	-	4187	1801	FAM166A	119.608	119.608	84.8126	141.75	1.37026	0.454446	1.11717	0.159851	0.148978	0.351057
ENSG00000158825	1	20915441	20945401	+	29961	963	CDA	149.691	149.691	124.68	165.607	1.24837	0.320042	1.11691	0.159516	0.149041	0.351134
ENSG00000198189	4	88257762	88312538	-	54777	2435	HSD17B11	3320.54	3320.54	3579.18	3155.95	0.852071	-0.230954	0.902084	-0.148666	0.149048	0.351134
ENSG00000074590	12	106457118	106533811	-	76694	7008	NUAK1	2899.36	2899.36	3186.02	2716.94	0.795092	-0.330807	0.895027	-0.159998	0.149094	0.351188
ENSG00000186510	1	16345370	16360545	+	15176	3476	CLCNKA	215.263	215.263	194.649	228.381	1.32472	0.405683	1.11793	0.160831	0.149108	0.351188
ENSG00000118997	2	196602427	196933536	-	331110	21324	DNAH7	604.128	604.128	673.4	560.046	0.792901	-0.334787	0.894954	-0.160115	0.149191	0.351339
ENSG00000104325	8	91013633	91064320	+	50688	3507	DECR1	4690.77	4690.77	4377.86	4889.9	1.14853	0.199784	1.10235	0.14058	0.149242	0.351358
ENSG00000079805	19	10828755	10944164	+	115410	13443	DNM2	13157.2	13157.2	13999.9	12621	0.88929	-0.169274	0.914101	-0.129575	0.149244	0.351358
ENSG00000160207	21	44949072	45079374	-	130303	1908	HSF2BP	243.879	243.879	231.842	251.539	1.16876	0.224979	1.10749	0.147289	0.149268	0.351358
ENSG00000198848	16	55836763	55867249	-	30487	2937	CES1	310.95	310.95	344.601	289.535	0.731085	-0.451888	0.895159	-0.159784	0.149273	0.351358
ENSG00000127423	1	26158414	26185903	-	27490	2352	AUNIP	658.477	658.477	741.222	605.821	0.843689	-0.245217	0.900398	-0.151366	0.149362	0.351523
ENSG00000120832	12	107371069	107380944	-	9876	3626	MTERFD3	1549.49	1549.49	1685	1463.25	0.859987	-0.217614	0.90407	-0.145494	0.149399	0.351552
ENSG00000185651	22	21903736	21978323	+	74588	3838	UBE2L3	7850.07	7850.07	7287.31	8208.18	1.11691	0.159514	1.09071	0.125274	0.149411	0.351552
ENSG00000100365	22	37257030	37274057	+	17028	1759	NCF4	818.297	818.297	702.742	891.832	1.22826	0.296615	1.11559	0.157808	0.149448	0.351561
ENSG00000100941	14	39644387	39652422	+	8036	4201	PNN	16913.8	16913.8	15998.4	17496.4	1.14085	0.19011	1.09993	0.137418	0.149463	0.351561
ENSG00000115866	2	136664247	136743670	-	79424	4014	DARS	8736.89	8736.89	9528.08	8233.4	0.910764	-0.134851	0.924887	-0.112651	0.149471	0.351561
ENSG00000196663	14	102829300	102968818	+	139519	9384	TECPR2	2424.61	2424.61	2523.35	2361.77	0.9141	-0.129577	0.92685	-0.109592	0.149588	0.351792
ENSG00000132819	20	55966463	55984389	+	17927	2686	RBM38	13848.5	13848.5	12730.4	14560	1.18202	0.24126	1.11001	0.150576	0.149619	0.351822
ENSG00000203963	1	67557848	67697536	-	139689	5022	C1orf141	10.9459	10.9459	15.1208	8.28914	0.641608	-0.640236	0.900629	-0.150996	0.149671	0.3519
ENSG00000185483	1	64239693	64647181	+	407489	6836	ROR1	1068.04	1068.04	1252.42	950.715	0.779924	-0.358595	0.894703	-0.160519	0.149721	0.351974
ENSG00000133574	7	150264365	150271041	+	6677	2191	GIMAP4	1939.12	1939.12	1654.19	2120.44	1.22477	0.292508	1.11524	0.157355	0.149754	0.352008
ENSG00000082014	7	150935850	150974982	-	39133	5198	SMARCD3	5898.92	5898.92	5200.4	6343.43	1.23632	0.306052	1.11605	0.158395	0.149795	0.352059
ENSG00000162650	1	110026101	110035426	+	9326	5232	ATXN7L2	984.674	984.674	1079.04	924.622	0.847888	-0.238054	0.901316	-0.149895	0.149886	0.352173
ENSG00000181392	19	36494209	36499695	-	5487	2528	SYNE4	1765.35	1765.35	2198.55	1489.68	0.81245	-0.299649	0.896338	-0.157886	0.149917	0.352173
ENSG00000159423	1	19197926	19229275	-	31350	3687	ALDH4A1	1313.62	1313.62	1412.67	1250.58	0.837028	-0.256653	0.899326	-0.153084	0.149922	0.352173
ENSG00000115257	19	1481427	1490751	-	9325	3692	PCSK4	441.424	441.424	362.753	491.488	1.25054	0.322554	1.11675	0.159304	0.149945	0.352173
ENSG00000174667	19	9324526	9325542	-	1017	1017	OR7D4	1.73025	1.73025	3.49728	0.605771	0.40535	-1.30276	0.923557	-0.114727	0.149959	0.352173
ENSG00000133943	14	91526677	91691976	+	165300	7262	C14orf159	4811.67	4811.67	4566.12	4967.93	1.12676	0.172184	1.0948	0.130667	0.149964	0.352173
ENSG00000204371	6	31847536	31865464	-	17929	7289	EHMT2	11831.8	11831.8	12726.1	11262.7	0.893827	-0.161933	0.916181	-0.126295	0.149973	0.352173
ENSG00000204394	6	31745295	31763730	-	18436	6081	VARS	7643.21	7643.21	8196.03	7291.42	0.89135	-0.165936	0.915097	-0.128003	0.150325	0.352955
ENSG00000184507	15	34635516	34649938	+	14423	4188	NUTM1	14.0868	14.0868	11.4358	15.7737	1.57119	0.651855	1.10956	0.149986	0.150344	0.352956
ENSG00000238091	2	114204992	114205429	-	438	438	AC016745.1	0.726464	1.39621	2.19537	0.887648	2.27929	1.18859	1.08667	0.119914	0.150517	NA
ENSG00000177707	3	110788918	110994410	+	205493	6184	PVRL3	3422.97	3422.97	4211.41	2921.24	0.77716	-0.363716	0.894881	-0.160233	0.150582	0.35347
ENSG00000129988	20	36974759	37005665	+	30907	1961	LBP	60.4289	117.746	211.543	58.057	0.657324	-0.605323	0.899827	-0.15228	0.150806	0.353851
ENSG00000156009	X	149009941	149014609	+	4669	2363	MAGEA8	139.207	139.207	69.7906	183.381	1.76599	0.820476	1.10187	0.139955	0.150816	0.353851
ENSG00000197479	5	140579183	140582618	+	3436	3436	PCDHB11	262.108	262.108	295.617	240.784	0.722392	-0.469147	0.895965	-0.158485	0.150833	0.353851
ENSG00000011028	17	60704762	60770958	+	66197	6860	MRC2	12521.7	12521.7	11233.1	13341.6	1.17381	0.231194	1.10824	0.148265	0.150837	0.353851
ENSG00000037241	5	172385732	172396774	+	11043	1164	RPL26L1	2364	2364	2231.18	2448.52	1.13474	0.182358	1.09767	0.134442	0.15086	0.353851
ENSG00000137760	11	107373452	107436472	-	63021	4506	ALKBH8	988.781	988.781	1059.19	943.977	0.8855	-0.175435	0.912678	-0.131822	0.150877	0.353851
ENSG00000047056	10	1095478	1178237	+	82760	5656	WDR37	2628.37	2628.37	2803.32	2517.04	0.896362	-0.157847	0.91744	-0.124314	0.150908	0.353851
ENSG00000184730	16	28505970	28510291	+	4322	3792	APOBR	776.08	776.08	665.567	846.407	1.213	0.278581	1.11389	0.15561	0.15091	0.353851
ENSG00000119203	2	9563697	9613230	+	49534	3769	CPSF3	5860.48	5860.48	6204.03	5641.85	0.884955	-0.176323	0.912466	-0.132158	0.150942	0.353851
ENSG00000262601	16	85204882	85218969	+	14088	777	CTC-786C10.1	22.3835	22.3835	25.0936	20.6589	0.712844	-0.488341	0.896436	-0.157727	0.150948	0.353851
ENSG00000177076	9	19408925	19452018	+	43094	2437	ACER2	372.471	372.471	292.681	423.247	1.27089	0.345843	1.1171	0.159757	0.15096	0.353851
ENSG00000239306	11	66384053	66394818	+	10766	3937	RBM14	4614.13	4614.13	4370.1	4769.42	1.06219	0.0870432	1.05725	0.0803178	0.150969	0.353851
ENSG00000074319	11	18489883	18548779	-	58897	3839	TSG101	5433.47	5433.47	5967.36	5093.72	0.907231	-0.140458	0.922995	-0.115605	0.150993	0.353865
ENSG00000232653	15	32885657	32896179	+	10523	3196	GOLGA8N	23.474	23.474	26.5713	21.503	0.788207	-0.343354	0.895253	-0.159633	0.151109	0.354092
ENSG00000160799	3	46963216	47023500	-	60285	4754	CCDC12	3938.1	3938.1	3757.4	4053.09	1.15514	0.208065	1.10389	0.142598	0.15114	0.35412
ENSG00000270188	1	238107024	238108575	-	1552	1552	MTRNR2L11	1.33506	1.33506	1.21077	1.41415	1.61964	0.695669	1.10731	0.147055	0.151162	0.354129
ENSG00000028277	19	42590263	42700737	-	110475	8899	POU2F2	692.533	692.533	614.586	742.136	1.2154	0.281426	1.11403	0.155788	0.151289	0.354383
ENSG00000141979	19	16589878	16739015	-	149138	2567	CTD-3222D19.2	0.979157	0.979157	0.974648	0.982026	0.590638	-0.759654	0.905497	-0.143219	0.151371	0.354529
ENSG00000110436	11	35272753	35441610	-	168858	12331	SLC1A2	140.104	140.104	108.785	160.034	1.37491	0.459342	1.11614	0.158523	0.151431	0.354627
ENSG00000198056	12	57125380	57146157	-	20778	2437	PRIM1	1122.27	1122.27	1059.17	1162.43	0.869552	-0.201656	0.907088	-0.140685	0.15152	0.354759
ENSG00000100154	22	28374004	29075853	-	701850	12641	TTC28	3436.48	3436.48	3578.39	3346.17	0.875192	-0.192328	0.90892	-0.137775	0.151532	0.354759
ENSG00000130592	11	1874200	1913497	+	39298	5399	LSP1	2887.6	2887.6	2494.84	3137.54	1.21013	0.275159	1.11344	0.155028	0.151544	0.354759
ENSG00000108443	17	57970447	58027925	+	57479	7647	RPS6KB1	3515.47	3515.47	3213.58	3707.58	1.1161	0.158467	1.09014	0.124508	0.151629	0.354915
ENSG00000172725	11	67205519	67211292	-	5774	2958	CORO1B	9899.94	9899.94	9757.73	9990.43	1.10947	0.149868	1.08703	0.120398	0.151673	0.354935
ENSG00000173786	17	40118759	40129749	+	10991	7426	CNP	7775.22	7775.22	7134.14	8183.18	1.09517	0.131154	1.07948	0.11034	0.151675	0.354935
ENSG00000269496	3	172361483	172361740	+	258	258	AC007919.2	1.31067	1.31067	0.908556	1.56656	1.8049	0.851915	1.10009	0.137623	0.151713	0.354979
ENSG00000116981	1	40124793	40137710	-	12918	1107	NT5C1A	1.5477	1.5477	1.1308	1.813	1.51939	0.603489	1.11099	0.151849	0.151805	0.355151
ENSG00000242802	7	4815253	4833943	+	18691	6873	AP5Z1	3274.66	3274.66	3651.31	3034.97	0.877588	-0.188384	0.909787	-0.1364	0.151839	0.355186
ENSG00000133313	18	72163051	72188366	+	25316	9525	CNDP2	13847.2	13847.2	12437	14744.6	1.13856	0.187205	1.09885	0.13599	0.151866	0.355205
ENSG00000256566	20	2447858	2489553	-	41696	823	RP4-734P14.4	7.55426	7.55426	8.43198	6.99571	0.817043	-0.291517	0.897179	-0.156532	0.15192	0.355251
ENSG00000229859	11	60970779	60980570	+	9792	5039	PGA3	12.0876	12.0876	10.3633	13.1848	1.51614	0.600404	1.11107	0.151952	0.151923	0.355251
ENSG00000113558	5	133484633	133512729	-	28097	12764	SKP1	20522.8	20522.8	20193.5	20732.4	1.12178	0.165793	1.09256	0.127712	0.151957	0.355287
ENSG00000100644	14	62162231	62214976	+	52746	5150	HIF1A	13430.7	13430.7	14063.3	13028.2	0.85294	-0.229483	0.902743	-0.147613	0.151997	0.355335
ENSG00000125534	20	62152077	62153559	+	1483	1094	PPDPF	19101.6	19101.6	17099.4	20375.7	1.20244	0.265969	1.11246	0.153756	0.152048	0.355411
ENSG00000184185	17	21279509	21323179	+	43671	5612	KCNJ12	662.48	662.48	888.84	518.432	0.760396	-0.395177	0.895282	-0.159586	0.152149	0.355605
ENSG00000062282	11	75470557	75512579	+	42023	7904	DGAT2	1025.58	1025.58	914.974	1095.97	1.21612	0.282286	1.11386	0.155566	0.152236	0.355759
ENSG00000188038	16	67918708	67922758	+	4051	1052	NRN1L	2.43458	2.43458	2.82634	2.18528	0.653042	-0.614752	0.900625	-0.151001	0.152264	0.355759
ENSG00000258792	14	90095265	90109015	-	13751	1122	RP11-944C7.1	2.14381	3.37761	5.03946	2.32007	1.51712	0.601331	1.11089	0.151719	0.152272	0.355759
ENSG00000119787	2	38522022	38604427	-	82406	4885	ATL2	7296.71	7296.71	7794.37	6980.02	0.893466	-0.162515	0.916215	-0.126242	0.152291	0.355759
ENSG00000141568	17	80477589	80602538	+	124950	7780	FOXK2	6702.43	6702.43	6122.54	7071.45	1.10235	0.140585	1.08338	0.115541	0.152325	0.355774
ENSG00000151834	4	46250444	46477247	-	226804	11819	GABRA2	8.57844	8.57844	6.95219	9.61333	1.67799	0.746732	1.10454	0.143444	0.152344	0.355774
ENSG00000060069	18	77439801	77514510	+	74710	5296	CTDP1	1939.98	1939.98	2071.97	1855.99	0.900373	-0.151406	0.919503	-0.121074	0.152371	0.355774
ENSG00000102409	X	102470020	102472174	+	2155	1328	BEX4	5728.49	5728.49	5546.3	5844.43	1.13866	0.187338	1.09881	0.135943	0.152385	0.355774
ENSG00000153208	2	112656056	112787138	+	131083	4261	MERTK	1886.68	1886.68	1950.56	1846.03	0.865067	-0.209116	0.905875	-0.142616	0.152391	0.355774
ENSG00000179165	6	36358328	36410666	-	52339	2108	PXT1	5.46173	5.46173	4.96493	5.77788	1.30564	0.384756	1.1169	0.159501	0.152495	0.355956
ENSG00000189108	X	103810996	105011822	+	1200827	3146	IL1RAPL2	47.1494	47.1494	38.1168	52.8974	1.44738	0.53344	1.11343	0.155012	0.152507	0.355956
ENSG00000125741	19	46030685	46105470	-	74786	9999	OPA3	2393.46	2393.46	2610.6	2255.28	0.889645	-0.168699	0.914558	-0.128854	0.152539	0.355986
ENSG00000187486	11	17407406	17410878	-	3473	3204	KCNJ11	367.495	367.495	424.823	331.014	0.820415	-0.285574	0.897648	-0.155778	0.152567	0.356008
ENSG00000136267	7	14184674	15014402	-	829729	9512	DGKB	32.4453	53.6572	82.7007	35.1751	0.669627	-0.57857	0.899553	-0.15272	0.15264	0.356135
ENSG00000212673	1	32379174	32380745	+	1572	1572	AL136115.1	8.43843	8.43843	8.37204	8.48067	1.3348	0.416627	1.11655	0.159045	0.152692	0.356213
ENSG00000198939	5	178322895	178360213	+	37319	2763	ZFP2	260.952	260.952	298.939	236.779	0.809617	-0.304689	0.896729	-0.157257	0.152733	0.356254
ENSG00000085721	16	15153879	15188174	-	34296	4156	RRN3	4648.94	4648.94	4485.23	4753.13	1.11351	0.15511	1.08885	0.122806	0.152748	0.356254
ENSG00000128274	22	43088127	43117304	-	29178	2943	A4GALT	1447.05	1447.05	1298.94	1541.3	1.22433	0.291994	1.11441	0.15628	0.152784	0.356294
ENSG00000099917	22	20850200	20941919	+	91720	10374	MED15	6225.27	6225.27	5610.69	6616.37	1.12331	0.16776	1.0931	0.128423	0.152806	0.356303
ENSG00000108829	17	48452420	48474914	-	22495	4570	LRRC59	9935.64	9935.64	8942.48	10567.7	1.12202	0.166096	1.09256	0.12771	0.152889	0.356451
ENSG00000006831	12	1797740	1897844	+	100105	5878	ADIPOR2	8087.68	8087.68	8457.8	7852.16	0.893306	-0.162774	0.916198	-0.126269	0.152931	0.356451
ENSG00000171681	12	14518610	14651697	+	133088	8410	ATF7IP	4996.79	4996.79	5219.38	4855.15	0.864946	-0.209318	0.905915	-0.142552	0.152944	0.356451
ENSG00000189050	17	58029601	58042122	-	12522	3399	RNFT1	748.979	748.979	795.267	719.523	0.861948	-0.214328	0.9051	-0.143851	0.152991	0.356451
ENSG00000105662	19	18794487	18893004	+	98518	6826	CRTC1	2703.76	2703.76	2959.03	2541.32	0.873838	-0.194561	0.908639	-0.13822	0.152993	0.356451
ENSG00000222020	2	240323130	240324058	+	929	613	AC062017.1	109.688	109.688	100.887	115.289	1.25514	0.327852	1.11604	0.158384	0.152998	0.356451
ENSG00000232423	1	12998181	13117751	-	119571	3838	PRAMEF6	2.76046	2.76046	2.77052	2.75407	0.523587	-0.933498	0.912428	-0.132218	0.153002	0.356451
ENSG00000144589	2	220462582	220481173	+	18592	5694	STK11IP	2419.03	2419.03	2652.24	2270.62	0.896596	-0.15747	0.917732	-0.123856	0.153147	0.35668
ENSG00000186868	17	43971748	44105700	+	133953	14924	MAPT	238.458	238.458	311.404	192.037	0.752112	-0.41098	0.895687	-0.158933	0.153164	0.35668
ENSG00000149516	11	59824060	59838601	+	14542	2095	MS4A3	1.38662	1.38662	0.936027	1.67336	1.87853	0.909606	1.09695	0.133493	0.153165	0.35668
ENSG00000131966	14	58666798	58701750	+	34953	3435	ACTR10	4568.17	4568.17	4981.77	4304.96	0.907425	-0.14015	0.923239	-0.115223	0.153176	0.35668
ENSG00000151360	2	3705785	3750261	+	44477	2542	ALLC	51.9749	51.9749	83.8981	31.6602	0.554694	-0.850237	0.909481	-0.136884	0.153245	0.356799
ENSG00000185518	15	91643180	91844539	+	201360	12454	SV2B	48.5978	48.5978	41.8198	52.911	1.32265	0.403427	1.11647	0.158948	0.153389	0.357077
ENSG00000130147	2	235860617	235964358	+	103742	7129	SH3BP4	7433.57	7433.57	8421.71	6804.76	0.856281	-0.223843	0.903731	-0.146034	0.153403	0.357077
ENSG00000183578	15	51348795	51397473	-	48679	2262	TNFAIP8L3	191.146	191.146	154.953	214.178	1.22361	0.291146	1.11416	0.155956	0.153531	0.357333
ENSG00000179833	2	64858755	64978139	-	119385	6274	SERTAD2	3873.44	3873.44	4180.69	3677.91	0.900925	-0.15052	0.919875	-0.12049	0.15368	0.357634
ENSG00000124657	6	27925019	27925960	+	942	942	OR2B6	75.3883	75.3883	55.4148	88.0988	1.35371	0.436921	1.11582	0.158104	0.153733	0.357714
ENSG00000101082	20	35240721	35274619	-	33899	2757	SLA2	243.224	243.224	192.975	275.2	1.27243	0.347591	1.11626	0.158674	0.153778	0.357775
ENSG00000115183	2	159825146	160089170	+	264025	14921	TANC1	4950.48	4950.48	5245.44	4762.77	0.877205	-0.189014	0.909876	-0.136259	0.153801	0.357784
ENSG00000157106	16	18816175	18937776	-	121602	25227	SMG1	13334.5	13334.5	11902.6	14245.7	1.1485	0.199753	1.10163	0.139644	0.153885	0.357935
ENSG00000186399	15	30695943	30706463	-	10521	2159	GOLGA8R	37.2245	37.2245	42.3668	33.9521	0.767726	-0.381337	0.895725	-0.158871	0.15399	0.358083
ENSG00000158290	X	119658464	119709649	-	51186	7031	CUL4B	7684.6	7684.6	7251.89	7959.96	1.08349	0.115686	1.07228	0.100677	0.153994	0.358083
ENSG00000151725	4	185615772	185655287	-	39516	2981	CENPU	1760.03	1760.03	1834.06	1712.93	0.863804	-0.211225	0.905743	-0.142826	0.154012	0.358083
ENSG00000137392	6	35762759	35765088	-	2330	526	CLPS	9.86402	9.86402	8.06717	11.0075	1.57708	0.657253	1.1078	0.147704	0.154036	0.358083
ENSG00000173988	13	46786083	46851501	+	65419	2868	LRRC63	26.1175	26.1175	30.2566	23.4836	0.777903	-0.362337	0.895777	-0.158789	0.154043	0.358083
ENSG00000084754	2	26413504	26467594	-	54091	3971	HADHA	15900.1	15900.1	16913.5	15255.2	0.913776	-0.130088	0.926897	-0.109519	0.154097	0.358164
ENSG00000134531	12	13349650	13369708	+	20059	4673	EMP1	12912.8	12912.8	14635.6	11816.4	0.81803	-0.289775	0.897733	-0.155641	0.154119	0.358171
ENSG00000125827	20	7957995	8000476	-	42482	6579	TMX4	5056.95	5056.95	4570.69	5366.38	1.13584	0.183756	1.09761	0.134367	0.154249	0.35843
ENSG00000164880	7	1509913	1545489	-	35577	9588	INTS1	9997.75	9997.75	11078	9310.29	0.874396	-0.193641	0.908978	-0.137683	0.154283	0.358465
ENSG00000163131	1	150702672	150738433	-	35762	4228	CTSS	8440.72	8440.72	9141.79	7994.58	0.80835	-0.306947	0.896985	-0.156845	0.154305	0.358472
ENSG00000205189	8	81397854	81438500	+	40647	10216	ZBTB10	6937.52	6937.52	6288.26	7350.68	1.17084	0.227547	1.10697	0.146621	0.15434	0.358498
ENSG00000124233	20	43835638	43838413	+	2776	1662	SEMG1	1.0126	1.96433	2.87714	1.38345	2.03539	1.02531	1.09155	0.126382	0.154366	0.358498
ENSG00000221986	1	109834987	109849663	-	14677	1789	MYBPHL	87.268	87.268	142.24	52.2856	0.648383	-0.625083	0.901672	-0.149326	0.154374	0.358498
ENSG00000152076	2	130896860	130902707	-	5848	4487	CCDC74B	437.619	437.619	504.047	395.346	0.774272	-0.369088	0.895837	-0.158692	0.154392	0.358498
ENSG00000130244	19	38893775	38899728	+	5954	4598	FAM98C	1880.47	1880.47	2219.8	1664.53	0.864822	-0.209525	0.906099	-0.14226	0.154555	0.358831
ENSG00000131055	20	30225691	30232809	+	7119	693	COX4I2	123.411	123.411	107.068	133.811	1.28039	0.356583	1.11613	0.158504	0.154583	0.358848
ENSG00000087237	16	56995762	57017757	+	21996	2085	CETP	71.125	71.125	63.9201	75.71	1.23753	0.307459	1.11479	0.156772	0.1546	0.358848
ENSG00000138483	3	107096188	107097481	+	1294	1294	CCDC54	4.24916	4.24916	5.90257	3.19699	0.725408	-0.463136	0.896977	-0.156857	0.154666	0.358956
ENSG00000179604	17	71279763	71308314	-	28552	5007	CDC42EP4	12994.9	12994.9	11494.4	13949.8	1.17001	0.226519	1.10674	0.146312	0.154698	0.358956
ENSG00000221829	9	35073832	35080013	-	6182	3614	FANCG	2802.49	2802.49	2861.15	2765.16	0.882614	-0.180145	0.91194	-0.13299	0.154703	0.358956
ENSG00000196267	19	52657117	52674896	-	17780	4229	ZNF836	831.69	831.69	771.131	870.227	1.11074	0.151524	1.08737	0.120843	0.154846	0.359221
ENSG00000125755	19	46318668	46366548	-	47881	10628	SYMPK	8929.43	8929.43	9990.41	8254.26	0.876178	-0.190704	0.909643	-0.136628	0.154855	0.359221
ENSG00000250254	4	37962056	37962746	+	691	691	PTTG2	0.941953	0.941953	0.694261	1.09957	1.65295	0.725044	1.10443	0.143308	0.154945	0.359385
ENSG00000154767	3	14186647	14220283	-	33637	4798	XPC	3793.9	3793.9	3564.86	3939.65	1.09486	0.130744	1.07909	0.109817	0.155074	0.359638
ENSG00000129295	8	133584320	133687838	-	103519	2622	LRRC6	1020.53	1020.53	938.726	1072.59	1.20505	0.269098	1.11203	0.153193	0.155164	0.359803
ENSG00000105607	19	13001840	13025021	+	23182	4136	GCDH	2862.39	2862.39	3247.78	2617.14	0.862879	-0.21277	0.905682	-0.142923	0.155381	0.360218
ENSG00000163743	4	76404247	76439974	-	35728	6565	RCHY1	1948.67	1948.67	1821.56	2029.55	1.13887	0.187608	1.09847	0.1355	0.155395	0.360218
ENSG00000118194	1	201328136	201346890	-	18755	7281	TNNT2	1052.21	1052.21	1577.08	718.209	0.700562	-0.513415	0.898455	-0.154482	0.1554	0.360218
ENSG00000136280	7	45039074	45116068	+	76995	8196	CCM2	4153.28	4153.28	3979.7	4263.73	1.11469	0.156648	1.08913	0.123183	0.155483	0.360368
ENSG00000155961	X	154487526	154493874	-	6349	3505	RAB39B	364.31	364.31	317.012	394.409	1.2383	0.30836	1.11458	0.156502	0.155513	0.360391
ENSG00000176787	11	5079880	5080857	-	978	978	OR52E2	0.421856	0.690177	0.865832	0.578397	0.330557	-1.59703	0.933178	-0.0997755	0.155539	NA
ENSG00000129214	17	7517382	7536700	+	19319	1812	SHBG	26.1352	26.1352	29.9462	23.7101	0.8056	-0.311865	0.897097	-0.156665	0.155614	0.360582
ENSG00000168763	2	97481982	97499648	+	17667	4416	CNNM3	2529.5	2529.5	2693.96	2424.84	0.916449	-0.125874	0.928575	-0.10691	0.155643	0.360604
ENSG00000196946	12	8290733	8341133	+	50401	3720	ZNF705A	4.17658	4.17658	3.31818	4.72284	1.39358	0.478801	1.11401	0.155765	0.155748	0.360693
ENSG00000196622	22	20456003	20461786	-	5784	5784	RIMBP3	14.7067	14.7067	16.0132	13.8753	0.800394	-0.321218	0.896842	-0.157074	0.155756	0.360693
ENSG00000125430	17	14204400	14252721	+	48322	5367	HS3ST3B1	313.655	313.655	268.465	342.412	1.20926	0.274125	1.11233	0.153582	0.155764	0.360693
ENSG00000085514	7	99965153	99997719	+	32567	2003	PILRA	1035.34	1035.34	870.755	1140.08	1.19303	0.254633	1.11041	0.151091	0.155774	0.360693
ENSG00000163909	1	40089825	40105617	-	15793	3750	HEYL	755.075	755.075	660.605	815.191	1.18281	0.242214	1.10887	0.149094	0.155785	0.360693
ENSG00000115415	2	191829084	191885686	-	56603	6053	STAT1	32568	32568	34372.4	31419.8	0.844109	-0.244499	0.901573	-0.149484	0.155795	0.360693
ENSG00000175229	11	65809423	65816651	-	7229	2481	GAL3ST3	388.718	388.718	485.576	327.082	0.626146	-0.675429	0.903943	-0.145696	0.155871	0.360824
ENSG00000176619	19	2427636	2456994	-	29359	5432	LMNB2	7977.58	7977.58	8540.11	7619.61	0.883171	-0.179236	0.91228	-0.132451	0.155946	0.360952
ENSG00000159433	15	42867857	43013179	+	145323	20706	STARD9	903.377	903.377	951.099	873.008	0.839803	-0.251878	0.900865	-0.150617	0.155989	0.361008
ENSG00000153914	5	65435799	65479443	+	43645	18240	SREK1	8197.59	8197.59	9068.93	7643.1	0.876349	-0.190423	0.909848	-0.136303	0.156124	0.361265
ENSG00000158747	1	19967048	19984945	+	17898	3461	NBL1	5218.42	5218.42	4488.64	5682.82	1.2474	0.318925	1.11484	0.15683	0.156138	0.361265
ENSG00000236279	7	139208602	139229730	+	21129	2527	CLEC2L	130.974	130.974	145.735	121.58	0.611676	-0.709161	0.905264	-0.14359	0.156158	0.361268
ENSG00000008282	7	105730949	105753022	-	22074	2794	SYPL1	11093.3	11093.3	10250.9	11629.4	1.15193	0.204048	1.10223	0.140422	0.156182	0.361278
ENSG00000215749	15	82930438	82939159	-	8722	4621	GOLGA6L18	4.59807	4.59807	3.47547	5.31244	1.50908	0.593666	1.10963	0.150076	0.156223	0.36133
ENSG00000151006	16	31094746	31100949	-	6204	5501	PRSS53	225.822	225.822	242.053	215.494	0.80855	-0.306591	0.897428	-0.156131	0.156259	0.361369
ENSG00000214814	8	124864227	125132302	+	268076	6058	FER1L6	34.7228	34.7228	30.0498	37.6966	1.40717	0.492794	1.11336	0.154918	0.156339	0.361488
ENSG00000140848	16	57126449	57181878	+	55430	7380	CPNE2	4521.1	4521.1	4097.96	4790.37	1.16507	0.220418	1.10539	0.144557	0.156349	0.361488
ENSG00000134330	2	9613787	9636672	+	22886	5908	IAH1	3118.32	3118.32	2866.94	3278.29	1.11309	0.154564	1.08832	0.122103	0.156403	0.361568
ENSG00000136943	9	99794940	99801925	-	6986	1721	CTSV	1819.17	2797.47	1631.34	3539.55	1.25628	0.329157	1.11504	0.157093	0.156543	0.361847
ENSG00000176994	17	18218624	18226517	+	7894	3427	SMCR8	827.195	827.195	888.209	788.368	0.772867	-0.371708	0.896395	-0.157794	0.156576	0.361881
ENSG00000007968	1	23832922	23857712	-	24791	5457	E2F2	1366.72	1366.72	1372.02	1363.34	0.841847	-0.24837	0.901313	-0.149899	0.156601	0.361881
ENSG00000115649	2	220036619	220042828	-	6210	2760	CNPPD1	6628.66	6628.66	6468.93	6730.3	1.1006	0.138291	1.08214	0.113888	0.156629	0.361881
ENSG00000076356	1	208195587	208417665	-	222079	13781	PLXNA2	4126.37	4126.37	4203.93	4077.02	0.822089	-0.282634	0.898649	-0.15417	0.156634	0.361881
ENSG00000214290	11	111169565	111179460	+	9896	2025	COLCA2	335.618	335.618	273.899	374.895	1.32809	0.409355	1.11525	0.157363	0.156767	0.362133
ENSG00000119685	14	76099968	76421421	+	321454	12255	TTLL5	3165.12	3165.12	3197.46	3144.54	0.912267	-0.132471	0.926166	-0.110657	0.156784	0.362133
ENSG00000124155	20	44044717	44054884	+	10168	2266	PIGT	14046.5	14046.5	15553	13087.8	0.880407	-0.183758	0.911345	-0.133931	0.1568	0.362133
ENSG00000110048	11	59341871	59383617	-	41747	5492	OSBP	6768.63	6768.63	6329.77	7047.91	1.08904	0.123058	1.07558	0.105119	0.156849	0.362202
ENSG00000054654	14	64319683	64693165	+	373483	31405	SYNE2	11779	11779	9064.87	13506.1	1.19086	0.252003	1.10986	0.150382	0.156889	0.362248
ENSG00000248643	11	66384097	66413940	+	29844	2577	RBM14-RBM4	5.95402	5.95402	6.50227	5.60513	0.728145	-0.457703	0.897528	-0.155972	0.156948	0.362342
ENSG00000185332	17	79285074	79304474	-	19401	3790	TMEM105	7.62919	25.1099	20.0225	28.3473	1.57195	0.652552	1.10682	0.146416	0.156992	0.362398
ENSG00000172399	4	120056939	120108944	+	52006	2597	MYOZ2	14.2762	68.3082	17.1847	100.841	0.734493	-0.445179	0.897294	-0.156347	0.157024	0.362429
ENSG00000160856	1	157644111	157670647	-	26537	6538	FCRL3	133.222	133.222	104.594	151.439	1.39554	0.480826	1.11347	0.155066	0.157047	0.362437
ENSG00000103342	16	11961985	12009939	-	47955	8018	GSPT1	11156	11156	10635.9	11486.9	1.08458	0.117131	1.07282	0.101401	0.15718	0.3627
ENSG00000184635	19	20011722	20046384	+	34663	4888	ZNF93	1532.28	1532.28	1575.65	1504.69	0.867825	-0.204524	0.90733	-0.1403	0.157413	0.363187
ENSG00000119900	6	71998506	72018653	+	20148	9051	OGFRL1	2655.51	2655.51	2326.46	2864.9	1.15665	0.209955	1.10324	0.141753	0.157429	0.363187
ENSG00000102054	X	16857406	16888537	-	31132	7392	RBBP7	16023.3	16023.3	14483.8	17002.9	1.12177	0.165781	1.09197	0.126934	0.15745	0.36319
ENSG00000168748	16	66878282	66888056	+	9775	1862	CA7	6.93025	6.93025	7.9519	6.2801	0.704434	-0.505465	0.898873	-0.153811	0.157497	0.363243
ENSG00000169139	8	48920960	48977268	+	56309	6606	UBE2V2	5118.42	5118.42	5526.66	4858.62	0.916255	-0.126178	0.928551	-0.106947	0.157512	0.363243
ENSG00000124207	20	47662849	47713489	+	50641	3726	CSE1L	15941.9	15941.9	17244.5	15112.9	0.9078	-0.139554	0.923721	-0.114471	0.157603	0.363409
ENSG00000135482	12	56511943	56516278	+	4336	3444	ZC3H10	904.314	904.314	966.983	864.434	0.907186	-0.14053	0.923402	-0.114969	0.15779	0.363796
ENSG00000272762	3	51994317	52008032	-	13716	539	RP11-155D18.14	0.5033	0.5033	0.963022	0.21075	0.485162	-1.04346	0.917904	-0.123585	0.15786	NA
ENSG00000165312	10	23728198	23731308	+	3111	3111	OTUD1	2655.38	2655.38	2536.49	2731.04	1.17596	0.233835	1.10728	0.147017	0.157862	0.363919
ENSG00000177084	12	133200348	133263951	-	63604	16605	POLE	5401.45	5401.45	5465.14	5360.92	0.869527	-0.201697	0.907921	-0.139361	0.158127	0.364483
ENSG00000007944	6	16129356	16148479	+	19124	3033	MYLIP	4003.73	4003.73	4361.87	3775.83	0.874007	-0.194283	0.909316	-0.137147	0.158189	0.364546
ENSG00000197734	14	78227173	78236085	+	8913	704	C14orf178	9.65202	9.65202	7.05637	11.3038	1.32198	0.402696	1.11486	0.156856	0.158192	0.364546
ENSG00000266949	1	248902716	248903150	-	435	435	LYPD8	1.83702	1.83702	2.90496	1.15742	0.52194	-0.938045	0.914344	-0.129191	0.158218	0.36456
ENSG00000105193	19	39923847	39926588	-	2742	2603	RPS16	110650	110650	141560	90980.7	0.823899	-0.279461	0.899161	-0.153348	0.158245	0.364579
ENSG00000135407	12	58191159	58212487	-	21329	5889	AVIL	1629.18	1629.18	1363.88	1798.01	1.25662	0.329545	1.11455	0.156456	0.158275	0.364602
ENSG00000254636	10	124214169	124216868	+	2700	818	ARMS2	3.74057	3.74057	3.35917	3.98328	1.49159	0.576851	1.10949	0.149903	0.158323	0.364669
ENSG00000133247	19	55851221	55859488	+	8268	4775	SUV420H2	1315.09	1315.09	1182.41	1399.52	1.15843	0.212172	1.10352	0.142114	0.158373	0.36474
ENSG00000196313	7	72349936	72421979	+	72044	9818	POM121	4060	4060	4208.46	3965.53	0.885808	-0.174935	0.913548	-0.130447	0.158414	0.364781
ENSG00000182636	15	23930565	23932450	-	1886	1886	NDN	1513.36	1513.36	1407.56	1580.68	1.23641	0.306152	1.11369	0.155342	0.158431	0.364781
ENSG00000179639	1	159259504	159278014	+	18511	1165	FCER1A	91.554	91.554	111.408	78.9199	0.719091	-0.475754	0.89838	-0.154602	0.158449	0.364781
ENSG00000100078	22	31530795	31536593	-	5799	2697	PLA2G3	48.8966	48.8966	56.3812	44.1336	0.703515	-0.507347	0.899243	-0.153217	0.158551	0.364943
ENSG00000159267	21	38123189	38362536	-	239348	7708	HLCS	2597.96	2597.96	2398.66	2724.79	1.11185	0.152959	1.08756	0.121089	0.158558	0.364943
ENSG00000124209	20	56884752	56942563	+	57812	9285	RAB22A	5595.15	5595.15	5272.61	5800.4	1.07557	0.105097	1.06682	0.0933219	0.15868	0.365181
ENSG00000108599	17	19807615	19881656	-	74042	4848	AKAP10	2253.63	2253.63	2338.18	2199.83	0.919066	-0.121759	0.930334	-0.104179	0.158872	0.365577
ENSG00000178997	15	41474923	41522941	-	48019	3661	EXD1	14.8156	14.8156	18.0258	12.7727	0.769281	-0.378418	0.897004	-0.156813	0.158911	0.365622
ENSG00000182890	X	120181462	120183794	+	2333	2333	GLUD2	126.543	126.543	136.753	120.046	0.836686	-0.257241	0.900905	-0.150552	0.158936	0.365637
ENSG00000187492	3	49828165	49837268	-	9104	3163	CDHR4	132.662	132.662	136.192	130.416	0.658033	-0.603768	0.902429	-0.148115	0.158991	0.365717
ENSG00000142039	19	41816094	41830788	+	14695	3821	CCDC97	3919.67	3919.67	4163.11	3764.75	0.902128	-0.148597	0.920868	-0.118933	0.15909	0.365902
ENSG00000095713	10	99624757	99790585	-	165829	3531	CRTAC1	4071.22	4071.22	5526.07	3145.4	0.711696	-0.490668	0.898962	-0.153667	0.159134	0.365944
ENSG00000133028	17	10583654	10601692	-	18039	2367	SCO1	2231.83	2231.83	2094.85	2319	1.10906	0.149336	1.0862	0.119287	0.159147	0.365944
ENSG00000100387	22	41347351	41369313	+	21963	3092	RBX1	4537.9	4537.9	4402.54	4624.04	1.11108	0.151962	1.08714	0.120543	0.159188	0.365992
ENSG00000146670	11	64833772	64851636	-	17865	3925	CDCA5	4275.7	4275.7	3914.12	4505.79	1.16809	0.224152	1.10551	0.144709	0.159232	0.36605
ENSG00000178974	14	55738021	55828636	+	90616	4133	FBXO34	4739.45	4739.45	4427.63	4937.89	1.11922	0.162489	1.09072	0.125287	0.159274	0.366102
ENSG00000070614	5	149865381	149937773	+	72393	9043	NDST1	8836.38	8836.38	9740.64	8260.94	0.863261	-0.212131	0.90633	-0.141891	0.159344	0.366122
ENSG00000112796	6	46126924	46138708	-	11785	4264	ENPP5	2317.71	2317.71	2478.38	2215.47	0.8549	-0.226173	0.90431	-0.145111	0.159344	0.366122
ENSG00000104879	19	45809672	45826235	-	16564	1657	CKM	28.7488	28.7488	30.9058	27.3761	0.770256	-0.37659	0.897113	-0.156638	0.159351	0.366122
ENSG00000139178	12	7242183	7261869	-	19687	5014	C1RL	5984.77	5984.77	6439.88	5695.15	0.857645	-0.221548	0.904938	-0.144109	0.15936	0.366122
ENSG00000074201	11	77225981	77348850	-	122870	4592	CLNS1A	11839.3	11839.3	11445.7	12089.8	1.13325	0.180471	1.09606	0.132324	0.15944	0.366261
ENSG00000124813	6	45295894	45632086	+	336193	8191	RUNX2	1542.08	1542.08	1709.84	1435.31	0.818177	-0.289514	0.898858	-0.153836	0.159484	0.366317
ENSG00000196684	19	16244838	16269386	+	24549	3399	HSH2D	1924.93	1924.93	2234.39	1728.01	0.804664	-0.313542	0.897927	-0.15533	0.15958	0.366493
ENSG00000162804	2	241938255	242034983	+	96729	13592	SNED1	1880.73	1880.73	2003.14	1802.83	0.822981	-0.281069	0.899342	-0.153059	0.159631	0.366565
ENSG00000111911	6	126277927	126301387	+	23461	3311	HINT3	3341.02	3341.02	3684.46	3122.46	0.879958	-0.184493	0.911494	-0.133694	0.159654	0.366573
ENSG00000196526	4	7760441	7941653	-	181213	9315	AFAP1	3549.69	3549.69	3138.26	3811.52	1.15827	0.211969	1.10326	0.141778	0.159676	0.366579
ENSG00000273266	12	54447661	54449814	+	2154	1666	HOXC4	7.69111	9.66961	8.58759	10.3582	0.707625	-0.498942	0.899365	-0.153021	0.159738	0.366648
ENSG00000184160	4	3768075	3770251	+	2177	2177	ADRA2C	4048.01	4048.01	3367.21	4481.24	1.29241	0.370069	1.11457	0.15649	0.159746	0.366648
ENSG00000180011	18	72907063	72921303	-	14241	8157	ZADH2	3560.21	3560.21	3817.04	3396.78	0.871929	-0.197718	0.908854	-0.137879	0.159782	0.366648
ENSG00000134765	18	28709199	28742819	-	33621	4271	DSC1	92.944	92.944	116.39	78.024	0.706992	-0.500234	0.899414	-0.152942	0.159783	0.366648
ENSG00000130517	19	18451397	18480760	+	29364	7520	PGPEP1	3616.68	3616.68	4149.58	3277.57	0.834423	-0.26115	0.900741	-0.150815	0.159814	0.366674
ENSG00000124831	2	238536219	238722325	+	186107	11901	LRRFIP1	9275.05	9275.05	8813	9569.08	1.11117	0.152081	1.08713	0.120521	0.159851	0.366714
ENSG00000272573	3	52867130	52869235	-	2106	902	MUSTN1	6.4209	6.4209	6.85231	6.14637	0.768915	-0.379104	0.897262	-0.156399	0.159898	0.366779
ENSG00000240694	8	26362202	26371608	-	9407	5579	PNMA2	757.674	757.674	872.744	684.448	0.736601	-0.441044	0.898044	-0.155142	0.159949	0.366845
ENSG00000070915	16	56899119	56949762	+	50644	6180	SLC12A3	46.6615	46.6615	55.5267	41.0201	0.738469	-0.437391	0.897979	-0.155247	0.159966	0.366845
ENSG00000004468	4	15779898	15854853	+	74956	6855	CD38	1000.74	1000.74	693.183	1196.46	1.33755	0.419591	1.11396	0.155704	0.160036	0.366928
ENSG00000112837	6	85397069	85474237	-	77169	8469	TBX18	335.151	335.151	351.761	324.581	0.713132	-0.487759	0.899154	-0.15336	0.160041	0.366928
ENSG00000268126	5	147698550	147701891	+	3342	123	AC091948.1	0.85634	0.85634	0.683372	0.966409	1.74702	0.804895	1.09878	0.135906	0.160073	NA
ENSG00000099992	22	30687979	30723035	-	35057	7047	TBC1D10A	1505.88	1505.88	1457.08	1536.93	1.12014	0.163681	1.09101	0.125671	0.160185	0.367171
ENSG00000159871	19	44300081	44331358	-	31278	5091	LYPD5	269.25	269.25	201.311	312.484	1.21551	0.281562	1.11182	0.152921	0.160205	0.367171
ENSG00000183576	14	99864083	99947216	-	83134	5178	SETD3	5717.69	5717.69	5266.35	6004.9	1.09851	0.13555	1.08077	0.112064	0.160205	0.367171
ENSG00000163785	3	133784147	133969689	-	185543	7992	RYK	7169.13	7169.13	7680.98	6843.41	0.907163	-0.140566	0.923547	-0.114743	0.160252	0.367234
ENSG00000114738	3	50648951	50686720	+	37770	3913	MAPKAPK3	3555.52	3555.52	3876.1	3351.51	0.898999	-0.153609	0.919432	-0.121186	0.160292	0.36728
ENSG00000158125	2	31557187	31637581	-	80395	6037	XDH	830.508	830.508	941.679	759.763	0.738897	-0.436555	0.898084	-0.155077	0.160399	0.367417
ENSG00000181163	5	170814120	170838141	+	24022	3828	NPM1	74849.6	74849.6	74122.5	75312.3	1.12569	0.170805	1.09319	0.128539	0.16045	0.367417
ENSG00000083123	6	80816364	81055987	+	239624	4102	BCKDHB	1780.64	1780.64	1925.82	1688.25	0.878018	-0.187677	0.910911	-0.134618	0.16048	0.367417
ENSG00000187266	19	11488236	11495018	-	6783	2724	EPOR	2247.46	2247.46	2043.3	2377.38	1.30855	0.387969	1.11425	0.156074	0.160499	0.367417
ENSG00000186810	X	70835766	70838367	-	2602	1868	CXCR3	225.996	225.996	183.348	253.135	1.33489	0.416726	1.11386	0.155563	0.160512	0.367417
ENSG00000167925	17	40340817	40346531	-	5715	3970	GHDC	2111.87	2111.87	1995	2186.24	1.12242	0.166608	1.0919	0.126843	0.160515	0.367417
ENSG00000155846	5	149109861	149234585	+	124725	12889	PPARGC1B	2254.55	2254.55	1989.31	2423.34	1.1675	0.223425	1.10515	0.144246	0.16052	0.367417
ENSG00000074621	15	65903704	65953333	+	49630	9084	SLC24A1	1521.02	1521.02	1379.81	1610.89	1.13019	0.176566	1.09485	0.130727	0.160521	0.367417
ENSG00000168032	3	40428647	40470110	+	41464	3365	ENTPD3	344.932	344.932	397.915	311.215	0.779469	-0.359436	0.897424	-0.156138	0.160543	0.367417
ENSG00000130726	19	59055458	59062089	+	6632	4034	TRIM28	28473.3	28473.3	26211.2	29912.8	1.12603	0.171242	1.0933	0.128696	0.160546	0.367417
ENSG00000136450	17	56080721	56084707	-	3987	3340	SRSF1	21013.6	21013.6	20144.9	21566.4	1.07602	0.105709	1.06706	0.093646	0.160615	0.367531
ENSG00000130433	19	54495542	54515923	+	20382	1853	CACNG6	45.0695	45.0695	34.0398	52.0884	1.61359	0.690276	1.10366	0.142292	0.160752	0.367801
ENSG00000003400	2	202047604	202094129	+	46526	7598	CASP10	2346	2346	1999.81	2566.3	1.18612	0.246252	1.10835	0.148411	0.160803	0.367872
ENSG00000165935	12	27619743	27655118	+	35376	1978	SMCO2	81.6429	81.6429	66.5011	91.2785	1.28455	0.361264	1.11421	0.156026	0.160847	0.367929
ENSG00000077274	X	110488331	110513751	-	25421	3568	CAPN6	543.018	543.018	556.624	534.36	0.671032	-0.575546	0.90207	-0.148688	0.160887	0.367948
ENSG00000113648	5	134669590	134735604	-	66015	17730	H2AFY	20508.4	20508.4	18739.1	21634.3	1.09293	0.128204	1.07763	0.107868	0.160894	0.367948
ENSG00000236338	7	135611542	135613214	+	1673	1673	AC015987.2	74.9919	74.9919	34.601	100.695	1.43453	0.52058	1.11069	0.151455	0.160929	0.367983
ENSG00000102362	X	99929488	99987110	-	57623	7518	SYTL4	1089.67	1089.67	884.499	1220.23	1.20037	0.263485	1.11016	0.150768	0.160965	0.368021
ENSG00000175806	8	9911778	10286401	+	374624	4162	MSRA	530.252	530.252	474.3	565.857	1.1571	0.210515	1.10277	0.141128	0.16099	0.368032
ENSG00000073331	4	113206665	113363776	+	157112	12325	ALPK1	2432.41	2432.41	2138.35	2619.55	1.13004	0.176373	1.09473	0.130575	0.16103	0.368079
ENSG00000182473	17	74077087	74117657	-	40571	10126	EXOC7	10193.4	10193.4	8966.28	10974.3	1.10097	0.138781	1.08202	0.113723	0.16107	0.368085
ENSG00000124196	20	42354804	42355638	-	835	835	GTSF1L	5.21553	5.21553	6.14937	4.62127	0.664434	-0.589802	0.902611	-0.147823	0.161083	0.368085
ENSG00000154485	10	127455022	127464390	-	9369	1919	MMP21	18.2692	18.2692	14.8802	20.4258	1.30335	0.382224	1.1141	0.155882	0.161091	0.368085
ENSG00000267120	19	36230153	36236333	-	6181	1925	AD000671.6	5.20528	5.20528	5.80652	4.82268	0.765077	-0.386323	0.897625	-0.155815	0.161158	0.368125
ENSG00000180483	20	29964967	29978406	-	13440	797	DEFB119	0.887209	0.887209	0.506012	1.12979	3.48902	1.80282	1.06453	0.0902099	0.161166	0.368125
ENSG00000159176	1	201452658	201478584	-	25927	10318	CSRP1	22146.8	22146.8	20318	23310.6	1.12792	0.173666	1.09394	0.129537	0.161167	0.368125
ENSG00000163376	3	67048727	67061634	+	12908	4740	KBTBD8	190.471	190.471	205.328	181.016	0.821212	-0.284173	0.899481	-0.152835	0.161193	0.368141
ENSG00000117481	1	46805849	46830824	+	24976	8468	NSUN4	3157.62	3157.62	3324.07	3051.69	0.901427	-0.149718	0.920678	-0.119232	0.161256	0.368239
ENSG00000144118	2	120997640	121052289	+	54650	2915	RALB	5741.01	5741.01	6046.3	5546.74	0.917395	-0.124385	0.929428	-0.105586	0.161353	0.368377
ENSG00000128513	7	124462440	124570037	-	107598	5897	POT1	2898.29	2898.29	3043.87	2805.65	0.899345	-0.153054	0.919678	-0.1208	0.161355	0.368377
ENSG00000134644	1	31404353	31538838	-	134486	6621	PUM1	11489.6	11489.6	12248.6	11006.6	0.916978	-0.125041	0.929179	-0.105972	0.161402	0.368441
ENSG00000183678	X	153813407	153815075	+	1669	998	CTAG1A	5.66481	5.66481	8.73429	3.7115	0.332516	-1.58851	0.934665	-0.0974788	0.161437	0.368475
ENSG00000101019	20	33890369	33999944	-	109576	6916	UQCC1	5293.99	5293.99	5648.33	5068.5	0.89536	-0.15946	0.917846	-0.123676	0.161513	0.368604
ENSG00000163935	3	52937588	53080766	-	143179	5676	SFMBT1	2218.54	2218.54	2295.67	2169.46	0.878958	-0.186134	0.911353	-0.133917	0.161555	0.368657
ENSG00000198870	9	136243117	136271220	+	28104	5518	C9orf96	162.154	162.154	151.598	168.871	1.17027	0.226836	1.10551	0.144708	0.161582	0.368674
ENSG00000175344	15	32322691	32464722	+	142032	5766	CHRNA7	28.8933	28.8933	22.4802	32.9744	1.29637	0.374479	1.11395	0.155679	0.161703	0.368904
ENSG00000160570	19	42702750	42724292	-	21543	2631	DEDD2	2740.35	2740.35	2688.01	2773.65	1.12048	0.164119	1.09098	0.125622	0.161879	0.369241
ENSG00000112078	6	36410544	36458920	+	48377	6239	KCTD20	6228.92	6228.92	6408.96	6114.35	0.902169	-0.14853	0.92109	-0.118587	0.16189	0.369241
ENSG00000186603	1	45792545	45794347	+	1803	1803	HPDL	664.306	664.306	593.82	709.161	1.21088	0.276053	1.111	0.151856	0.161924	0.369262
ENSG00000160883	5	176307870	176326333	-	18464	3290	HK3	682.23	682.23	591.713	739.832	1.23568	0.305301	1.1127	0.154069	0.161944	0.369262
ENSG00000254585	15	23888691	23891175	-	2485	2485	MAGEL2	8.47117	8.47117	10.0065	7.49415	0.69463	-0.525683	0.900805	-0.150714	0.161957	0.369262
ENSG00000256525	17	62473902	62493154	-	19253	3388	POLG2	1508.99	1508.99	1413.19	1569.96	1.13199	0.178856	1.0953	0.131327	0.161987	0.369286
ENSG00000086730	7	73613982	73644161	+	30180	4542	LAT2	1166.95	1166.95	1029.02	1254.72	1.20518	0.269251	1.11041	0.151088	0.162125	0.369555
ENSG00000177051	19	46213887	46234162	-	20276	3535	FBXO46	3205.72	3205.72	3478.24	3032.31	0.878767	-0.186447	0.911357	-0.133912	0.162175	0.369614
ENSG00000126870	7	158649269	158749438	+	100170	6667	WDR60	3107.2	3107.2	2937.16	3215.41	1.16995	0.226443	1.10533	0.14448	0.16219	0.369614
ENSG00000083067	9	73143979	74061820	-	917842	19912	TRPM3	47.0702	47.0702	41.299	50.7427	1.26173	0.335403	1.11352	0.155134	0.162234	0.369663
ENSG00000147202	X	95939662	96859996	+	920335	9550	DIAPH2	1717.77	1717.77	1556.44	1820.43	1.1197	0.163111	1.09062	0.125148	0.162251	0.369663
ENSG00000158571	X	54959394	55024967	-	65574	2058	PFKFB1	44.6005	44.6005	37.75	48.9599	1.2155	0.281552	1.11124	0.152164	0.162573	0.370309
ENSG00000241839	15	65134088	65160206	+	26119	3720	PLEKHO2	3493.58	3493.58	3186.14	3689.23	1.12668	0.172082	1.09332	0.128715	0.162587	0.370309
ENSG00000160182	21	43782391	43786703	-	4313	551	TFF1	8.13736	44.9031	30.8928	53.8187	1.55691	0.638686	1.10522	0.144333	0.162599	0.370309
ENSG00000102316	X	54834032	54842445	+	8414	2914	MAGED2	20051.1	20051.1	22490.6	18498.7	0.887721	-0.171821	0.914712	-0.12861	0.162612	0.370309
ENSG00000188921	9	20995306	21031635	-	36330	9768	PTPLAD2	1866.34	1866.34	1640.84	2009.84	1.16658	0.222279	1.10456	0.143469	0.162774	0.370608
ENSG00000137571	8	70579282	70747299	-	168018	9992	SLCO5A1	131.839	131.839	111.132	145.017	1.30694	0.38619	1.11352	0.155134	0.162797	0.370608
ENSG00000134198	1	115590632	115632121	-	41490	3410	TSPAN2	737.094	737.094	819.723	684.512	0.826343	-0.275187	0.900315	-0.151498	0.162803	0.370608
ENSG00000250588	3	158680024	159615155	+	935132	4409	IQCJ-SCHIP1	216.534	216.534	190.4	233.164	1.25052	0.322533	1.11305	0.154519	0.162873	0.370687
ENSG00000107719	10	72238577	72328205	+	89629	4555	PALD1	1881.38	1881.38	1947.08	1839.58	0.871434	-0.198537	0.909087	-0.13751	0.162891	0.370687
ENSG00000114126	3	141663277	141868386	-	205110	11895	TFDP2	5177.78	5177.78	5662.52	4869.3	0.889236	-0.169361	0.91535	-0.127605	0.162915	0.370687
ENSG00000170430	10	131265448	131566271	+	300824	3557	MGMT	3507.55	3507.55	3223.99	3688	1.18391	0.243557	1.10758	0.147413	0.162916	0.370687
ENSG00000145982	6	5261277	5771813	+	510537	2351	FARS2	1656.63	1656.63	1574	1709.22	1.14107	0.190389	1.09813	0.135043	0.162971	0.370747
ENSG00000259649	15	81188532	81202118	-	13587	744	RP11-351M8.1	7.1475	7.1475	6.14669	7.78437	1.30211	0.38085	1.11351	0.155112	0.162981	0.370747
ENSG00000029363	6	136578001	136610989	-	32989	9297	BCLAF1	12622.8	12622.8	13288.5	12199.2	0.922394	-0.116545	0.932611	-0.100652	0.163009	0.370766
ENSG00000222046	1	32674695	32681797	+	7103	1869	DCDC2B	32.5352	32.5352	39.2201	28.2811	0.782349	-0.354115	0.898082	-0.155081	0.163123	0.370979
ENSG00000166669	16	10420291	10577495	+	157205	6391	ATF7IP2	1811.85	1811.85	1720.17	1870.19	1.15818	0.211862	1.10267	0.140995	0.163144	0.370984
ENSG00000137142	9	38408991	38424444	-	15454	1093	IGFBPL1	56.8558	56.8558	67.7014	49.9541	0.708642	-0.496871	0.900323	-0.151486	0.163173	0.371004
ENSG00000213760	6	31512239	31516204	-	3966	2147	ATP6V1G2	134.894	134.894	154.99	122.106	0.825864	-0.276024	0.900348	-0.151445	0.163234	0.371098
ENSG00000175198	13	100741269	101182686	+	441418	4486	PCCA	1749.91	1749.91	1895.44	1657.31	0.896753	-0.157217	0.91862	-0.12246	0.163276	0.37114
ENSG00000165434	11	74041363	74109518	-	68156	8515	PGM2L1	2855.29	2855.29	2561.21	3042.43	1.22164	0.288814	1.11152	0.152529	0.163297	0.37114
ENSG00000088247	19	6413359	6424805	-	11447	4563	KHSRP	13038.2	13038.2	13236	12912.4	0.916847	-0.125248	0.929194	-0.105949	0.163312	0.37114
ENSG00000111052	12	81186299	81331704	-	145406	6795	LIN7A	156.438	156.438	170.942	147.208	0.831149	-0.26682	0.900966	-0.150455	0.163331	0.37114
ENSG00000188612	17	73163408	73179078	-	15671	1645	SUMO2	18299.9	18299.9	17364.1	18895.4	1.10966	0.150114	1.08611	0.119175	0.163402	0.371258
ENSG00000165916	11	47440320	47447993	-	7674	2245	PSMC3	10417.3	10417.3	9620.64	10924.3	1.11611	0.158484	1.089	0.122998	0.163442	0.371294
ENSG00000133401	5	31639517	32111037	+	471521	15642	PDZD2	3953.89	3953.89	3358.59	4332.72	1.19699	0.259407	1.10921	0.149532	0.163457	0.371294
ENSG00000119760	2	27873679	27886676	-	12998	5278	SUPT7L	5937.04	5937.04	6170.24	5788.64	0.904425	-0.144928	0.922336	-0.116635	0.163531	0.371354
ENSG00000184787	21	46188955	46221934	-	32980	6928	UBE2G2	8427.07	8427.07	7947.78	8732.07	1.11045	0.151148	1.08647	0.11965	0.163533	0.371354
ENSG00000110031	11	58294344	58345693	-	51350	2467	LPXN	1495	1495	1332.19	1598.6	1.15161	0.203651	1.10099	0.138802	0.163545	0.371354
ENSG00000125775	20	1290619	1309883	-	19265	2044	SDCBP2	532.499	532.499	492.571	557.908	1.23564	0.305253	1.11227	0.153507	0.163562	0.371354
ENSG00000196917	12	123104824	123215390	-	110567	4878	HCAR1	583.498	583.498	500.082	636.581	1.31349	0.393407	1.11318	0.154684	0.163639	0.37141
ENSG00000165209	9	125871779	126030855	-	159077	8085	STRBP	4969.6	4969.6	4785.04	5087.05	1.10398	0.142717	1.08336	0.115509	0.163649	0.37141
ENSG00000214357	5	172068269	172118543	+	50275	6424	NEURL1B	4098.59	4098.59	3321.99	4592.78	1.17327	0.23053	1.10568	0.144928	0.16367	0.37141
ENSG00000183166	7	71244476	71912136	-	667661	10029	CALN1	42.3097	87.1672	50.6413	110.411	1.42368	0.509625	1.11008	0.150662	0.163675	0.37141
ENSG00000105409	19	42470734	42501649	-	30916	5069	ATP1A3	451.598	451.598	692.362	298.385	0.682578	-0.550933	0.902131	-0.148591	0.163721	0.37141
ENSG00000005339	16	3775055	3930727	-	155673	15068	CREBBP	8766.21	8766.21	9103.73	8551.42	0.89989	-0.152179	0.920117	-0.12011	0.163724	0.37141
ENSG00000005471	7	87031013	87109751	-	78739	7494	ABCB4	89.247	89.247	81.9379	93.8982	1.18347	0.243026	1.10735	0.147108	0.163742	0.37141
ENSG00000109381	4	139949266	140098372	-	149107	8560	ELF2	3242.77	3242.77	3293.03	3210.78	0.921841	-0.117411	0.93229	-0.101149	0.163744	0.37141
ENSG00000184154	11	71791382	71821828	+	30447	6136	LRTOMT	1604.22	1604.22	1480.69	1682.83	1.14332	0.19323	1.09868	0.135766	0.163814	0.371483
ENSG00000175544	11	67219877	67226699	+	6823	2701	CABP4	163.437	163.437	138.724	179.163	1.26958	0.34435	1.11319	0.154704	0.163815	0.371483
ENSG00000115350	2	75185619	75197255	+	11637	2151	POLE4	2867.37	2867.37	2681.83	2985.44	1.14572	0.19626	1.09935	0.136647	0.163938	0.371717
ENSG00000243244	2	48756522	48826025	+	69504	8082	STON1	1892.67	1892.67	2103.7	1758.38	0.846522	-0.24038	0.903368	-0.146614	0.163969	0.371727
ENSG00000163050	1	227085237	227175246	+	90010	7797	ADCK3	6354.06	6354.06	7151.59	5846.54	0.871036	-0.199195	0.909103	-0.137484	0.163982	0.371727
ENSG00000115665	2	108602979	108630450	+	27472	5168	SLC5A7	4.81593	4.81593	2.05992	6.56976	1.71279	0.776345	1.09852	0.135556	0.164017	0.371762
ENSG00000186197	1	236511562	236648214	+	136653	3726	EDARADD	295.475	295.475	309.235	286.718	0.785465	-0.34838	0.898356	-0.15464	0.164118	0.371934
ENSG00000146386	6	139349819	139364439	+	14621	1200	ABRACL	2603.31	2603.31	2848.79	2447.1	0.878836	-0.186334	0.911597	-0.133532	0.164133	0.371934
ENSG00000179399	13	92050929	93519490	+	1468562	3019	GPC5	76.0705	102.337	95.8194	106.485	0.682156	-0.551826	0.902298	-0.148325	0.164175	0.371986
ENSG00000166016	11	34172535	34379555	-	207021	4973	ABTB2	712.104	712.104	817.662	644.931	0.821825	-0.283096	0.90015	-0.151763	0.164249	0.37211
ENSG00000129353	19	10713133	10755235	+	42103	5216	SLC44A2	26817.3	26817.3	29658.3	25009.5	0.872857	-0.196183	0.909698	-0.13654	0.164375	0.37235
ENSG00000022976	14	102783714	102809044	+	25331	5595	ZNF839	1732.34	1732.34	1576.81	1831.31	1.14048	0.189641	1.09774	0.134536	0.164466	0.37251
ENSG00000198879	10	7200586	7453450	-	252865	9955	SFMBT2	1068.82	1068.82	889.315	1183.05	1.20661	0.270955	1.10999	0.150543	0.164518	0.372534
ENSG00000133739	8	86019382	86058311	+	38930	5065	LRRCC1	1666.5	1666.5	1450.7	1803.82	1.14604	0.196656	1.09934	0.136642	0.164562	0.372534
ENSG00000091527	3	133292574	133309105	+	16532	4367	CDV3	16875.3	16875.3	17476.3	16492.8	0.909038	-0.137587	0.924821	-0.112754	0.164565	0.372534
ENSG00000167383	19	44921685	44952766	-	31082	5508	ZNF229	1181.49	1181.49	1327.78	1088.39	0.805491	-0.31206	0.899072	-0.153492	0.164573	0.372534
ENSG00000095397	9	117164360	117267730	-	103371	5542	DFNB31	1362.99	1362.99	1486.74	1284.24	0.822634	-0.281677	0.90029	-0.151538	0.164579	0.372534
ENSG00000068793	15	22892005	23006016	+	114012	10435	CYFIP1	11025	11025	10279.4	11499.4	1.09999	0.137492	1.08125	0.1127	0.164598	0.372534
ENSG00000126603	16	4364762	4389598	+	24837	4469	GLIS2	3631.47	3631.47	3917.65	3449.35	0.847368	-0.238939	0.903625	-0.146204	0.164614	0.372534
ENSG00000115520	2	198318147	198340032	+	21886	2722	COQ10B	1992.74	1992.74	1917.28	2040.76	1.08761	0.121157	1.0743	0.103392	0.164757	0.372814
ENSG00000179750	22	39378352	39388809	+	10458	1896	APOBEC3B	867.015	867.015	940.912	819.989	0.790021	-0.340037	0.898626	-0.154207	0.164944	0.373192
ENSG00000123728	X	131337053	131353471	-	16419	4080	RAP2C	2440.83	2440.83	2279.68	2543.38	1.12868	0.174631	1.09377	0.129303	0.16502	0.373228
ENSG00000196466	19	12500830	12512085	-	11256	5055	ZNF799	646.113	646.113	556.371	703.222	1.19299	0.254585	1.10838	0.148457	0.165025	0.373228
ENSG00000088002	19	49055332	49102682	+	47351	2822	SULT2B1	340.317	340.317	274.696	382.077	1.40906	0.494733	1.11012	0.150713	0.165033	0.373228
ENSG00000163104	4	95128762	95212443	+	83682	6313	SMARCAD1	3458.87	3458.87	3659.96	3330.91	0.894094	-0.161501	0.917582	-0.124091	0.165039	0.373228
ENSG00000100105	22	31721790	31742218	-	20429	5693	PATZ1	7490.94	7490.94	8108.99	7097.63	0.902015	-0.148776	0.921246	-0.118341	0.165122	0.373343
ENSG00000142675	1	26503894	26516377	+	12484	4043	CNKSR1	2957.87	2957.87	3246.49	2774.19	0.861725	-0.2147	0.906742	-0.141235	0.16513	0.373343
ENSG00000174748	3	23958036	23965183	+	7148	6528	RPL15	112796	112796	112535	112962	1.13445	0.181996	1.09574	0.131905	0.165149	0.373343
ENSG00000162517	1	32095463	32110497	-	15035	2775	PEF1	6253.99	6253.99	6003.15	6413.61	1.10268	0.141018	1.08259	0.114482	0.165215	0.37337
ENSG00000174175	1	169558087	169599431	-	41345	3490	SELP	238.287	238.287	203.309	260.545	1.28865	0.365864	1.11287	0.154287	0.165221	0.37337
ENSG00000215014	1	1510355	1511373	+	1019	1019	AL645728.1	31.3349	31.3349	26.7601	34.2462	1.17635	0.234314	1.10591	0.145234	0.165255	0.37337
ENSG00000104177	15	48431625	48470714	-	39090	9261	MYEF2	4325.74	4325.74	4066.9	4490.46	1.14027	0.189375	1.09757	0.134309	0.165256	0.37337
ENSG00000170236	15	50792759	50838905	-	46147	1880	USP50	14.4174	14.4174	11.7306	16.1272	1.26534	0.339523	1.11271	0.154079	0.16526	0.37337
ENSG00000080572	X	106449862	106487473	+	37612	1931	PIH1D3	17.2222	17.2222	22.3734	13.9441	0.643246	-0.636556	0.905579	-0.143087	0.165334	0.373493
ENSG00000196110	19	9404951	9420514	-	15564	3623	ZNF699	210.641	210.641	212.364	209.545	0.809657	-0.304618	0.899474	-0.152846	0.165386	0.37352
ENSG00000205791	12	12508342	12510001	-	1660	1538	LOH12CR2	249.602	249.602	282.793	228.48	0.825963	-0.275852	0.900778	-0.150756	0.165402	0.37352
ENSG00000159958	22	42321045	42322822	-	1778	926	TNFRSF13C	56.6195	56.6195	62.8229	52.6718	0.795132	-0.330733	0.898855	-0.153839	0.165405	0.37352
ENSG00000178878	12	12878851	12982909	+	104059	7243	APOLD1	1674.07	1674.07	1419.23	1836.23	1.13647	0.184565	1.09635	0.13271	0.165502	0.373695
ENSG00000255398	12	123199303	123201439	-	2137	2137	HCAR3	39.1493	39.1493	31.9059	43.7588	1.30967	0.389205	1.11259	0.153922	0.165623	0.373903
ENSG00000126653	17	28442539	28513493	+	70955	4806	NSRP1	2318.08	2318.08	2249.11	2361.97	1.09546	0.131534	1.07875	0.109366	0.165634	0.373903
ENSG00000123307	12	55413729	55423798	+	10070	3953	NEUROD4	1.05653	1.05653	0.827181	1.20248	2.02904	1.0208	1.08739	0.120865	0.165699	0.373963
ENSG00000167565	19	40946751	40950612	-	3862	2218	SERTAD3	3193.76	3193.76	3753.58	2837.52	0.875899	-0.191163	0.910806	-0.134784	0.165705	0.373963
ENSG00000260092	16	75562430	75579326	-	16897	2125	RP11-77K12.7	1.38976	1.38976	1.05746	1.60122	1.51932	0.603428	1.10556	0.144775	0.16572	0.373963
ENSG00000107816	10	102756375	102767593	+	11219	6547	LZTS2	9437.33	9437.33	10349.9	8856.58	0.914691	-0.128643	0.928058	-0.107713	0.165906	0.374327
ENSG00000165886	10	99258625	99330966	+	72342	1706	UBTD1	2246.14	2246.14	2601.18	2020.2	0.879254	-0.185648	0.911939	-0.132991	0.165946	0.374327
ENSG00000165271	9	33461439	33473928	-	12490	5930	NOL6	4945.68	4945.68	5159.4	4809.67	0.905589	-0.143072	0.923094	-0.115451	0.165951	0.374327
ENSG00000111732	12	8754762	8765467	-	10706	3115	AICDA	7.33469	7.33469	6.52147	7.8522	1.43876	0.524824	1.10868	0.148846	0.16596	0.374327
ENSG00000178690	18	52254988	52266724	+	11737	2137	DYNAP	2.95147	2.95147	4.22589	2.14048	0.623314	-0.68197	0.907446	-0.140116	0.166005	0.374383
ENSG00000152578	11	105480721	105852819	+	372099	10083	GRIA4	38.284	70.7734	40.8381	89.8231	1.42039	0.506284	1.10933	0.149695	0.166069	0.374482
ENSG00000158941	8	22462145	22479027	+	16883	6534	CCAR2	7612.4	7612.4	8075.15	7317.92	0.905209	-0.143677	0.922914	-0.115732	0.166167	0.374659
ENSG00000171566	4	155456158	155471587	-	15430	5058	PLRG1	5543.55	5543.55	5342.81	5671.3	1.09137	0.126135	1.07642	0.10624	0.166257	0.37481
ENSG00000186310	X	92925929	92928567	-	2639	2639	NAP1L3	389.518	389.518	459.126	345.223	0.802993	-0.316541	0.899329	-0.153078	0.166274	0.37481
ENSG00000081189	5	88013975	88199922	-	185948	9053	MEF2C	1622.8	1622.8	1416.84	1753.87	1.16139	0.215854	1.10284	0.141228	0.166353	0.374912
ENSG00000100299	22	51061182	51066607	-	5426	2938	ARSA	2426.09	2426.09	2169.33	2589.48	1.15428	0.206988	1.10121	0.139094	0.166359	0.374912
ENSG00000113645	5	167718656	167899308	+	180653	8086	WWC1	9235.41	9235.41	8884.88	9458.48	1.15066	0.202464	1.1003	0.137903	0.166401	0.374963
ENSG00000109680	4	26578059	26756973	+	178915	3434	TBC1D19	611.35	611.35	656.716	582.481	0.904212	-0.145267	0.922428	-0.116491	0.166449	0.375025
ENSG00000259658	15	102277302	102285913	-	8612	711	RP11-89K11.1	52.8702	52.8702	62.3642	46.8286	0.775344	-0.367092	0.898909	-0.153753	0.166556	0.375222
ENSG00000134955	11	124932963	124959131	+	26169	5294	SLC37A2	539.24	539.24	568.624	520.542	0.813816	-0.297226	0.900011	-0.151986	0.166687	0.375448
ENSG00000049323	2	33172039	33624576	+	452538	7329	LTBP1	6379.32	6379.32	6914.97	6038.45	0.788575	-0.342681	0.899021	-0.153573	0.16673	0.375448
ENSG00000128731	15	28356186	28567298	-	211113	20027	HERC2	6340.77	6340.77	5851.48	6652.13	1.11219	0.153398	1.08697	0.120313	0.166731	0.375448
ENSG00000153684	15	28623767	28637170	+	13404	5739	GOLGA8F	1.98378	1.98378	1.74022	2.13878	1.60204	0.679908	1.10181	0.139873	0.166736	0.375448
ENSG00000095485	10	101992055	102027437	-	35383	3985	CWF19L1	2816.97	2816.97	2954.9	2729.21	0.907373	-0.140232	0.924075	-0.113918	0.166809	0.375568
ENSG00000099194	10	102106881	102124591	+	17711	5362	SCD	13268.6	13268.6	10683.5	14913.7	1.23528	0.30484	1.11137	0.152343	0.166889	0.375705
ENSG00000169495	8	38831683	38846181	+	14499	2095	HTRA4	86.2247	86.2247	67.2775	98.282	1.29496	0.372904	1.11231	0.153561	0.166959	0.375816
ENSG00000270999	2	90458201	90458671	+	471	347	CH17-132F21.1	5.67216	5.67216	3.43204	7.0977	1.57785	0.657961	1.10269	0.141033	0.166982	0.375823
ENSG00000173273	8	9413424	9639856	+	226433	14186	TNKS	4661.32	4661.32	5025.65	4429.47	0.882971	-0.179563	0.913352	-0.130756	0.167012	0.375846
ENSG00000141905	19	3359561	3469215	+	109655	9347	NFIC	7129.41	7129.41	6368.99	7613.31	1.14063	0.189833	1.09741	0.134104	0.16718	0.376091
ENSG00000160229	19	20959110	20991922	+	32813	3234	ZNF66	227.219	227.219	237.688	220.558	0.844713	-0.243467	0.903589	-0.146261	0.167192	0.376091
ENSG00000172086	2	88326724	88355248	-	28525	1753	KRCC1	4579.76	4579.76	5104.23	4246.01	0.880564	-0.183501	0.912523	-0.132067	0.167195	0.376091
ENSG00000145246	4	47487305	47595503	+	108199	7965	ATP10D	1287.61	1287.61	1277.4	1294.1	0.861614	-0.214886	0.907008	-0.140813	0.167225	0.376091
ENSG00000177994	2	54557171	54610879	+	53709	2716	C2orf73	45.6606	45.6606	53.2986	40.8002	0.74128	-0.43191	0.899877	-0.1522	0.167234	0.376091
ENSG00000135315	6	84833960	84937353	-	103394	5418	KIAA1009	1353.73	1353.73	1422.88	1309.74	0.880215	-0.184072	0.912408	-0.132249	0.16724	0.376091
ENSG00000168802	16	69151913	69166487	-	14575	3383	CHTF8	3950.05	3950.05	3659.72	4134.8	1.08421	0.11665	1.0721	0.100441	0.167276	0.376103
ENSG00000148384	9	139323071	139334274	-	11204	3394	INPP5E	1862.51	1862.51	1732.91	1944.98	1.15675	0.210083	1.10165	0.139667	0.167285	0.376103
ENSG00000206432	18	5882071	5895954	-	13884	10638	TMEM200C	162.455	162.455	136.143	179.199	1.28675	0.363726	1.11223	0.153461	0.167318	0.376111
ENSG00000008130	1	1682671	1711896	-	29226	5637	NADK	5919.79	5919.79	5636.7	6099.93	1.10383	0.14252	1.083	0.115031	0.167328	0.376111
ENSG00000091542	17	18086392	18113268	+	26877	3190	ALKBH5	6838.53	6838.53	6556.11	7018.25	1.08168	0.113272	1.07051	0.0982952	0.167355	0.376127
ENSG00000155761	1	118496484	118727846	-	231363	9552	SPAG17	897.473	897.473	980.669	844.53	0.7743	-0.369036	0.89914	-0.153382	0.167468	0.37633
ENSG00000117600	1	99729509	99775146	+	45638	5540	LPPR4	466.979	466.979	509.992	439.607	0.760673	-0.394653	0.899348	-0.153049	0.167508	0.37633
ENSG00000159625	16	57728705	57765717	+	37013	5151	CCDC135	177.157	177.157	196.626	164.767	0.731297	-0.45147	0.900382	-0.151391	0.167513	0.37633
ENSG00000164080	3	51575160	51702683	+	127524	11924	RAD54L2	2348.94	2348.94	2401.9	2315.23	0.893778	-0.162012	0.917657	-0.123972	0.167526	0.37633
ENSG00000111199	12	110220890	110271212	-	50323	3765	TRPV4	539.686	539.686	542.007	538.209	0.854808	-0.226328	0.905529	-0.143167	0.167559	0.376353
ENSG00000113719	5	172261278	172379688	+	118411	14139	ERGIC1	18514.2	18514.2	17614.1	19087	1.1144	0.156269	1.08786	0.121497	0.167588	0.376353
ENSG00000111666	12	102090725	102137918	+	47194	6004	CHPT1	2563.33	2563.33	2221.91	2780.6	1.19585	0.258038	1.10816	0.14817	0.167608	0.376353
ENSG00000104321	8	72932152	72987852	-	55701	6377	TRPA1	53.8296	114.461	60.5704	148.755	0.747496	-0.419862	0.899751	-0.152402	0.167615	0.376353
ENSG00000138780	4	106629935	106768885	+	138951	6203	GSTCD	929.023	929.023	966.714	905.037	0.861973	-0.214286	0.907155	-0.14058	0.167658	0.376405
ENSG00000106144	7	142985308	143004789	+	19482	8020	CASP2	5346.75	5346.75	4656.35	5786.09	1.09328	0.12866	1.07741	0.107572	0.167754	0.37657
ENSG00000133980	14	74769772	74826711	+	56940	3736	VRTN	3.35988	37.7336	83.1418	8.83746	0.67704	-0.562687	0.90374	-0.146021	0.167772	0.37657
ENSG00000104833	19	6494330	6502859	-	8530	3466	TUBB4A	500.407	500.407	618.131	425.492	0.725293	-0.463365	0.900752	-0.150798	0.167799	0.376572
ENSG00000166704	19	58488421	58514717	-	26297	7635	ZNF606	1945.65	1945.65	1790.24	2044.55	1.11825	0.161239	1.08946	0.12361	0.167812	0.376572
ENSG00000267385	19	4528439	4540079	-	11641	1803	CTB-50L17.14	28.5974	28.5974	33.0824	25.7434	0.712252	-0.489539	0.901498	-0.149604	0.167947	0.376829
ENSG00000100330	22	30279144	30426855	+	147712	9903	MTMR3	5040.36	5040.36	5224.56	4923.14	0.907549	-0.139953	0.924241	-0.113659	0.167972	0.37684
ENSG00000267059	19	1578338	1605444	-	27107	1002	UQCR11	1.04727	1.04727	0.94085	1.115	1.47235	0.558123	1.10659	0.146125	0.168066	0.377008
ENSG00000105550	19	49258816	49261587	+	2772	1312	FGF21	6.44044	6.44044	8.80794	4.93385	0.627291	-0.672792	0.907759	-0.139618	0.168093	0.377009
ENSG00000167394	16	31072164	31085641	-	13478	3935	ZNF668	1115.53	1115.53	1060.64	1150.47	1.09319	0.128549	1.07734	0.107478	0.168134	0.377009
ENSG00000105672	19	36132647	36135773	+	3127	2152	ETV2	117.901	117.901	136.089	106.326	0.833322	-0.263054	0.902119	-0.148611	0.168135	0.377009
ENSG00000121039	8	74206847	74237516	+	30670	5321	RDH10	1946.51	1946.51	2018.93	1900.42	0.816153	-0.293088	0.900474	-0.151243	0.168147	0.377009
ENSG00000183770	3	138663066	138665982	-	2917	2917	FOXL2	334.2	334.2	256.384	383.72	1.55903	0.640644	1.10297	0.141395	0.168289	0.377272
ENSG00000126067	1	36067185	36107445	-	40261	2701	PSMB2	11806.1	11806.1	11006.1	12315.1	1.12209	0.166187	1.09093	0.125565	0.168332	0.377272
ENSG00000168096	16	4746513	4784379	-	37867	7775	ANKS3	2008.71	2008.71	1841.71	2114.97	1.16552	0.220968	1.10335	0.141888	0.168367	0.377272
ENSG00000197993	7	142638201	142659768	-	21568	3923	KEL	103.634	103.634	81.9743	117.418	1.24871	0.320436	1.11147	0.152471	0.168368	0.377272
ENSG00000136750	10	26505236	26593487	+	88252	6144	GAD2	1.96084	1.96084	1.54469	2.22566	1.80641	0.853123	1.09345	0.128884	0.168372	0.377272
ENSG00000204291	9	101705461	101833069	+	127609	6637	COL15A1	2794.58	2794.58	2315.1	3099.7	1.20824	0.272901	1.10923	0.149556	0.168402	0.377272
ENSG00000144747	3	69068978	69101484	-	32507	7038	TMF1	5304.63	5304.63	5667.72	5073.58	0.883901	-0.178044	0.913832	-0.129999	0.168404	0.377272
ENSG00000174600	12	108681821	108733118	-	51298	5690	CMKLR1	1167.7	1167.7	975.8	1289.82	1.23195	0.300948	1.11081	0.151607	0.168457	0.377345
ENSG00000162704	1	183592401	183604892	-	12492	5482	ARPC5	19925	19925	19554	20161.1	1.09798	0.134857	1.07993	0.110932	0.168476	0.377345
ENSG00000176731	8	86126311	86132650	-	6340	2508	C8orf59	4408.85	4408.85	4144.52	4577.06	1.15481	0.207652	1.101	0.138809	0.168514	0.377364
ENSG00000184619	17	8271955	8280029	-	8075	2794	KRBA2	47.0894	47.0894	49.0965	45.8121	0.82347	-0.280213	0.901145	-0.150169	0.168531	0.377364
ENSG00000150938	2	36583069	36778278	+	195210	7122	CRIM1	6093.64	6093.64	6691.28	5713.32	0.855235	-0.225608	0.905766	-0.14279	0.168544	0.377364
ENSG00000115159	2	157291802	157470247	+	178446	7155	GPD2	7969.11	7969.11	7389.08	8338.23	1.15117	0.203098	1.10005	0.137574	0.16886	0.378025
ENSG00000105732	19	42572629	42585701	+	13073	4666	ZNF574	2147.25	2147.25	2316.21	2039.73	0.887935	-0.171473	0.915398	-0.127529	0.168914	0.378103
ENSG00000157219	7	154862034	154877459	+	15426	3009	HTR5A	1.91025	4.17784	7.05751	2.34533	2.03532	1.02526	1.08601	0.119035	0.168989	0.378225
ENSG00000196411	7	100400187	100425121	-	24935	6413	EPHB4	6736.57	6736.57	7336.29	6354.92	0.854843	-0.226268	0.905756	-0.142806	0.169017	0.378226
ENSG00000157782	12	121078355	121105127	+	26773	5858	CABP1	60.0913	60.0913	54.7438	63.4943	1.20988	0.274868	1.10922	0.149544	0.169042	0.378226
ENSG00000151135	12	107349497	107372556	+	23060	4768	C12orf23	5178.69	5178.69	5539.56	4949.04	0.896326	-0.157905	0.918896	-0.122027	0.169051	0.378226
ENSG00000215421	18	72265106	72777627	+	512522	12190	ZNF407	1156.46	1156.46	1203.35	1126.62	0.906566	-0.141516	0.923801	-0.114346	0.16907	0.378226
ENSG00000145337	4	89442136	89444964	-	2829	1361	PYURF	2158.85	2158.85	1475.18	2593.91	1.15692	0.210295	1.10139	0.139323	0.169131	0.378318
ENSG00000145284	4	83550692	83720010	-	169319	4551	SCD5	4593.56	4593.56	4142.68	4880.48	1.20483	0.268832	1.10874	0.148922	0.169179	0.378381
ENSG00000104059	15	29412457	29862927	-	450471	5545	FAM189A1	389.666	389.666	423.819	367.932	0.746955	-0.420907	0.900221	-0.151648	0.169308	0.378625
ENSG00000226321	2	241858202	241932728	+	74527	5288	AC104809.3	96.0509	128.477	124.949	130.723	0.683941	-0.548056	0.903748	-0.146008	0.169443	0.378882
ENSG00000254087	8	56792372	56923940	+	131569	3398	LYN	3648.61	3648.61	3206.11	3930.2	1.15099	0.20288	1.09992	0.137395	0.169463	0.378882
ENSG00000144029	2	95752952	95815179	-	62228	6719	MRPS5	5975.11	5975.11	5796.53	6088.74	1.10172	0.139751	1.08177	0.1134	0.169548	0.379
ENSG00000197696	15	85198360	85201794	-	3435	1022	NMB	842.939	842.939	771.569	888.357	1.18996	0.25091	1.10704	0.146702	0.169556	0.379
ENSG00000254413	22	51007298	51021394	-	14097	5022	CHKB-CPT1B	4.0178	4.0178	2.78095	4.80488	1.50223	0.58711	1.10479	0.143776	0.169666	0.379159
ENSG00000136699	2	130908981	130940323	-	31343	7441	SMPD4	7375.43	7375.43	7773.24	7122.27	0.899087	-0.153467	0.920193	-0.119991	0.169667	0.379159
ENSG00000100731	14	71374122	71582099	+	207978	16715	PCNX	4293	4293	4358.67	4251.21	0.906883	-0.141011	0.924009	-0.114021	0.169757	0.379316
ENSG00000253350	8	105602961	106431488	+	828528	1186	RP11-127H5.1	0.836171	0.836171	0.58683	0.994842	1.83818	0.87828	1.09182	0.12673	0.169814	NA
ENSG00000268472	11	112130988	112132117	+	1130	1130	AP002884.2	3.17173	3.17173	3.40552	3.02296	0.764005	-0.388346	0.899868	-0.152215	0.169815	0.379401
ENSG00000240720	7	91741473	91808845	-	67373	7317	LRRD1	20.6291	20.6291	17.2375	22.7873	1.28185	0.358225	1.1114	0.152379	0.170109	0.380007
ENSG00000116151	1	2252692	2323146	-	70455	8403	MORN1	1043.21	1043.21	939.045	1109.5	1.18575	0.245799	1.10637	0.14583	0.170127	0.380007
ENSG00000132297	8	133073733	133123406	-	49674	6143	HHLA1	2.23497	2.72321	1.76428	3.33344	1.68331	0.751303	1.09729	0.133942	0.170208	0.380144
ENSG00000033800	15	68346517	68483096	+	136580	4524	PIAS1	2795.58	2795.58	2581.39	2931.88	1.12303	0.16739	1.09109	0.125769	0.170231	0.380151
ENSG00000114812	3	42530791	42579059	+	48269	7378	VIPR1	415.068	415.068	332.405	467.672	1.28667	0.363645	1.11131	0.152256	0.170392	0.380424
ENSG00000137575	8	59465483	59495419	+	29937	4778	SDCBP	12376.9	12376.9	13538.3	11637.8	0.884419	-0.177198	0.914224	-0.129381	0.170401	0.380424
ENSG00000214595	2	54950636	55199157	+	248522	14422	EML6	335.98	335.98	367.307	316.045	0.793903	-0.332965	0.899972	-0.152048	0.170414	0.380424
ENSG00000189139	14	44973545	44976482	-	2938	2938	FSCB	0.803618	0.803618	0.465996	1.01847	2.15042	1.10462	1.08242	0.114267	0.170433	NA
ENSG00000180176	11	2185159	2193107	-	7949	3243	TH	26.087	32.4985	33.9377	31.5827	0.712228	-0.48959	0.902212	-0.148462	0.17045	0.38046
ENSG00000213221	9	139253932	139258241	-	4310	3144	DNLZ	36.1087	36.1087	34.0518	37.4177	1.2378	0.307773	1.11052	0.151233	0.170544	0.380625
ENSG00000165507	10	45466429	45474258	-	7830	2979	C10orf10	4742.55	4742.55	4273.65	5040.94	1.2176	0.284039	1.10944	0.149829	0.170574	0.380645
ENSG00000054793	20	50213053	50385173	-	172121	8317	ATP9A	9748.25	9748.25	8767.25	10372.5	1.14079	0.190034	1.09698	0.133538	0.170648	0.380767
ENSG00000197241	1	9063359	9086404	-	23046	1539	SLC2A7	2.8499	4.90255	3.56604	5.75306	0.716825	-0.480308	0.902012	-0.148782	0.170679	0.38079
ENSG00000182667	11	131240373	132206716	+	966344	6949	NTM	856.997	856.997	944.359	801.403	0.711343	-0.491383	0.902341	-0.148255	0.170724	0.380846
ENSG00000169035	19	51479729	51487355	-	7627	2443	KLK7	17909.3	17909.3	16379.1	18883	1.25629	0.329168	1.11098	0.151836	0.170789	0.380946
ENSG00000128699	2	190635049	190649097	-	14049	3958	ORMDL1	6083.31	6083.31	5780.69	6275.88	1.11085	0.15167	1.086	0.119031	0.170885	0.381116
ENSG00000203818	1	149400131	149400542	-	412	412	HIST2H3PS2	0.365711	0.365711	0.640976	0.190543	0.458849	-1.12391	0.924609	-0.113085	0.170913	NA
ENSG00000070748	10	50817141	50901925	+	84785	3100	CHAT	12.5682	12.5682	16.3204	10.1804	0.664167	-0.590382	0.905636	-0.142997	0.170914	0.381135
ENSG00000128891	15	40820882	40857256	-	36375	8648	C15orf57	1145.02	1145.02	1007.16	1232.75	1.09673	0.133209	1.07908	0.109805	0.17112	0.38154
ENSG00000141380	18	23596578	23671181	-	74604	5783	SS18	7737.56	7737.56	7159.69	8105.29	1.09588	0.132085	1.07862	0.109193	0.171136	0.38154
ENSG00000161860	19	13009600	13030090	-	20491	1458	SYCE2	178.757	178.757	195.216	168.283	0.821631	-0.283437	0.901501	-0.1496	0.171157	0.381542
ENSG00000152778	10	91174343	91180758	+	6416	4015	IFIT5	3110.72	3110.72	3281.36	3002.14	0.881247	-0.182381	0.913185	-0.13102	0.17118	0.381547
ENSG00000101435	20	23545369	23549386	-	4018	959	CST9L	3.51749	3.51749	5.11706	2.49958	0.558083	-0.841448	0.915002	-0.128154	0.171239	0.381615
ENSG00000143630	1	155247374	155259639	+	12266	4121	HCN3	708.31	708.31	748.482	682.747	0.839071	-0.253135	0.903422	-0.146528	0.17125	0.381615
ENSG00000155660	7	148700154	148725733	-	25580	3277	PDIA4	34380.3	34380.3	31130.5	36448.4	1.14653	0.19727	1.09848	0.135504	0.171371	0.381838
ENSG00000162654	1	89646831	89664615	-	17785	6127	GBP4	5959.47	5959.47	4414.58	6942.58	1.25956	0.332915	1.11084	0.151648	0.171507	0.382097
ENSG00000135837	1	179923873	180084015	+	160143	14301	CEP350	5136.18	5136.18	5431.83	4948.05	0.889982	-0.168152	0.916447	-0.125877	0.171536	0.382116
ENSG00000181634	9	117546915	117568406	-	21492	7889	TNFSF15	583.888	583.888	484.454	647.163	1.19064	0.251741	1.10669	0.146246	0.17162	0.382257
ENSG00000168301	3	58477841	58488087	+	10247	3068	KCTD6	1340.09	1340.09	1214.63	1419.93	1.1576	0.211139	1.10113	0.138981	0.171653	0.382279
ENSG00000242028	15	44088340	44095241	+	6902	6393	HYPK	260.051	260.051	230.512	278.848	1.16612	0.221715	1.10288	0.141276	0.171677	0.382279
ENSG00000090920	19	40353963	40440533	-	86571	16564	FCGBP	4547.22	4547.22	5573.66	3894.03	0.778697	-0.360867	0.90015	-0.151763	0.17169	0.382279
ENSG00000122068	3	197464050	197514467	+	50418	8025	FYTTD1	8434.31	8434.31	9036.53	8051.07	0.876599	-0.190011	0.911733	-0.133317	0.171832	0.382551
ENSG00000089157	12	120634489	120639038	-	4550	4001	RPLP0	200148	200148	237204	176567	0.859819	-0.217895	0.907242	-0.140441	0.171861	0.38257
ENSG00000213390	10	98978996	99052413	-	73418	6161	ARHGAP19	1289.59	1289.59	1409.65	1213.19	0.882301	-0.180657	0.913629	-0.13032	0.171934	0.382688
ENSG00000160781	1	156213206	156217881	-	4676	2318	PAQR6	830.39	830.39	671.358	931.592	1.30406	0.383011	1.11067	0.151435	0.171964	0.382693
ENSG00000142303	19	8645126	8675620	-	30495	5739	ADAMTS10	940.956	940.956	1033.02	882.369	0.808336	-0.306972	0.900807	-0.15071	0.171977	0.382693
ENSG00000170266	3	33038100	33138722	-	100623	4364	GLB1	6778.45	6778.45	6174.22	7162.96	1.12092	0.164682	1.09008	0.124439	0.172081	0.382857
ENSG00000158014	1	26363743	26372624	-	8882	3498	SLC30A2	515.574	515.574	439.227	564.159	1.39093	0.476048	1.10829	0.14834	0.172091	0.382857
ENSG00000168411	16	74655292	74700779	-	45488	6465	RFWD3	3487.73	3487.73	3426.95	3526.42	0.897393	-0.156189	0.919619	-0.120892	0.172139	0.382867
ENSG00000149968	11	102706532	102714534	-	8003	2048	MMP3	49.9316	49.9316	56.6151	45.6785	0.61015	-0.712765	0.910496	-0.135275	0.172155	0.382867
ENSG00000091879	8	6357172	6420930	-	63759	6784	ANGPT2	1021.4	1021.4	1065.51	993.326	0.842699	-0.24691	0.9041	-0.145445	0.172157	0.382867
ENSG00000197006	16	21608539	21668794	+	60256	7035	METTL9	8362.68	8362.68	7859.38	8682.96	1.1082	0.14822	1.08469	0.11728	0.172208	0.382906
ENSG00000181513	17	43209967	43221548	+	11582	3776	ACBD4	1571.23	1571.23	1514.32	1607.44	1.15712	0.210542	1.10093	0.138721	0.172215	0.382906
ENSG00000164190	5	36876861	37066515	+	189655	12529	NIPBL	9957.97	9957.97	10490.5	9619.09	0.898975	-0.153647	0.92034	-0.119761	0.172236	0.382909
ENSG00000138382	2	170666591	170681441	-	14851	2865	METTL5	3438.57	3438.57	3406.43	3459.03	1.10095	0.138751	1.08119	0.11262	0.172267	0.382914
ENSG00000167748	19	51322404	51327043	-	4640	2378	KLK1	246.113	276.388	314.068	252.41	0.718303	-0.477335	0.902376	-0.148199	0.172279	0.382914
ENSG00000170558	18	25530930	25757410	-	226481	4950	CDH2	5859.17	5859.17	6473.76	5468.07	0.742869	-0.42882	0.901205	-0.150073	0.172414	0.383157
ENSG00000037280	5	180028506	180076624	-	48119	8849	FLT4	952.849	952.849	836.933	1026.61	1.18349	0.243046	1.10559	0.144814	0.172434	0.383157
ENSG00000136758	10	27399383	27444195	-	44813	6993	YME1L1	15441.1	15441.1	16491.3	14772.8	0.906325	-0.1419	0.923898	-0.114194	0.172449	0.383157
ENSG00000147224	X	106871737	106894256	+	22520	2197	PRPS1	2517.81	2517.81	2350.04	2624.58	1.10267	0.141007	1.08203	0.113744	0.172479	0.383178
ENSG00000153253	2	165944032	166060577	-	116546	9807	SCN3A	44.7037	44.7037	52.6113	39.6715	0.760776	-0.394457	0.90066	-0.150946	0.17264	0.383436
ENSG00000175518	11	5535623	5537935	-	2313	2313	UBQLNL	61.096	61.096	53.0824	66.1956	1.25414	0.326693	1.11043	0.151112	0.17265	0.383436
ENSG00000182580	3	184279572	184300197	+	20626	4532	EPHB3	4640.05	4640.05	4132.59	4962.98	1.2146	0.280475	1.10873	0.148904	0.172656	0.383436
ENSG00000162642	1	85715639	85725355	-	9717	3417	C1orf52	1871.36	1871.36	2029.97	1770.43	0.90891	-0.137791	0.925251	-0.112083	0.172701	0.383482
ENSG00000136297	7	4945620	4998844	-	53225	2466	MMD2	1.14299	1.14299	1.41986	0.966804	0.534131	-0.904736	0.917749	-0.123828	0.172717	0.383482
ENSG00000137601	4	170314426	170533780	-	219355	7755	NEK1	1188.74	1188.74	1253.07	1147.8	0.889168	-0.169472	0.916241	-0.126201	0.172765	0.383541
ENSG00000242259	22	19338891	19435755	-	96865	6943	C22orf39	1813.61	1813.61	1667.36	1906.68	1.12349	0.167985	1.09098	0.125628	0.172811	0.383541
ENSG00000007376	16	834974	838397	-	3424	2769	RPUSD1	3412.63	3412.63	3335.54	3461.68	1.1412	0.190551	1.0968	0.133301	0.172814	0.383541
ENSG00000132330	2	238969530	239008054	+	38525	11733	SCLY	275.521	275.521	256.057	287.907	1.12787	0.1736	1.09256	0.127719	0.172825	0.383541
ENSG00000179029	17	8076555	8079717	-	3163	3163	TMEM107	1011.11	1011.11	1044.56	989.819	0.884037	-0.177821	0.914348	-0.129185	0.172978	0.383836
ENSG00000064195	17	48067369	48072588	-	5220	2715	DLX3	394.292	394.292	324.139	438.936	1.36018	0.443793	1.10899	0.149252	0.17307	0.383962
ENSG00000109390	4	140188034	140223705	-	35672	1941	NDUFC1	3616.13	3616.13	3339.58	3792.11	1.13741	0.18575	1.09565	0.131783	0.173075	0.383962
ENSG00000113196	5	153854532	153857824	-	3293	1738	HAND1	6.98154	6.98154	3.91612	8.93227	1.45148	0.537527	1.10561	0.144844	0.173136	0.384005
ENSG00000102290	X	91034260	91878229	+	843970	11654	PCDH11X	31.8503	31.8503	46.6537	22.4298	0.599686	-0.73772	0.911736	-0.133312	0.173154	0.384005
ENSG00000007168	17	2496504	2588909	+	92406	8127	PAFAH1B1	10007.2	10007.2	9950.65	10043.1	0.928802	-0.106557	0.9372	-0.0935717	0.173174	0.384005
ENSG00000166340	11	6634000	6640692	-	6693	4895	TPP1	10420.2	10420.2	10702.7	10240.4	0.905187	-0.143713	0.923373	-0.115014	0.173176	0.384005
ENSG00000080546	6	109307640	109416022	-	108383	5121	SESN1	1603.22	1603.22	1706.26	1537.64	0.904122	-0.14541	0.922855	-0.115825	0.173291	0.384215
ENSG00000258869	14	98215601	98230326	-	14726	3104	RP11-204N11.1	1.04603	1.04603	0.651919	1.29682	2.17539	1.12127	1.08079	0.112092	0.173359	0.384316
ENSG00000122705	9	36190853	36304778	+	113926	2515	CLTA	15897.4	15897.4	15050.2	16436.5	1.12328	0.16772	1.09084	0.125445	0.173377	0.384316
ENSG00000118507	6	131456806	131604675	+	147870	4394	AKAP7	605.341	605.341	649.507	577.236	0.894864	-0.16026	0.91862	-0.122459	0.173408	0.38434
ENSG00000176293	19	58570607	58597677	+	27071	6418	ZNF135	1630.04	1630.04	1371.9	1794.31	1.14565	0.196164	1.09793	0.134791	0.173487	0.384464
ENSG00000198720	17	27916787	27941779	+	24993	3971	ANKRD13B	584.783	584.783	661.136	536.194	0.821281	-0.284053	0.901934	-0.148906	0.173505	0.384464
ENSG00000174255	3	113953483	113956425	-	2943	2943	ZNF80	23.1967	23.1967	24.4949	22.3706	0.721243	-0.471442	0.902573	-0.147885	0.173581	0.384587
ENSG00000122482	1	91380859	91487829	-	106971	7600	ZNF644	5894.31	5894.31	6487.37	5516.91	0.893599	-0.162301	0.918104	-0.12327	0.173614	0.384606
ENSG00000147586	8	80830952	80942524	-	111573	1819	MRPS28	2219.43	2219.43	1965.21	2381.21	1.15908	0.212983	1.10112	0.138969	0.173655	0.384606
ENSG00000136603	3	170075466	170114623	+	39158	7782	SKIL	9068.69	9068.69	9654.97	8695.6	0.856193	-0.223991	0.906725	-0.141263	0.173668	0.384606
ENSG00000170584	5	162873532	162887146	-	13615	8847	NUDCD2	2823.86	2823.86	2824.75	2823.29	1.1062	0.145608	1.08363	0.115878	0.173671	0.384606
ENSG00000172340	3	67410884	67705038	-	294155	3090	SUCLG2	5504.86	5504.86	5203.09	5696.89	1.12488	0.169765	1.09139	0.126172	0.173712	0.384615
ENSG00000205643	22	46639908	46646576	-	6669	2005	CDPF1	775.935	775.935	735.437	801.707	1.11864	0.161747	1.08902	0.123029	0.173726	0.384615
ENSG00000258227	7	141627157	141646807	-	19651	4129	CLEC5A	958.477	958.477	1059.2	894.382	0.804419	-0.31398	0.90102	-0.15037	0.173755	0.384615
ENSG00000155640	10	98741041	98745582	+	4542	4542	C10orf12	433.077	433.077	450.985	421.681	0.84532	-0.24243	0.90477	-0.144376	0.173756	0.384615
ENSG00000110871	12	120941077	120972237	-	31161	2523	COQ5	2668.52	2668.52	2969.99	2476.68	0.897461	-0.156079	0.919783	-0.120634	0.17382	0.384627
ENSG00000164841	8	109619079	109799844	-	180766	2877	TMEM74	31.7301	31.7301	29.0593	33.4297	1.30705	0.386309	1.11005	0.150627	0.173836	0.384627
ENSG00000107438	10	96997329	97050781	-	53453	2239	PDLIM1	8623.27	8623.27	7947.89	9053.06	1.15027	0.201968	1.09906	0.136274	0.173854	0.384627
ENSG00000183318	17	8656424	8661877	-	5454	1063	SPDYE4	3.33828	3.33828	4.16577	2.81169	0.709261	-0.495611	0.903352	-0.14664	0.173862	0.384627
ENSG00000187257	7	77325760	77412339	+	86580	7206	RSBN1L	3376.08	3376.08	3482.39	3308.44	0.914772	-0.128515	0.928524	-0.106988	0.173863	0.384627
ENSG00000230657	12	11460017	11463369	-	3353	916	PRB4	0.963667	0.963667	0.762499	1.09168	2.02154	1.01545	1.08463	0.117199	0.173975	0.384829
ENSG00000168434	16	23399814	23464501	-	64688	4343	COG7	2498.97	2498.97	2338.68	2600.98	1.09816	0.135092	1.07964	0.110547	0.174045	0.384938
ENSG00000105953	7	44646171	44748665	+	102495	5209	OGDH	8376.51	8376.51	9023.23	7964.95	0.904262	-0.145187	0.922979	-0.115631	0.174091	0.384975
ENSG00000075239	11	107992243	108018503	+	26261	5584	ACAT1	4110.87	4110.87	3965.76	4203.22	1.15051	0.202268	1.09908	0.136301	0.174102	0.384975
ENSG00000168172	8	42752075	42885682	+	133608	15250	HOOK3	3663.92	3663.92	3801.47	3576.39	0.892154	-0.164635	0.917557	-0.124131	0.174162	0.385001
ENSG00000104237	8	55528627	55543394	+	14768	7100	RP1	113.995	113.995	139.215	97.9456	0.77581	-0.366225	0.90077	-0.15077	0.174174	0.385001
ENSG00000241043	9	32566787	32568619	+	1833	1833	GVQW1	83.2164	83.2164	89.4148	79.2719	0.848135	-0.237635	0.905304	-0.143526	0.174205	0.385001
ENSG00000181894	19	58637619	58666477	-	28859	4306	ZNF329	1555.55	1555.55	1383.75	1664.87	1.12347	0.167962	1.09082	0.125417	0.174208	0.385001
ENSG00000144648	3	42846244	42929466	+	83223	5469	ACKR2	734.975	734.975	611.856	813.324	1.32297	0.403783	1.10962	0.150072	0.174229	0.385001
ENSG00000198890	1	107599267	107601916	+	2650	2650	PRMT6	2172.5	2172.5	2390.45	2033.8	0.883443	-0.178792	0.914269	-0.129309	0.17426	0.385001
ENSG00000250565	2	46717889	46769696	-	51808	5283	ATP6V1E2	661.947	661.947	620.532	688.301	1.14476	0.195041	1.09758	0.134328	0.174275	0.385001
ENSG00000204290	6	32361740	32374905	-	13166	1513	BTNL2	5.42907	5.42907	7.40399	4.1723	0.720082	-0.473767	0.902829	-0.147475	0.174277	0.385001
ENSG00000100722	14	89029253	89079853	+	50601	6890	ZC3H14	5417.47	5417.47	5429.22	5410	0.916884	-0.125188	0.929763	-0.105065	0.174319	0.38505
ENSG00000108469	17	73622925	73663269	-	40345	8766	RECQL5	3736.1	3736.1	3545.34	3857.49	1.11988	0.16335	1.08944	0.12359	0.174376	0.3851
ENSG00000178149	3	49052921	49059726	-	6806	3683	DALRD3	2533.34	2533.34	2776.06	2378.89	0.897443	-0.156107	0.919823	-0.120573	0.17441	0.3851
ENSG00000106692	9	108320411	108403399	+	82989	8032	FKTN	2314.02	2314.02	2073.02	2467.38	1.11598	0.158314	1.08788	0.121514	0.174414	0.3851
ENSG00000146469	6	153071933	153080900	+	8968	1584	VIP	20.9135	20.9135	16.0646	23.9992	1.34262	0.425052	1.10907	0.14935	0.174423	0.3851
ENSG00000112053	6	35911291	35992645	-	81355	6036	SLC26A8	30.0177	30.0177	27.4824	31.6311	1.25499	0.327676	1.10994	0.150486	0.174458	0.385132
ENSG00000198739	10	68685764	68859588	+	173825	4650	LRRTM3	10.4638	10.4638	7.97553	12.0473	1.77839	0.830569	1.09218	0.127212	0.174501	0.385181
ENSG00000184881	11	5344541	5345582	-	1042	1042	OR51B2	0.69215	0.69215	0.976595	0.511141	0.503323	-0.990443	0.921314	-0.118235	0.174601	NA
ENSG00000154957	17	11880756	11900827	-	20072	3006	ZNF18	968.555	968.555	879.068	1025.5	1.13318	0.180374	1.09413	0.129782	0.174613	0.385383
ENSG00000108671	17	30771279	30810336	+	39058	7200	PSMD11	6083.19	6083.19	6252.87	5975.2	0.924977	-0.112511	0.934737	-0.0973679	0.174651	0.385422
ENSG00000124383	2	71357444	71377231	+	19788	4673	MPHOSPH10	4981.44	4981.44	5332.05	4758.32	0.913127	-0.131113	0.927659	-0.108334	0.174923	0.385978
ENSG00000205309	17	17206649	17250977	+	44329	1961	NT5M	450.206	450.206	388.793	489.287	1.17254	0.229639	1.10342	0.141988	0.175007	0.386117
ENSG00000268643	19	42738735	42759284	-	20550	634	AC006486.9	0.581899	0.581899	0.748255	0.476037	0.616786	-0.697158	0.910783	-0.134821	0.175024	NA
ENSG00000173933	11	66384097	66434153	+	50057	5821	RBM4	1513.98	1513.98	1515.22	1513.19	1.09318	0.128525	1.07691	0.106893	0.175088	0.386253
ENSG00000116030	2	203070903	203103331	-	32429	2164	SUMO1	12847	12847	12329	13176.6	1.09565	0.131782	1.07824	0.108673	0.175199	0.386452
ENSG00000178467	3	49027319	49044587	+	17269	7641	P4HTM	5615.92	5615.92	5315.03	5807.39	1.13394	0.18134	1.09429	0.129991	0.17528	0.386584
ENSG00000005700	6	82879700	82957471	-	77772	8722	IBTK	4887.8	4887.8	4624.41	5055.42	1.09442	0.130166	1.07756	0.107772	0.175428	0.386867
ENSG00000164118	4	175204828	175254531	+	49704	7132	CEP44	1404.03	1404.03	1477.89	1357.02	0.905565	-0.143109	0.923718	-0.114476	0.175496	0.386972
ENSG00000164591	5	150040436	150058927	+	18492	5409	MYOZ3	98.9989	98.9989	109.925	92.0462	0.800492	-0.32104	0.90132	-0.149889	0.175729	0.387441
ENSG00000198825	10	121485609	121588652	+	103044	6184	INPP5F	2235.88	2235.88	2320.4	2182.09	0.903965	-0.145661	0.922949	-0.115676	0.17577	0.387447
ENSG00000133131	X	106057101	106243474	-	186374	6198	MORC4	1815.22	1815.22	1590.52	1958.21	1.13472	0.182334	1.09447	0.130229	0.175791	0.387447
ENSG00000116574	1	228870824	228882416	+	11593	4372	RHOU	5988.02	5988.02	6801.28	5470.49	0.857784	-0.221314	0.907364	-0.140246	0.175794	0.387447
ENSG00000158863	8	21946670	21962409	+	15740	8278	FAM160B2	2590.07	2590.07	2804.1	2453.87	0.880735	-0.18322	0.913512	-0.130505	0.17584	0.387468
ENSG00000176105	18	721588	812547	-	90960	5100	YES1	6869.29	6869.29	6937.99	6825.57	0.881844	-0.181404	0.913884	-0.129918	0.175844	0.387468
ENSG00000268358	5	111755280	111756310	+	1031	1031	EPB41L4A-AS2	103.24	103.24	122.306	91.108	0.86011	-0.217407	0.907882	-0.139424	0.175926	0.387585
ENSG00000116251	1	6241329	6269449	-	28121	4900	RPL22	51599.1	51599.1	49414.5	52989.4	1.14758	0.198598	1.09807	0.134976	0.175957	0.387585
ENSG00000179855	19	3585551	3593539	+	7989	4335	GIPC3	130.946	130.946	118.244	139.029	1.17604	0.233934	1.1038	0.142483	0.175976	0.387585
ENSG00000109066	17	72772622	72835918	+	63297	4983	TMEM104	1544.33	1544.33	1398.89	1636.88	1.11742	0.160166	1.0883	0.122081	0.175979	0.387585
ENSG00000143862	1	202102532	202113869	-	11338	1973	ARL8A	4395.17	4395.17	4755.01	4166.17	0.918719	-0.122305	0.930926	-0.103262	0.176026	0.387643
ENSG00000269690	1	201592013	201592738	+	726	726	AC096677.1	18.2113	18.2113	19.1447	17.6174	0.779418	-0.35953	0.901208	-0.150068	0.176126	0.387776
ENSG00000160013	19	47123725	47128375	-	4651	3546	PTGIR	274.05	274.05	234.692	299.096	1.24707	0.318538	1.10933	0.149686	0.176128	0.387776
ENSG00000105376	19	10400657	10407454	+	6798	3906	ICAM5	790.448	790.448	1085.42	602.738	0.747563	-0.419733	0.902027	-0.148757	0.176266	0.388037
ENSG00000033178	4	68478370	68566897	-	88528	11432	UBA6	4854.23	4854.23	4318.57	5195.11	1.11593	0.158242	1.08767	0.121241	0.176295	0.388055
ENSG00000132005	19	14072350	14117851	-	45502	5465	RFX1	2043.21	2043.21	2159.65	1969.11	0.904584	-0.144674	0.923311	-0.115111	0.176639	0.388767
ENSG00000177257	8	7272382	7274385	-	2004	332	DEFB4B	0.915052	0.915052	0.563632	1.13868	3.11998	1.64154	1.0639	0.0893651	0.176729	0.388879
ENSG00000188554	17	41322498	41363708	+	41211	8424	NBR1	10466.2	10466.2	10154.5	10664.6	1.09522	0.131222	1.07791	0.108237	0.176731	0.388879
ENSG00000134627	11	94277006	94354587	+	77582	4558	PIWIL4	343.824	343.824	373.447	324.973	0.844965	-0.243036	0.905212	-0.143673	0.176785	0.388952
ENSG00000102468	13	47405685	47471169	-	65485	5392	HTR2A	25.4193	25.4193	20.4265	28.5966	1.31656	0.396773	1.10893	0.149168	0.176896	0.389121
ENSG00000066336	11	47376411	47400127	-	23717	2069	SPI1	1948.82	1948.82	1669.84	2126.35	1.20619	0.270459	1.10709	0.146777	0.176911	0.389121
ENSG00000060642	1	27113963	27124889	+	10927	3382	PIGV	1436.75	1436.75	1385.32	1469.49	1.10698	0.146631	1.08373	0.116007	0.176934	0.389121
ENSG00000120662	13	41790505	41837742	-	47238	3870	MTRF1	901.938	901.938	981.696	851.182	0.893627	-0.162255	0.918405	-0.122797	0.176971	0.389121
ENSG00000267941	7	65939543	65940709	+	1167	1167	AC008267.1	3.58639	3.58639	3.71144	3.50682	1.45843	0.544415	1.10398	0.142712	0.176989	0.389121
ENSG00000107295	9	17579080	17797127	+	218048	2869	SH3GL2	73.8942	73.8942	78.935	70.6864	0.710615	-0.49286	0.904145	-0.145373	0.177008	0.389121
ENSG00000188822	1	24197016	24285549	-	88534	5468	CNR2	21.9798	21.9798	17.9527	24.5424	1.37513	0.459567	1.10719	0.146905	0.177023	0.389121
ENSG00000113522	5	131891711	131980313	+	88603	8091	RAD50	6304.69	6304.69	6015.43	6488.76	1.10295	0.141371	1.08182	0.113464	0.177027	0.389121
ENSG00000170946	11	31391387	31453396	+	62010	7592	DNAJC24	798.918	798.918	834.263	776.425	0.894075	-0.161532	0.91861	-0.122476	0.1772	0.389456
ENSG00000169826	10	43633934	43680756	+	46823	3752	CSGALNACT2	2676.2	2676.2	2809.78	2591.2	0.878676	-0.186597	0.913	-0.131313	0.17727	0.389567
ENSG00000184500	3	93591881	93692910	-	101030	4425	PROS1	2914.68	2914.68	3285.93	2678.44	0.823497	-0.280164	0.902849	-0.147444	0.177304	0.389594
ENSG00000042781	1	215796236	216596738	-	800503	20584	USH2A	116.151	116.151	177.198	77.303	0.700563	-0.513413	0.904884	-0.144195	0.177339	0.389596
ENSG00000268069	12	48178706	48179787	+	1082	1082	AC004466.1	95.1459	95.1459	69.4844	111.476	1.21235	0.277802	1.10746	0.147254	0.177346	0.389596
ENSG00000198133	14	67913801	68000456	-	86656	6377	TMEM229B	549.215	549.215	443.099	616.743	1.21343	0.279097	1.10753	0.147341	0.177383	0.389601
ENSG00000147127	X	69501943	69504852	+	2910	1344	RAB41	37.1659	37.1659	38.1619	36.532	1.22844	0.296826	1.10836	0.148431	0.177406	0.389601
ENSG00000177679	7	75831216	75916605	+	85390	6878	SRRM3	306.246	306.246	246.868	344.032	1.29186	0.36945	1.10917	0.149486	0.17741	0.389601
ENSG00000027075	14	61654277	62017694	+	363418	8809	PRKCH	1412.02	1412.02	1288.75	1490.47	1.13718	0.185456	1.095	0.130931	0.177453	0.389617
ENSG00000273154	20	62340216	62370456	+	30241	3119	RP4-583P15.15	132.1	132.1	118.464	140.777	1.18928	0.250093	1.1053	0.144441	0.17746	0.389617
ENSG00000262209	5	140749831	140892546	+	142716	4727	PCDHGB3	77.9384	77.9384	59.0184	89.9784	1.32543	0.406461	1.10855	0.14867	0.177479	0.389617
ENSG00000060688	1	31732417	31769662	-	37246	4011	SNRNP40	3955.87	3955.87	4156.32	3828.32	0.897941	-0.155307	0.920291	-0.119839	0.177533	0.38969
ENSG00000177646	3	128598439	128634910	+	36472	4327	ACAD9	5204	5204	4874.92	5413.42	1.08793	0.121588	1.0738	0.102728	0.177581	0.389751
ENSG00000105278	19	3804022	3869030	-	65009	5944	ZFR2	124.397	124.397	175.461	91.9025	0.674888	-0.567281	0.906805	-0.141136	0.177678	0.389919
ENSG00000182217	1	149825607	149832714	-	7108	1869	HIST2H4B	37.6383	37.6383	24.5529	45.9654	1.25295	0.325328	1.10902	0.14928	0.177731	0.389989
ENSG00000140807	16	50582241	50670647	+	88407	4912	NKD1	558.119	558.119	613.325	522.988	0.831594	-0.266049	0.903679	-0.146118	0.17777	0.39003
ENSG00000050820	16	75262928	75301951	-	39024	8335	BCAR1	4094.24	4094.24	3830.08	4262.34	1.11565	0.157885	1.08741	0.120895	0.177825	0.390059
ENSG00000184292	1	59041099	59043166	-	2068	2068	TACSTD2	27460.8	27460.8	34745.9	22824.9	0.783242	-0.35247	0.901594	-0.14945	0.17784	0.390059
ENSG00000152154	2	39892122	39945103	+	52982	2470	TMEM178A	808.385	808.385	734.122	855.643	1.33205	0.413648	1.10826	0.148302	0.177845	0.390059
ENSG00000151491	12	15773092	16035263	-	262172	6200	EPS8	2862.1	2862.1	3012.26	2766.55	0.8426	-0.247081	0.90505	-0.14393	0.177915	0.390163
ENSG00000109971	11	122928197	122933938	-	5742	4849	HSPA8	104694	104694	96654.2	109809	1.15285	0.205207	1.09905	0.136255	0.177934	0.390163
ENSG00000158887	1	161274525	161279762	-	5238	2154	MPZ	183.899	183.899	222.519	159.322	0.793363	-0.333947	0.901674	-0.149323	0.177976	0.39021
ENSG00000161594	17	39991937	40004636	+	12700	2370	KLHL10	12.5372	12.5372	10.6977	13.7079	1.21039	0.275472	1.10715	0.146856	0.178057	0.390343
ENSG00000204021	10	90484301	90512543	+	28243	1230	LIPK	7.22786	7.22786	6.45053	7.72252	1.59144	0.670335	1.09804	0.13493	0.178161	0.390491
ENSG00000104450	8	101170134	101271506	+	101373	5054	SPAG1	1274.69	1274.69	1415.25	1185.24	0.830077	-0.268683	0.903598	-0.146247	0.178166	0.390491
ENSG00000145388	4	119606523	119636588	+	30066	6833	METTL14	1946.33	1946.33	2000.77	1911.68	0.925256	-0.112076	0.935057	-0.0968735	0.178283	0.390695
ENSG00000105467	19	48867652	48879633	+	11982	1240	SYNGR4	14.5742	14.5742	11.1119	16.7776	1.26393	0.337915	1.10898	0.149234	0.178327	0.390695
ENSG00000099795	19	14676890	14682874	-	5985	531	NDUFB7	11613.8	11613.8	11601.6	11621.6	1.21257	0.278068	1.10724	0.146974	0.17833	0.390695
ENSG00000205021	17	34623842	34625731	-	1890	1469	CCL3L1	39.9785	39.9785	32.972	44.4371	1.30735	0.38664	1.10867	0.148827	0.178342	0.390695
ENSG00000154537	9	44990314	44991483	+	1170	616	FAM27C	1.81844	1.81844	1.37854	2.09838	1.42308	0.509015	1.10492	0.143946	0.178406	0.39079
ENSG00000127481	1	19401000	19536770	-	135771	24695	UBR4	13319.2	13319.2	13606.6	13136.3	0.891103	-0.166336	0.917521	-0.124186	0.178467	0.390879
ENSG00000164169	4	148558936	148605381	-	46446	4019	PRMT10	974.687	974.687	1023.42	943.675	0.916242	-0.1262	0.929608	-0.105306	0.178596	0.391116
ENSG00000124449	19	44220162	44224173	+	4012	1775	IRGC	4.77097	4.77097	7.11014	3.2824	0.692159	-0.530825	0.905843	-0.142666	0.178712	0.391302
ENSG00000230510	19	46984053	47104457	-	120405	5703	PPP5D1	62.6201	62.6201	71.7826	56.7893	0.86961	-0.20156	0.910546	-0.135196	0.178731	0.391302
ENSG00000198792	22	38615298	38669040	-	53743	5014	TMEM184B	5720.8	5720.8	6080.7	5491.77	0.896161	-0.158171	0.919616	-0.120896	0.178743	0.391302
ENSG00000172653	17	34181955	34195895	-	13941	2925	C17orf66	11.6673	11.6673	9.49965	13.0467	1.36446	0.448326	1.10696	0.146608	0.178834	0.391456
ENSG00000196331	6	27861203	27861669	+	467	467	HIST1H2BO	45.0545	45.0545	34.3942	51.8383	1.30011	0.37863	1.1086	0.148739	0.178973	0.391664
ENSG00000161133	22	20704868	20745048	-	40181	1592	USP41	17.9231	17.9231	17.3913	18.2615	0.789925	-0.340212	0.901866	-0.149015	0.178974	0.391664
ENSG00000151929	10	121410882	121437331	+	26450	2747	BAG3	2853.7	2853.7	2628.89	2996.76	1.11646	0.158938	1.08763	0.121181	0.178991	0.391664
ENSG00000091483	1	241660903	241683061	-	22159	2142	FH	6866.02	6866.02	7286.74	6598.3	0.886576	-0.173683	0.915866	-0.126792	0.179034	0.391712
ENSG00000065268	19	983174	994569	+	11396	2474	WDR18	2754.77	2754.77	2731.38	2769.65	1.11397	0.155713	1.0866	0.119822	0.179064	0.39172
ENSG00000198924	10	115594488	115614142	-	19655	4596	DCLRE1A	1998.57	1998.57	2076.55	1948.94	0.887576	-0.172057	0.916236	-0.126209	0.179079	0.39172
ENSG00000171388	X	128779240	128788933	-	9694	3220	APLN	892.099	892.099	997.15	825.248	0.79971	-0.322452	0.902036	-0.148743	0.179101	0.391722
ENSG00000140307	15	59930261	59949740	-	19480	3204	GTF2A2	3357.55	3357.55	3224.63	3442.14	1.10578	0.145064	1.083	0.115029	0.179131	0.391742
ENSG00000181965	5	134869991	134871639	-	1649	1649	NEUROG1	0.826904	0.826904	0.454621	1.06381	2.08707	1.06148	1.08102	0.112397	0.179303	NA
ENSG00000255346	15	69222864	69355083	+	132220	12511	NOX5	125.931	125.931	106.199	138.488	1.32544	0.406469	1.10797	0.14792	0.179326	0.392124
ENSG00000177917	2	153574407	153617767	+	43361	3349	ARL6IP6	2129.43	2129.43	2332.85	1999.98	0.874757	-0.193046	0.912055	-0.132807	0.179419	0.392283
ENSG00000188321	19	9434448	9461838	+	27391	4730	ZNF559	2175.81	2175.81	2336.28	2073.69	0.863743	-0.211326	0.909187	-0.137351	0.179443	0.392288
ENSG00000186190	20	31643230	31661434	+	18205	1454	BPIFB3	62.4125	62.4125	49.5162	70.6192	1.60559	0.683101	1.09699	0.133553	0.17949	0.392347
ENSG00000197140	8	38964509	39142430	+	177922	10044	ADAM32	478.19	478.19	570.374	419.527	0.802386	-0.317632	0.902196	-0.148487	0.179528	0.392385
ENSG00000168591	17	42264338	42269099	+	4762	3511	TMUB2	3828.17	3828.17	3647.9	3942.89	1.10808	0.148063	1.084	0.116366	0.179682	0.392674
ENSG00000110955	12	57031959	57039798	-	7840	2268	ATP5B	64886.6	64886.6	70922.2	61045.8	0.892249	-0.164481	0.918088	-0.123295	0.179736	0.392747
ENSG00000177685	11	826144	831991	+	5848	3913	EFCAB4A	3997.8	3997.8	3329.49	4423.09	1.2891	0.366363	1.10851	0.148622	0.179763	0.392761
ENSG00000135506	12	58087738	58115340	+	27603	5169	OS9	20782.5	20782.5	21567.7	20282.8	0.922741	-0.116003	0.933537	-0.0992212	0.179853	0.392889
ENSG00000204683	10	21414692	21435488	-	20797	614	C10orf113	0.781499	0.781499	1.14018	0.553246	0.504802	-0.986211	0.922711	-0.116048	0.17986	NA
ENSG00000153283	3	111011566	111384597	+	373032	5762	CD96	574.837	574.837	461.432	647.004	1.27504	0.350543	1.10857	0.148703	0.179863	0.392889
ENSG00000103351	16	3550924	3589048	+	38125	7798	CLUAP1	2236.05	2236.05	2107	2318.17	1.12788	0.173615	1.09175	0.126636	0.179892	0.392901
ENSG00000104915	19	13254872	13261197	-	6326	1796	STX10	4748	4748	5360.11	4358.47	0.868873	-0.202783	0.910503	-0.135264	0.17991	0.392901
ENSG00000080007	6	74104471	74127292	+	22822	2807	DDX43	137.562	137.562	182.314	109.083	0.679605	-0.557231	0.907098	-0.14067	0.179941	0.392916
ENSG00000133063	1	203181955	203242769	-	60815	7730	CHIT1	202.604	404.449	243.598	506.808	0.735566	-0.443074	0.903534	-0.14635	0.179958	0.392916
ENSG00000134440	18	55267888	55289445	-	21558	4089	NARS	13900.4	13900.4	14517.5	13507.8	0.904897	-0.144174	0.923693	-0.114514	0.179993	0.392947
ENSG00000186174	11	118764584	118796317	-	31734	10495	BCL9L	7823.69	7823.69	5891.55	9053.24	1.1986	0.261351	1.10573	0.144999	0.180056	0.393038
ENSG00000130383	19	5865837	5903798	-	37962	2463	FUT5	7.67294	7.67294	8.94393	6.86413	0.658324	-0.60313	0.908815	-0.137941	0.18019	0.393276
ENSG00000179841	14	64932217	64941221	+	9005	7512	AKAP5	253.957	323.012	246.261	371.854	0.876261	-0.190567	0.91259	-0.131961	0.180214	0.393276
ENSG00000101191	20	61509090	61569304	-	60215	13281	DIDO1	9703.1	9703.1	9269.98	9978.72	1.09197	0.126931	1.07593	0.105585	0.180227	0.393276
ENSG00000115761	2	10710892	10830101	-	119210	3812	NOL10	3904.47	3904.47	4097.3	3781.76	0.915295	-0.127691	0.929159	-0.106003	0.180283	0.393328
ENSG00000163689	3	58703092	59035810	-	332719	9455	C3orf67	432.204	432.204	441.087	426.551	0.849596	-0.23515	0.906511	-0.141604	0.180293	0.393328
ENSG00000101391	20	31946645	31989367	-	42723	4567	CDK5RAP1	2974.2	2974.2	3114.17	2885.13	0.905673	-0.142938	0.924097	-0.113884	0.180357	0.393423
ENSG00000106031	7	27233122	27239725	-	6604	4664	HOXA13	18.0231	18.0231	21.4217	15.8603	0.63031	-0.665866	0.911202	-0.134157	0.180394	0.393458
ENSG00000135723	16	67263290	67281561	-	18272	5407	FHOD1	2273.15	2273.15	2072.66	2400.74	1.13537	0.183164	1.09407	0.129709	0.180425	0.39348
ENSG00000173272	2	132222473	132250316	-	27844	4093	MZT2A	3402.11	3402.11	3132.07	3573.96	1.16933	0.225685	1.10188	0.139962	0.180543	0.393692
ENSG00000169245	4	76942273	76944650	-	2378	1173	CXCL10	8457.3	8457.3	6378.6	9780.1	1.32758	0.4088	1.10752	0.147336	0.180593	0.393756
ENSG00000105048	19	55644162	55660722	-	16561	2171	TNNT1	7992.56	7992.56	7068.14	8580.83	1.31236	0.392163	1.10785	0.147762	0.18071	0.393966
ENSG00000172785	9	121041	188979	-	67939	12438	CBWD1	1892.25	1892.25	1741.62	1988.1	1.14344	0.193382	1.09631	0.132649	0.180768	0.394019
ENSG00000054116	1	36602173	36615098	-	12926	3313	TRAPPC3	7609.48	7609.48	8056.5	7325.01	0.892999	-0.163269	0.91848	-0.12268	0.18078	0.394019
ENSG00000080986	18	2571510	2616634	+	45125	3600	NDC80	2400.72	2400.72	2437.49	2377.31	0.865037	-0.209167	0.909672	-0.136582	0.180797	0.394019
ENSG00000075388	11	69587797	69590171	-	2375	1220	FGF4	1.06353	1.88829	3.07285	1.13447	0.464518	-1.10619	0.926925	-0.109475	0.18089	0.394177
ENSG00000130382	19	6212966	6279959	-	66994	2164	MLLT1	1948.37	1948.37	2052.11	1882.36	0.843562	-0.245434	0.905686	-0.142917	0.180921	0.394199
ENSG00000170291	17	7154735	7163259	+	8525	2737	ELP5	2771.84	2771.84	2926.79	2673.24	0.883196	-0.179195	0.914875	-0.128354	0.180956	0.394229
ENSG00000100023	22	22006559	22054304	+	47746	8462	PPIL2	4441.77	4441.77	4649.48	4309.59	0.889649	-0.168692	0.91719	-0.124707	0.180979	0.394233
ENSG00000110108	11	60681346	60690915	+	9570	2421	TMEM109	7729.55	7729.55	7305.89	7999.15	1.10442	0.14329	1.08221	0.113979	0.18106	0.394349
ENSG00000204070	20	43990577	44005438	+	14862	6117	SYS1	4263	4263	4688.34	3992.32	0.902467	-0.148054	0.922612	-0.116204	0.181088	0.394349
ENSG00000182601	16	25703347	26149009	+	445663	3379	HS3ST4	3.40029	5.19338	2.82494	6.70057	1.59218	0.671003	1.09697	0.133524	0.181105	0.394349
ENSG00000099940	22	21213271	21245506	+	32236	4953	SNAP29	3480.63	3480.63	3184.44	3669.11	1.10235	0.140581	1.08122	0.112658	0.181136	0.394349
ENSG00000122882	10	74889913	74928813	-	38901	3687	ECD	3186.1	3186.1	3265.04	3135.87	0.921594	-0.117797	0.932888	-0.100224	0.181136	0.394349
ENSG00000131389	3	14444076	14530857	+	86782	8262	SLC6A6	5803.81	5803.81	5027.2	6298.02	1.17999	0.238777	1.10336	0.141908	0.181253	0.394559
ENSG00000135074	5	156822542	157002783	-	180242	7710	ADAM19	1692.72	1692.72	1359.88	1904.53	1.18875	0.249447	1.10444	0.143312	0.181355	0.394716
ENSG00000184922	17	43298811	43324687	+	25877	7563	FMNL1	2537.8	2537.8	2201.72	2751.67	1.15092	0.20279	1.09807	0.134973	0.181367	0.394716
ENSG00000198753	X	153029651	153044801	+	15151	7128	PLXNB3	313.766	313.766	334.275	300.715	0.757469	-0.400742	0.902964	-0.14726	0.181388	0.394716
ENSG00000118939	13	76123619	76180085	+	56467	1819	UCHL3	824.404	824.404	782.224	851.246	1.13963	0.188563	1.09518	0.131164	0.18143	0.394761
ENSG00000151923	10	121334199	121356541	-	22343	4470	TIAL1	9013.84	9013.84	9631.87	8620.55	0.899626	-0.152603	0.921344	-0.118187	0.181478	0.394792
ENSG00000121101	17	56634039	56769416	-	135378	5325	TEX14	57.657	57.657	56.4571	58.4206	1.22593	0.293876	1.10724	0.146968	0.181486	0.394792
ENSG00000066185	1	42896000	42921938	-	25939	2195	ZMYND12	481.341	481.341	551.188	436.893	0.82422	-0.278899	0.903727	-0.146042	0.181595	0.394898
ENSG00000213047	1	197473878	197744826	-	270949	13203	DENND1B	1308.86	1308.86	1386.58	1259.4	0.889196	-0.169426	0.917077	-0.124885	0.181599	0.394898
ENSG00000159915	19	44754318	44779470	+	25153	4233	ZNF233	242.572	242.572	280.534	218.415	0.831617	-0.266009	0.904381	-0.144998	0.181622	0.394898
ENSG00000123500	6	116440086	116479910	-	39825	3816	COL10A1	4060.52	4060.52	4603.76	3714.83	0.705501	-0.503279	0.905747	-0.142821	0.181633	0.394898
ENSG00000113456	5	34905369	34919094	-	13726	6763	RAD1	2795.06	2795.06	2935.56	2705.66	0.916643	-0.125568	0.929992	-0.10471	0.181639	0.394898
ENSG00000036565	8	20002366	20040717	-	38352	3910	SLC18A1	9.77603	9.77603	7.95763	10.9332	1.41142	0.497151	1.10429	0.143115	0.181675	0.394931
ENSG00000163219	2	68906733	69053965	+	147233	5509	ARHGAP25	1403.61	1403.61	1239.6	1507.98	1.1458	0.196355	1.09677	0.133261	0.181775	0.395103
ENSG00000128694	2	190611386	190627953	-	16568	3583	OSGEPL1	1201.31	1201.31	1329.27	1119.88	0.901417	-0.149733	0.922181	-0.116878	0.181834	0.395186
ENSG00000215131	16	3543484	3545480	-	1997	963	C16orf90	4.57081	4.57081	3.95955	4.95979	1.43221	0.518238	1.10338	0.141934	0.181873	0.395208
ENSG00000153936	1	87380331	87602334	+	222004	10267	HS2ST1	4268.71	4268.71	4565.57	4079.8	0.909396	-0.137019	0.92607	-0.110808	0.181886	0.395208
ENSG00000095587	10	98124363	98273675	-	149313	8151	TLL2	93.8294	93.8294	83.5116	100.395	1.28078	0.357021	1.10796	0.147902	0.181926	0.39525
ENSG00000132622	20	3713314	3733758	+	20445	3173	HSPA12B	461.435	461.435	510.812	430.014	0.85443	-0.226966	0.90761	-0.139855	0.18195	0.395256
ENSG00000166311	11	6411655	6416228	+	4574	2756	SMPD1	2028.38	2028.38	1885.33	2119.41	1.10712	0.146815	1.08337	0.115528	0.182052	0.395433
ENSG00000100612	14	60610838	60636574	-	25737	3248	DHRS7	2504.8	2504.8	2715.23	2370.89	0.878515	-0.186861	0.913486	-0.130545	0.182102	0.395461
ENSG00000085644	16	3179778	3192806	+	13029	6443	ZNF213	1502.92	1502.92	1439.28	1543.42	1.10617	0.14557	1.08293	0.114944	0.182107	0.395461
ENSG00000179388	8	22545172	22550815	-	5644	4855	EGR3	720.257	983.563	1264.09	805.047	1.29915	0.377567	1.10768	0.147535	0.182131	0.395468
ENSG00000142319	5	1392909	1445545	-	52637	4529	SLC6A3	53.3737	53.3737	71.98	41.5333	0.670244	-0.577242	0.908452	-0.138518	0.182208	0.395506
ENSG00000168779	3	157814948	157824292	-	9345	3838	SHOX2	84.7103	84.7103	93.1342	79.3495	0.734159	-0.445835	0.904199	-0.145288	0.18222	0.395506
ENSG00000186642	11	72287185	72385635	-	98451	7182	PDE2A	332.81	332.81	367.115	310.98	0.837502	-0.255835	0.905124	-0.143813	0.182228	0.395506
ENSG00000177311	3	141043055	141168634	+	125580	13706	ZBTB38	6457.08	6457.08	6807.14	6234.31	0.862621	-0.2132	0.909313	-0.137152	0.182239	0.395506
ENSG00000174307	1	201434620	201438365	-	3746	2029	PHLDA3	5628.68	5628.68	5456.3	5738.38	1.17834	0.236761	1.10294	0.141352	0.182281	0.395506
ENSG00000129493	14	31760994	31889788	-	128795	10302	HEATR5A	1810.02	1810.02	1889.31	1759.57	0.89938	-0.152998	0.921299	-0.118259	0.182307	0.395506
ENSG00000256073	21	33765439	33766254	+	816	816	C21orf119	685.229	685.229	638.45	714.997	1.1685	0.224661	1.10142	0.13936	0.182327	0.395506
ENSG00000143545	1	153954127	153958834	-	4708	2713	RAB13	12285	12285	12150.8	12370.3	1.12035	0.163952	1.08879	0.122731	0.182331	0.395506
ENSG00000176387	16	67464555	67471456	+	6902	2674	HSD11B2	1438.01	1438.01	1230.68	1569.95	1.19489	0.256881	1.10488	0.143895	0.182337	0.395506
ENSG00000143184	1	168545711	168551315	+	5605	1367	XCL1	228.131	228.131	244.765	217.546	0.735563	-0.443079	0.90418	-0.145318	0.182427	0.39561
ENSG00000177414	1	64669310	64733051	+	63742	1826	UBE2U	29.6769	29.6769	41.5611	22.1143	0.669781	-0.578238	0.908555	-0.138354	0.182446	0.39561
ENSG00000168843	4	162305049	163085187	-	780139	5355	FSTL5	43.2032	43.2032	49.2531	39.3533	0.589212	-0.763142	0.915458	-0.127434	0.182448	0.39561
ENSG00000188729	3	190917030	190983404	+	66375	3219	OSTN	39.3615	39.3615	32.2985	43.8561	1.53542	0.61863	1.09884	0.135987	0.182492	0.395661
ENSG00000175003	6	160542821	160579750	+	36930	2312	SLC22A1	49.7988	49.7988	57.9304	44.6241	0.76616	-0.384283	0.902982	-0.14723	0.182552	0.395745
ENSG00000136147	13	50069746	50103123	+	33378	4841	PHF11	2946.87	2946.87	2661.51	3128.46	1.14641	0.197123	1.0968	0.133301	0.182622	0.395851
ENSG00000112773	6	82201156	82462491	-	261336	6053	FAM46A	1790.95	1790.95	1583.34	1923.08	1.14166	0.191138	1.09556	0.131669	0.182705	0.395911
ENSG00000196406	X	140785568	140786896	-	1329	682	SPANXD	0.664494	0.664494	0.279146	0.909716	2.4414	1.28771	1.07208	0.100411	0.182724	NA
ENSG00000164506	6	147525561	147706866	+	181306	5853	STXBP5	1352.97	1352.97	1439.47	1297.93	0.864932	-0.209341	0.909905	-0.136213	0.182734	0.395911
ENSG00000270898	2	53897430	54087297	-	189868	2340	ASB3	6.40912	6.40912	7.33469	5.82012	0.787837	-0.34403	0.902716	-0.147656	0.182745	0.395911
ENSG00000047634	X	17755588	17773105	+	17518	5475	SCML1	1256.68	1256.68	1057.37	1383.52	1.20464	0.268604	1.10565	0.1449	0.182748	0.395911
ENSG00000147316	8	6264113	6501144	+	237032	4894	MCPH1	1323.08	1323.08	1437.02	1250.57	0.899009	-0.153592	0.92117	-0.118461	0.182754	0.395911
ENSG00000170340	2	62423248	62451866	+	28619	2861	B3GNT2	4079.17	4079.17	4402.13	3873.64	0.875367	-0.19204	0.912624	-0.131907	0.182778	0.395918
ENSG00000181904	5	134181370	134195427	+	14058	5741	C5orf24	4251.84	4251.84	4786.13	3911.84	0.876271	-0.19055	0.912916	-0.131445	0.183029	0.39641
ENSG00000159885	19	44529494	44537265	+	7772	2003	ZNF222	298.218	298.218	324.531	281.474	0.889246	-0.169346	0.917233	-0.12464	0.183063	0.39641
ENSG00000236287	11	10833621	10880343	-	46723	9029	ZBED5	4996.57	4996.57	5434.13	4718.12	0.905634	-0.143	0.924261	-0.113628	0.183087	0.39641
ENSG00000060558	19	3136191	3163767	+	27577	2613	GNA15	641.339	641.339	573.934	684.234	1.18417	0.243876	1.10354	0.142145	0.183089	0.39641
ENSG00000196655	11	118889142	118896164	+	7023	5140	TRAPPC4	3677.98	3677.98	3450.2	3822.94	1.1164	0.158853	1.08719	0.120607	0.183145	0.396486
ENSG00000164087	3	52109269	52188706	-	79438	2247	POC1A	1666.05	1666.05	1576.52	1723.02	1.14687	0.197697	1.09682	0.13333	0.183239	0.396644
ENSG00000102032	X	153200716	153210232	-	9517	2146	RENBP	879.196	879.196	817.294	918.589	1.19567	0.257821	1.10475	0.143724	0.18331	0.396752
ENSG00000105136	19	57999079	58006048	+	6970	6591	ZNF419	1234.35	1234.35	1114.9	1310.37	1.13099	0.177591	1.09235	0.127441	0.183349	0.396792
ENSG00000205882	8	11850692	11853821	-	3130	1059	DEFB134	0.510773	0.510773	0.264621	0.667416	2.02418	1.01734	1.08133	0.112808	0.183477	NA
ENSG00000204315	6	32096484	32098068	-	1585	1345	FKBPL	1135.81	1135.81	1073.13	1175.7	1.13771	0.186133	1.09435	0.13008	0.183525	0.397125
ENSG00000203666	1	245133007	245290466	+	157460	8605	EFCAB2	1042.59	1042.59	1117.6	994.852	0.850967	-0.232825	0.907245	-0.140437	0.183546	0.397125
ENSG00000162670	1	190066792	190446759	-	379968	3439	BRINP3	2.43239	3.84184	3.91487	3.79537	0.595467	-0.747907	0.91523	-0.127794	0.183627	0.397256
ENSG00000057149	18	61322431	61329197	-	6767	1777	SERPINB3	6.39574	30.8537	71.3843	5.06147	0.58753	-0.767266	0.915963	-0.126639	0.183654	0.397262
ENSG00000187980	1	20487746	20503917	-	16172	3298	PLA2G2C	12.9644	12.9644	10.9104	14.2715	1.36074	0.444388	1.10554	0.144746	0.183671	0.397262
ENSG00000169629	2	113127669	113192065	-	64397	6886	RGPD8	149.73	149.73	157.682	144.67	0.85895	-0.219354	0.90874	-0.13806	0.183714	0.397266
ENSG00000188467	15	48413169	48434869	+	21701	4778	SLC24A5	90.0968	90.0968	88.6101	91.0429	1.26546	0.339665	1.1075	0.147302	0.183715	0.397266
ENSG00000175110	3	138724648	139076065	+	351418	5382	MRPS22	3715.63	3715.63	3969.63	3553.99	0.913977	-0.129771	0.928617	-0.106845	0.18382	0.397447
ENSG00000269633	2	207220463	207220843	+	381	381	AC017081.1	0.761683	0.761683	0.527495	0.910711	2.08944	1.06312	1.07947	0.110321	0.183842	NA
ENSG00000023330	3	52232102	52248343	+	16242	2536	ALAS1	3993.65	3993.65	4164.43	3884.97	0.912885	-0.131495	0.928026	-0.107763	0.183856	0.397479
ENSG00000136874	9	102668915	102732618	+	63704	4735	STX17	1581.08	1581.08	1394.34	1699.91	1.12768	0.173358	1.09121	0.125923	0.183946	0.397629
ENSG00000101445	20	37434348	37551667	+	117320	6400	PPP1R16B	1805.01	1805.01	1580.29	1948.01	1.22534	0.293181	1.10661	0.146143	0.18397	0.397634
ENSG00000164941	8	95825539	95893974	+	68436	7866	INTS8	5422.76	5422.76	5248.98	5533.34	1.09921	0.136465	1.07947	0.110323	0.184025	0.397672
ENSG00000167272	12	121016567	121019201	-	2635	2173	POP5	2810.72	2810.72	3091.83	2631.84	0.880144	-0.184189	0.914205	-0.129411	0.184029	0.397672
ENSG00000167011	7	100813774	100823557	-	9784	3871	NAT16	3.61842	4.33289	4.01017	4.53825	0.672143	-0.57316	0.908832	-0.137914	0.184081	0.397726
ENSG00000113240	5	178029665	178057616	-	27952	7924	CLK4	3094.43	3094.43	3444.55	2871.62	0.875745	-0.191418	0.912887	-0.131492	0.184102	0.397726
ENSG00000125459	1	155579979	155718153	+	138175	5359	MSTO1	1881.43	1881.43	2013.51	1797.38	0.905927	-0.142534	0.924474	-0.113295	0.184143	0.397726
ENSG00000118137	11	116706467	116708666	-	2200	1424	APOA1	9175.86	9175.86	8671.2	9497.01	1.41608	0.501906	1.10328	0.141797	0.184156	0.397726
ENSG00000182450	11	64058774	64067503	+	8730	2632	KCNK4	2.72803	2.72803	1.97964	3.20428	1.4092	0.494871	1.10355	0.142157	0.18416	0.397726
ENSG00000173175	3	123001143	123168605	-	167463	8873	ADCY5	1912.21	1912.21	1740.39	2021.55	1.24826	0.319919	1.10717	0.146882	0.184351	0.398095
ENSG00000137766	15	54305101	54920806	+	615706	8680	UNC13C	20.276	27.7084	26.7677	28.3071	1.51266	0.597084	1.09915	0.13639	0.184395	0.398142
ENSG00000168995	19	51645556	51656783	+	11228	2043	SIGLEC7	247.026	247.026	187.761	284.74	1.23159	0.300517	1.10673	0.146303	0.184457	0.398232
ENSG00000155868	5	156564423	156586030	-	21608	2913	MED7	1242.58	1242.58	1219.48	1257.29	1.09136	0.126131	1.07534	0.104792	0.184573	0.398437
ENSG00000126934	19	4090319	4124126	-	33808	5236	MAP2K2	8237.25	8237.25	8001.49	8387.28	1.12345	0.167936	1.08968	0.123902	0.184616	0.398447
ENSG00000120210	9	5131979	5185668	-	53690	1128	INSL6	6.2366	12.474	20.2419	7.53083	0.57537	-0.797437	0.917365	-0.124432	0.18462	0.398447
ENSG00000073350	17	73521161	73571289	+	50129	7909	LLGL2	8042.62	8042.62	7341.64	8488.7	1.13645	0.184536	1.09383	0.129387	0.18478	0.398746
ENSG00000102218	X	46696375	46741793	+	45419	3803	RP2	1304.01	1304.01	1386.21	1251.69	0.867946	-0.204322	0.910898	-0.134639	0.184829	0.398807
ENSG00000107798	10	90973326	91174314	-	200989	4940	LIPA	5651.14	5651.14	5952.3	5459.49	0.870024	-0.200873	0.911441	-0.133779	0.185013	0.399159
ENSG00000261427	16	19125324	19184900	+	59577	908	CTD-2349B8.1	1.83604	1.83604	1.57551	2.00182	1.35548	0.4388	1.10528	0.144407	0.185063	0.399207
ENSG00000161904	6	33738979	33756913	-	17935	6788	LEMD2	6994.45	6994.45	6657.63	7208.79	1.09234	0.127423	1.07584	0.105464	0.185078	0.399207
ENSG00000198356	19	12847953	12859137	+	11185	1652	ASNA1	6558.33	6558.33	7346.33	6056.88	0.88997	-0.168172	0.917714	-0.123884	0.185326	0.399698
ENSG00000154781	3	14693271	14714166	+	20896	3533	CCDC174	2159.28	2159.28	2061.59	2221.45	1.08309	0.115154	1.07054	0.098345	0.185369	0.399745
ENSG00000115468	2	233470767	233547491	+	76725	3052	EFHD1	1548.22	1548.22	1690.12	1457.91	0.780714	-0.357134	0.903376	-0.146601	0.185433	0.399812
ENSG00000162928	2	61244360	61279125	+	34766	5910	PEX13	3145.31	3145.31	3287.67	3054.72	0.925531	-0.111647	0.935511	-0.0961734	0.185446	0.399812
ENSG00000145354	4	103790135	103810399	+	20265	2607	CISD2	2804.32	2804.32	2684.05	2880.86	1.09265	0.12783	1.07598	0.105654	0.185477	0.399812
ENSG00000183729	8	53850991	53853677	+	2687	2687	NPBWR1	1.7285	1.97242	1.24289	2.43667	1.71407	0.777426	1.09066	0.125206	0.185497	0.399812
ENSG00000103365	16	23474863	23533316	-	58454	8231	GGA2	9215.16	9215.16	8696.83	9545	1.08426	0.116704	1.07123	0.0992735	0.185506	0.399812
ENSG00000113555	5	141323150	141349304	-	26155	6818	PCDH12	802.794	802.794	738.043	843.999	1.12815	0.173954	1.09117	0.125881	0.185543	0.399845
ENSG00000176022	1	1167629	1170421	+	2793	2793	B3GALT6	3559.82	3559.82	3438.53	3637	1.13099	0.177582	1.09208	0.127082	0.185567	0.399852
ENSG00000156976	3	186500994	186507689	+	6696	6133	EIF4A2	64774.3	64774.3	72104.3	60109.7	0.908336	-0.138703	0.925764	-0.111283	0.185658	0.400003
ENSG00000090238	16	30103635	30108236	-	4602	3181	YPEL3	6331.63	6331.63	5895.3	6609.3	1.16037	0.214588	1.09937	0.136684	0.185705	0.400021
ENSG00000132518	17	7905912	7923657	+	17746	4040	GUCY2D	60.1309	60.1309	55.5497	63.0462	1.25717	0.330184	1.10692	0.146547	0.185709	0.400021
ENSG00000061492	5	137419581	137428054	+	8474	2089	WNT8A	4.82122	4.82122	3.60879	5.59277	1.54267	0.625433	1.09743	0.134123	0.185737	0.400036
ENSG00000122026	13	27825446	27830828	+	5383	2249	RPL21	86484.4	86484.4	85626	87030.6	1.19774	0.260315	1.10442	0.143289	0.185759	0.400038
ENSG00000092445	15	41849873	41871536	+	21664	6697	TYRO3	2075.07	2075.07	1918	2175.02	1.19902	0.261856	1.10451	0.143413	0.185838	0.400161
ENSG00000153046	6	4706393	4955785	+	249393	4531	CDYL	3133.17	3133.17	3397.15	2965.18	0.900036	-0.151945	0.921864	-0.117375	0.185888	0.400214
ENSG00000014216	11	64948037	64979477	+	31441	7553	CAPN1	21141.5	21141.5	20604	21483.6	1.10759	0.147418	1.08326	0.115374	0.185904	0.400214
ENSG00000164485	6	137464968	137494785	-	29818	2886	IL22RA2	27.0944	37.2849	34.8208	38.853	0.676357	-0.564144	0.909029	-0.137602	0.185948	0.400263
ENSG00000269018	11	65358665	65359947	-	1283	783	AP001362.1	52.9723	52.9723	39.1852	61.7458	1.30027	0.378814	1.10652	0.146034	0.185979	0.400264
ENSG00000114405	3	62304648	62321888	+	17241	4430	C3orf14	645.062	645.062	715.918	599.972	0.858217	-0.220585	0.908922	-0.137772	0.186008	0.400264
ENSG00000112984	5	137514408	137523404	+	8997	3958	KIF20A	3690.59	3690.59	3800.25	3620.81	0.859322	-0.218729	0.909141	-0.137424	0.186012	0.400264
ENSG00000125551	2	88047606	88058312	+	10707	2254	PLGLB2	19.837	19.837	14.0765	23.5027	1.24269	0.313462	1.10663	0.146175	0.186046	0.400278
ENSG00000167716	17	1619817	1641893	+	22077	7913	WDR81	2777.53	2777.53	2826.94	2746.08	0.899712	-0.152465	0.921734	-0.117578	0.186061	0.400278
ENSG00000249581	4	17516788	17528727	+	11940	823	CLRN2	0.559137	0.559137	0.272443	0.741578	2.52316	1.33523	1.06961	0.0970787	0.186083	NA
ENSG00000041988	1	6684926	6695646	+	10721	4072	THAP3	1317.96	1317.96	1262.53	1353.23	1.12246	0.166669	1.08916	0.12322	0.186124	0.400367
ENSG00000126945	X	100663283	100669121	+	5839	2223	HNRNPH2	7311.41	7311.41	7075.36	7461.63	1.10465	0.14359	1.08191	0.113579	0.186193	0.400471
ENSG00000162613	1	78409740	78444794	-	35055	5666	FUBP1	11740.4	11740.4	12752.3	11096.4	0.913602	-0.130362	0.928549	-0.106951	0.186284	0.40062
ENSG00000172159	9	85857905	86153461	-	295557	6361	FRMD3	665.941	665.941	682.94	655.124	0.8287	-0.271077	0.904984	-0.144036	0.186394	0.400812
ENSG00000140153	14	102605840	102691184	+	85345	7328	WDR20	1963.74	1963.74	1866.31	2025.75	1.076	0.10568	1.06606	0.092293	0.18646	0.400884
ENSG00000049860	5	73935848	74018472	+	82625	5067	HEXB	7635.11	7635.11	8162.38	7299.58	0.90473	-0.14444	0.924057	-0.113946	0.186472	0.400884
ENSG00000164587	5	149822753	149829319	-	6567	4544	RPS14	98775.6	98775.6	98139.4	99180.4	1.1713	0.228113	1.10112	0.13897	0.186491	0.400884
ENSG00000152430	2	198591603	198651486	-	59884	4004	BOLL	10.7747	10.7747	11.3324	10.4197	0.687266	-0.54106	0.908372	-0.138645	0.186546	0.400922
ENSG00000159496	22	24030323	24041363	+	11041	4715	RGL4	87.4894	87.4894	98.7767	80.3065	0.841264	-0.249369	0.906316	-0.141914	0.186551	0.400922
ENSG00000143434	1	151104161	151119104	-	14944	5773	SEMA6C	1381.6	1381.6	1590.78	1248.49	0.828751	-0.270989	0.905049	-0.143932	0.186727	0.401253
ENSG00000152266	11	13513602	13517728	-	4127	953	PTH	1.21592	1.21592	1.87829	0.79441	0.535498	-0.901046	0.921737	-0.117572	0.186783	0.401328
ENSG00000167065	22	31048038	31063877	-	15840	4450	DUSP18	540.4	540.4	555.482	530.802	0.881855	-0.181387	0.915048	-0.128081	0.186827	0.401378
ENSG00000198554	14	55405668	55493823	-	88156	6385	WDHD1	1771.69	1771.69	1724.06	1802	0.889513	-0.168912	0.917689	-0.123923	0.186883	0.401452
ENSG00000166529	7	99647390	99662661	+	15272	2147	ZSCAN21	924.676	924.676	912.52	932.412	0.905458	-0.14328	0.924437	-0.113354	0.18695	0.401482
ENSG00000176102	11	33098734	33183917	-	85184	4517	CSTF3	3479.64	3479.64	3322.05	3579.93	1.08016	0.111251	1.06868	0.0958349	0.186962	0.401482
ENSG00000189420	X	152683780	152687087	+	3308	1253	ZFP92	204.408	204.408	175.525	222.788	1.30607	0.385228	1.10611	0.145494	0.186987	0.401482
ENSG00000173040	4	5544499	5711275	-	166777	5509	EVC2	859.264	859.264	802.639	895.298	1.14905	0.200447	1.09679	0.133284	0.187	0.401482
ENSG00000069966	15	52413117	52483566	-	70450	7487	GNB5	1601.98	1601.98	1444.17	1702.4	1.1254	0.170442	1.09009	0.124444	0.187022	0.401482
ENSG00000178965	1	75033795	75139422	-	105628	8252	C1orf173	87.913	189.438	323.034	104.422	0.711345	-0.491379	0.906819	-0.141113	0.187024	0.401482
ENSG00000082258	2	135675805	135716912	+	41108	9081	CCNT2	5071.93	5071.93	5478.54	4813.18	0.881221	-0.182424	0.914876	-0.128351	0.187116	0.401633
ENSG00000149256	11	78363876	79151992	-	788117	16330	TENM4	4223.79	4223.79	3816.96	4482.69	1.21474	0.280653	1.10532	0.144466	0.187172	0.401675
ENSG00000170469	5	138732252	138739777	-	7526	1204	SPATA24	352.869	352.869	404.615	319.94	0.860457	-0.216825	0.909536	-0.136797	0.187192	0.401675
ENSG00000140265	15	43650370	43663223	-	12854	6634	ZSCAN29	2181.31	2181.31	1983.13	2307.43	1.10565	0.144891	1.08228	0.114076	0.187199	0.401675
ENSG00000247746	X	55511049	55515635	-	4587	4407	USP51	540.63	540.63	469.522	585.881	1.15304	0.205438	1.09762	0.13438	0.187361	0.401956
ENSG00000114019	3	134074716	134094321	-	19606	5984	AMOTL2	9442.08	9442.08	10578.1	8719.16	0.868958	-0.202642	0.911469	-0.133734	0.187372	0.401956
ENSG00000213694	9	91606362	91619925	+	13564	8754	S1PR3	1732.06	1732.06	1939.06	1600.33	0.827668	-0.272877	0.905092	-0.143864	0.18744	0.401994
ENSG00000255046	8	11655437	11660077	-	4641	1091	RP11-297N6.4	22.0973	22.0973	20.6933	22.9907	1.22436	0.292026	1.10572	0.144989	0.187452	0.401994
ENSG00000086758	X	53559057	53713673	-	154617	17373	HUWE1	24411.3	24411.3	21767.3	26093.9	1.10779	0.147679	1.08321	0.115314	0.187473	0.401994
ENSG00000172717	14	67656110	67695267	+	39158	4399	FAM71D	32.4643	32.4643	36.1761	30.1022	0.787728	-0.344231	0.903783	-0.145952	0.187475	0.401994
ENSG00000206150	14	21500979	21502944	-	1966	1607	RNASE13	12.6883	19.1533	25.3598	15.2037	1.47953	0.565143	1.09948	0.136815	0.187612	0.402242
ENSG00000143870	2	10923517	10978103	-	54587	4101	PDIA6	29823.9	29823.9	30580.4	29342.4	0.866698	-0.206399	0.910972	-0.134521	0.187723	0.40231
ENSG00000156738	11	60223225	60238233	+	15009	4872	MS4A1	438.455	438.455	292.291	531.468	1.53871	0.621718	1.09692	0.133455	0.18773	0.40231
ENSG00000260861	20	1520790	1600655	-	79866	1283	RP4-576H24.4	1.10844	1.10844	0.777764	1.31887	1.57748	0.657621	1.09528	0.131306	0.187759	0.40231
ENSG00000112038	6	154331631	154568001	+	236371	8074	OPRM1	5.00906	8.03195	6.84576	8.7868	1.65901	0.730323	1.092	0.126969	0.18776	0.40231
ENSG00000180370	3	196466728	196559518	+	92791	6270	PAK2	10820.5	10820.5	11259	10541.6	0.908609	-0.138269	0.926035	-0.110862	0.187771	0.40231
ENSG00000123136	19	14519631	14530192	-	10562	3837	DDX39A	9865.35	9865.35	10930.3	9187.69	0.869475	-0.201784	0.911648	-0.133452	0.187772	0.40231
ENSG00000187866	9	71394964	71398609	+	3646	3646	FAM122A	1388.82	1388.82	1289.17	1452.24	1.10686	0.146477	1.08277	0.114732	0.187841	0.402391
ENSG00000075643	18	33767482	33852120	+	84639	6281	MOCOS	761.119	761.119	567.281	884.47	1.17146	0.22831	1.1009	0.138679	0.187852	0.402391
ENSG00000173914	11	66432469	66445392	-	12924	4325	RBM4B	2246.52	2246.52	2156.48	2303.82	1.08391	0.11624	1.0709	0.0988295	0.187992	0.402645
ENSG00000087884	11	77532155	77629478	+	97324	1943	AAMDC	1999.7	1999.7	1886.37	2071.82	1.18268	0.242066	1.10237	0.140602	0.188144	0.402925
ENSG00000115738	2	8818975	8824583	+	5609	2205	ID2	4037.87	4037.87	4371.21	3825.74	0.860769	-0.216302	0.90974	-0.136473	0.188201	0.402983
ENSG00000132004	19	12798867	12807457	-	8591	2114	FBXW9	1939.09	1939.09	2284.96	1718.99	0.867649	-0.204817	0.91126	-0.134065	0.188214	0.402983
ENSG00000138606	15	45459412	45493373	-	33962	4894	SHF	730.307	730.307	660.298	774.859	1.17643	0.234417	1.10154	0.13952	0.188261	0.403027
ENSG00000243709	1	226073982	226099082	-	25101	1891	LEFTY1	100.341	100.341	140.371	74.8671	0.734299	-0.44556	0.90576	-0.142799	0.188277	0.403027
ENSG00000163092	2	167744997	168116263	+	371267	13023	XIRP2	3.02929	4.71966	2.41441	6.18664	1.58254	0.662243	1.09489	0.130785	0.188309	0.403051
ENSG00000219481	1	16888814	16940057	-	51244	12212	NBPF1	4389.88	4389.88	4547.65	4289.47	0.898188	-0.154911	0.921253	-0.118331	0.188335	0.403061
ENSG00000065883	7	39989636	40136733	+	147098	8921	CDK13	6171.99	6171.99	6380.45	6039.33	0.926479	-0.11017	0.936226	-0.0950706	0.188399	0.403152
ENSG00000197599	16	1484384	1494557	-	10174	2726	CCDC154	303.217	303.217	359.549	267.369	0.787487	-0.344672	0.904007	-0.145595	0.188468	0.403254
ENSG00000229729	3	88108424	88188123	+	79700	1646	RP11-159G9.5	236.151	236.151	252.816	225.546	0.831452	-0.266294	0.905628	-0.14301	0.188627	0.40351
ENSG00000136250	7	36552456	36764154	-	211699	3609	AOAH	890.429	890.429	744.984	982.986	1.25209	0.324341	1.1061	0.145478	0.188643	0.40351
ENSG00000132953	13	21351469	21477187	-	125719	10499	XPO4	3075.29	3075.29	3256.17	2960.18	0.894153	-0.161406	0.919623	-0.120886	0.188665	0.40351
ENSG00000143643	1	231041989	231114621	-	72633	4212	TTC13	2390.61	2390.61	2436.81	2361.21	0.897013	-0.1568	0.920786	-0.119063	0.188673	0.40351
ENSG00000167202	15	78276378	78370066	-	93689	9763	TBC1D2B	3766.95	3766.95	3333.43	4042.82	1.12991	0.176207	1.09137	0.126135	0.188699	0.40352
ENSG00000136487	17	61957578	61959295	-	1718	1144	GH2	1.16654	1.16654	0.784573	1.4096	1.95764	0.969113	1.0815	0.113039	0.188739	0.403559
ENSG00000175267	16	22103859	22168287	+	64429	5039	VWA3A	635.43	862.45	1144.73	682.819	1.45147	0.537516	1.10028	0.137875	0.188782	0.403606
ENSG00000157168	8	31496902	32622548	+	1125647	7657	NRG1	175.786	175.786	231.852	140.108	0.723022	-0.467888	0.906563	-0.141521	0.188853	0.403713
ENSG00000197046	18	43405477	43424045	+	18569	3598	SIGLEC15	125.764	125.764	108.569	136.706	1.30575	0.384878	1.10554	0.144757	0.188937	0.403845
ENSG00000068878	2	54091204	54197977	-	106774	10259	PSME4	9145.22	9145.22	9367.09	9004.04	0.924518	-0.113227	0.935016	-0.0969368	0.188989	0.403911
ENSG00000198774	12	86198331	86230348	-	32018	1826	RASSF9	1140.81	1140.81	1233.39	1081.9	0.852414	-0.230373	0.90832	-0.138727	0.189016	0.403915
ENSG00000126247	19	36630477	36641255	+	10779	3478	CAPNS1	28852.3	28852.3	32177.7	26736.1	0.878295	-0.187223	0.914191	-0.129432	0.189034	0.403915
ENSG00000156486	8	99439250	99445076	+	5827	5348	KCNS2	36.8659	65.1673	41.9852	79.9195	0.746473	-0.421838	0.905339	-0.143471	0.189077	0.403933
ENSG00000117289	1	145438469	145442635	+	4167	3626	TXNIP	38279.2	38279.2	42121.1	35834.4	0.859742	-0.218024	0.909658	-0.136603	0.189091	0.403933
ENSG00000158402	5	137620954	137674044	-	53091	3042	CDC25C	882.474	882.474	900.819	870.8	0.86441	-0.210212	0.910635	-0.135055	0.189106	0.403933
ENSG00000181847	3	113995760	114029135	+	33376	6091	TIGIT	411.694	411.694	326.84	465.691	1.30194	0.380668	1.10556	0.144778	0.189169	0.404021
ENSG00000116350	1	29474255	29508499	-	34245	3211	SRSF4	8652.05	8652.05	8053.89	9032.7	1.0978	0.134616	1.07841	0.1089	0.189203	0.404048
ENSG00000189280	1	35220648	35224113	+	3466	1355	GJB5	134.69	134.69	135.992	133.862	1.57206	0.652661	1.09501	0.130944	0.189242	0.404086
ENSG00000178177	4	17842822	18023499	-	180678	10032	LCORL	833.598	833.598	743.419	890.984	1.11042	0.15111	1.08418	0.116609	0.189306	0.404177
ENSG00000154975	17	49707674	50237377	-	529704	4450	CA10	10.0324	82.2202	13.2095	126.136	1.71897	0.781546	1.08916	0.123217	0.189408	0.40435
ENSG00000130377	19	6135258	6193112	+	57855	3454	ACSBG2	19.5199	19.5199	23.6287	16.9053	0.784827	-0.349553	0.904244	-0.145215	0.189435	0.404363
ENSG00000166106	11	130318869	130346532	+	27664	5669	ADAMTS15	3850.11	3850.11	4315.02	3554.27	0.783402	-0.352175	0.904283	-0.145153	0.189539	0.404538
ENSG00000163492	2	179694484	179914813	-	220330	15446	CCDC141	26.7277	34.839	44.0317	28.9891	1.2617	0.335369	1.10587	0.145175	0.189703	0.404736
ENSG00000012061	19	45910591	45982086	-	71496	5576	ERCC1	5186.62	5186.62	5796.1	4798.77	0.878905	-0.186221	0.914448	-0.129027	0.189717	0.404736
ENSG00000060656	1	29563028	29653325	+	90298	6700	PTPRU	7936.87	7936.87	9241.3	7106.78	0.842755	-0.246814	0.907029	-0.140779	0.189719	0.404736
ENSG00000065150	13	98605912	98676551	+	70640	9671	IPO5	13928.9	13928.9	14702	13437	0.905162	-0.143752	0.924485	-0.113279	0.189723	0.404736
ENSG00000166822	16	75476952	75499395	-	22444	5572	TMEM170A	1795.99	1795.99	1778.58	1807.07	0.902472	-0.148046	0.923241	-0.115221	0.189743	0.404736
ENSG00000185088	15	63418071	63450220	-	32150	4037	RPS27L	4052.98	4052.98	3867.18	4171.21	1.1176	0.160406	1.087	0.120352	0.18976	0.404736
ENSG00000169085	8	67372238	67430759	+	58522	5808	C8orf46	126.133	126.133	112.904	134.552	1.24929	0.321108	1.10575	0.145023	0.189869	0.404849
ENSG00000131097	17	42923721	42927848	+	4128	861	HIGD1B	95.2092	95.2092	86.3285	100.861	1.18661	0.246851	1.10247	0.140742	0.189876	0.404849
ENSG00000128218	22	24094930	24096655	-	1726	610	VPREB3	78.611	78.611	66.1925	86.5138	1.28534	0.36215	1.10565	0.144897	0.189877	0.404849
ENSG00000130540	22	44220389	44258398	-	38010	2864	SULT4A1	380.23	380.23	447.819	337.219	0.792335	-0.335818	0.904314	-0.145104	0.189908	0.404862
ENSG00000132153	3	47844399	47891685	+	47287	7735	DHX30	8495.77	8495.77	9024.05	8159.59	0.925806	-0.111218	0.935859	-0.095637	0.189926	0.404862
ENSG00000115234	2	27593389	27599995	+	6607	3350	SNX17	9429.11	9429.11	10077.9	9016.26	0.928139	-0.107587	0.937351	-0.0933392	0.189976	0.404923
ENSG00000151233	12	42475647	42538681	-	63035	7497	GXYLT1	2907.43	2907.43	3110.44	2778.24	0.89494	-0.160137	0.920051	-0.120214	0.190015	0.404951
ENSG00000101049	20	42187608	42216877	+	29270	3465	SGK2	363.305	363.305	285.112	413.065	1.32484	0.405817	1.10473	0.143687	0.190032	0.404951
ENSG00000113212	5	140552243	140555957	+	3715	3715	PCDHB7	227.175	227.175	260.792	205.782	0.754994	-0.405462	0.905214	-0.143669	0.190111	0.405074
ENSG00000198518	6	26204858	26206266	+	1409	1409	HIST1H4E	271.823	271.823	227.544	300.001	1.29621	0.374302	1.10538	0.144539	0.190203	0.405212
ENSG00000164761	8	119935796	119964439	-	28644	2827	TNFRSF11B	1440.73	1440.73	1265.66	1552.14	1.35397	0.437195	1.10372	0.142379	0.190219	0.405212
ENSG00000165194	X	99546642	99665271	-	118630	9756	PCDH19	2589.1	2589.1	2003.31	2961.88	1.28863	0.365843	1.10549	0.144687	0.190275	0.405285
ENSG00000187514	2	232571605	232578251	+	6647	3378	PTMA	116908	116908	113327	119186	1.08729	0.120732	1.07274	0.101299	0.190398	0.405429
ENSG00000126562	17	40932696	40948954	+	16259	5089	WNK4	103.159	103.159	101.372	104.297	0.783406	-0.352169	0.904482	-0.144836	0.190419	0.405429
ENSG00000188566	9	140100147	140111461	+	11315	2497	NDOR1	1486.4	1486.4	1396.95	1543.31	1.13837	0.18697	1.09362	0.129113	0.19044	0.405429
ENSG00000175931	17	74385532	74449288	-	63757	6472	UBE2O	4182.45	4182.45	3973.9	4315.16	1.09307	0.128383	1.0759	0.105541	0.190443	0.405429
ENSG00000176055	5	89754020	89770585	-	16566	5676	MBLAC2	679.616	679.616	783.155	613.728	0.873097	-0.195785	0.912903	-0.131466	0.190449	0.405429
ENSG00000084093	4	57774075	57802010	+	27936	7875	REST	7148.48	7148.48	6617.45	7486.41	1.14817	0.199332	1.09606	0.132328	0.190512	0.405517
ENSG00000134533	12	15260717	15501609	-	240893	4157	RERG	1950.8	1950.8	2009.99	1913.14	1.32456	0.405515	1.10457	0.143489	0.190567	0.405556
ENSG00000141968	19	6772725	6857377	+	84653	4269	VAV1	1312.79	1312.79	1162.21	1408.61	1.19241	0.253882	1.10292	0.141326	0.190573	0.405556
ENSG00000182224	17	7761064	7765600	+	4537	3980	CYB5D1	2019.58	2019.58	2138.2	1944.1	0.900388	-0.151382	0.922382	-0.116564	0.190674	0.40561
ENSG00000147183	X	88002226	88009786	+	7561	1630	CPXCR1	1.4134	1.4134	2.24751	0.882603	0.546934	-0.870563	0.921744	-0.117561	0.19068	0.40561
ENSG00000253953	5	140767452	140892546	+	125095	4578	PCDHGB4	284.472	284.472	222.87	323.674	1.3635	0.447311	1.10323	0.141738	0.190691	0.40561
ENSG00000100122	22	26995242	27014052	-	18811	1102	CRYBB1	55.3201	55.3201	49.9262	58.7525	1.15926	0.213199	1.09834	0.135321	0.190706	0.40561
ENSG00000187994	19	39358470	39368919	-	10450	4205	RINL	1047.58	1047.58	1268.75	906.828	0.852691	-0.229905	0.908625	-0.138244	0.190729	0.40561
ENSG00000115457	2	217497551	217529159	+	31609	4767	IGFBP2	56634.1	56634.1	55425.2	57403.4	1.22634	0.294357	1.105	0.144053	0.190748	0.40561
ENSG00000163285	4	46037786	46126098	-	88313	6785	GABRG1	35.5941	35.5941	29.4802	39.4848	1.64146	0.714983	1.09168	0.126555	0.190749	0.40561
ENSG00000108515	17	4851387	4860426	+	9040	4292	ENO3	1258.76	1258.76	1090	1366.15	1.17378	0.231166	1.10069	0.138409	0.190839	0.405696
ENSG00000204301	6	32162620	32191844	-	29225	9748	NOTCH4	1317.72	1317.72	1150.17	1424.35	1.11711	0.159768	1.0867	0.119959	0.190856	0.405696
ENSG00000204385	6	31830969	31846823	-	15855	3369	SLC44A4	6044.09	6044.09	5220.78	6568.01	1.26909	0.34379	1.10554	0.144745	0.190867	0.405696
ENSG00000166183	14	104552016	104579098	+	27083	3305	ASPG	236.574	236.574	223.301	245.021	1.35923	0.442785	1.10333	0.141868	0.190875	0.405696
ENSG00000196116	9	100174232	100258407	+	84176	4542	TDRD7	2249.02	2249.02	2001.01	2406.83	1.13587	0.183796	1.09287	0.128119	0.190904	0.405711
ENSG00000074660	17	1537152	1549041	-	11890	4957	SCARF1	701.708	701.708	624.268	750.989	1.11677	0.159327	1.08656	0.119774	0.190954	0.405763
ENSG00000161929	17	5112256	5138155	-	25900	4208	SCIMP	343.075	343.075	282.701	381.495	1.22775	0.296014	1.105	0.144046	0.190971	0.405763
ENSG00000162591	1	3406484	3528059	-	121576	7039	MEGF6	3982.42	3982.42	3713.39	4153.61	1.22867	0.2971	1.105	0.144051	0.191084	0.405957
ENSG00000123843	1	207262187	207273338	+	11152	3219	C4BPB	45.7906	96.2614	54.4596	122.862	1.37507	0.459504	1.10262	0.14094	0.191249	0.406261
ENSG00000168056	11	65306276	65326401	-	20126	10298	LTBP3	17040.3	17040.3	16562.4	17344.4	1.12196	0.16602	1.08842	0.122233	0.191388	0.406511
ENSG00000113520	5	132009678	132018368	+	8691	717	IL4	3.46042	3.46042	4.16679	3.01092	0.741523	-0.431437	0.906197	-0.142103	0.191523	0.406717
ENSG00000080224	3	96533425	97471304	+	937880	6303	EPHA6	139.867	139.867	171.69	119.616	0.780286	-0.357924	0.904781	-0.14436	0.191528	0.406717
ENSG00000256892	10	37890366	37891859	-	1494	1494	MTRNR2L7	0.889944	0.889944	0.762296	0.971174	1.66116	0.732187	1.09062	0.125146	0.19163	0.406889
ENSG00000146700	7	76018651	76039012	-	20362	2819	SRCRB4D	739.706	739.706	880.89	649.862	0.812173	-0.300141	0.905032	-0.143959	0.191699	0.40698
ENSG00000183439	4	165875598	165898820	-	23223	1582	TRIM61	66.9346	66.9346	63.2066	69.3069	1.32535	0.406375	1.10421	0.143012	0.191716	0.40698
ENSG00000268059	6	13615728	13621126	-	5399	704	AL441883.1	149.334	149.334	126.311	163.985	0.837859	-0.25522	0.906807	-0.141132	0.191784	0.407079
ENSG00000153485	14	93651296	93653434	+	2139	1365	TMEM251	1535.63	1535.63	1456.47	1586.01	1.10543	0.144609	1.0818	0.11344	0.191888	0.407246
ENSG00000165566	13	25735822	25746426	-	10605	10605	AMER2	5.77671	5.77671	4.05961	6.86942	1.52657	0.610297	1.09604	0.1323	0.191906	0.407246
ENSG00000188869	15	81623558	81666554	-	42997	4848	TMC3	13.7649	13.7649	12.9821	14.263	1.28382	0.360446	1.10509	0.144166	0.191952	0.40727
ENSG00000083857	4	187508937	187647876	-	138940	16168	FAT1	6549.33	6549.33	5687.48	7097.78	1.22404	0.291645	1.10463	0.143563	0.191961	0.40727
ENSG00000113583	5	133291201	133304478	-	13278	2414	C5orf15	6483.65	6483.65	7169.71	6047.06	0.910802	-0.134791	0.927405	-0.108728	0.192009	0.407288
ENSG00000100325	22	30184597	30234271	-	49675	5394	ASCC2	5016.29	5016.29	4760.46	5179.08	1.0969	0.133433	1.07776	0.108041	0.192017	0.407288
ENSG00000145287	4	84011201	84058228	-	47028	3853	PLAC8	236.528	236.528	204.974	256.608	1.23203	0.30104	1.10487	0.14388	0.192034	0.407288
ENSG00000182183	1	53099016	53135355	+	36340	2508	FAM159A	55.9578	55.9578	50.9531	59.1426	1.21512	0.281102	1.10421	0.143013	0.192077	0.407335
ENSG00000198843	3	150320662	150348222	+	27561	4105	SELT	8913.99	8913.99	8684.29	9060.16	1.11782	0.160683	1.08684	0.120145	0.192114	0.407368
ENSG00000163206	1	152850793	152857523	+	6731	775	SMCP	0.851332	0.851332	0.579696	1.02419	2.29096	1.19595	1.07222	0.100604	0.192134	NA
ENSG00000204365	10	29135337	29170827	+	35491	2149	C10orf126	1.81949	3.48882	1.38883	4.82518	1.93268	0.950603	1.08113	0.112546	0.192187	0.407476
ENSG00000137168	6	36822603	36842800	-	20198	1810	PPIL1	3474.65	3474.65	3255.12	3614.36	1.12686	0.172311	1.08997	0.124285	0.192332	0.407737
ENSG00000205609	16	28390900	28415200	-	24301	3136	EIF3CL	324.534	324.534	264.387	362.81	1.14882	0.200152	1.09593	0.132158	0.192377	0.407787
ENSG00000230453	9	33524392	33573007	+	48616	5857	ANKRD18B	32.9856	32.9856	24.1185	38.6283	1.55348	0.635507	1.09471	0.130545	0.192487	0.407975
ENSG00000167306	18	47349183	47721463	-	372281	10490	MYO5B	4282.72	4282.72	4467.9	4164.88	0.86528	-0.208761	0.911283	-0.134029	0.192549	0.408061
ENSG00000132155	3	12625100	12705725	-	80626	7847	RAF1	9596.08	9596.08	9016.45	9964.94	1.08182	0.113458	1.06944	0.0968509	0.192604	0.408132
ENSG00000205639	2	24232951	24286191	+	53241	4438	MFSD2B	46.2133	46.2133	40.2444	50.0117	1.20505	0.269092	1.10349	0.142076	0.192641	0.408165
ENSG00000106367	7	100797678	100804877	+	7200	1539	AP1S1	4615.64	4615.64	4492.17	4694.22	1.1142	0.156014	1.08541	0.118238	0.192672	0.408183
ENSG00000117385	1	43212006	43232755	-	20750	6766	LEPRE1	4234.38	4234.38	4525.87	4048.89	0.88964	-0.168706	0.918291	-0.122977	0.192846	0.4085
ENSG00000127980	7	92116334	92157845	-	41512	7849	PEX1	3071.32	3071.32	3243.49	2961.75	0.900779	-0.150755	0.922719	-0.116037	0.192864	0.4085
ENSG00000122642	7	32997017	33046543	+	49527	5169	FKBP9	13277.2	13277.2	13922.5	12866.6	0.897171	-0.156546	0.921217	-0.118388	0.193179	0.409121
ENSG00000143093	1	110574199	110617263	+	43065	7352	STRIP1	3770.43	3770.43	3993.63	3628.39	0.929578	-0.105352	0.938401	-0.0917234	0.193208	0.409136
ENSG00000157800	7	139993493	140104233	-	110741	10588	SLC37A3	4932.82	4932.82	4620.12	5131.81	1.10004	0.137561	1.07921	0.109981	0.193233	0.409143
ENSG00000182208	11	1490687	1522477	-	31791	4504	MOB2	2204.85	2204.85	2182.18	2219.28	1.11748	0.160243	1.0866	0.119823	0.193265	0.409166
ENSG00000161791	12	50031724	50101948	-	70225	11982	FMNL3	4717.27	4717.27	4626.32	4775.15	0.89371	-0.162121	0.919859	-0.120515	0.193412	0.409431
ENSG00000140691	16	31469401	31478487	+	9087	5545	ARMC5	1524.74	1524.74	1390.73	1610.01	1.15608	0.209235	1.09728	0.133929	0.193494	0.409527
ENSG00000101181	20	60758085	60778624	+	20540	5209	MTG2	3899.31	3899.31	3716.21	4015.82	1.11032	0.150977	1.08377	0.116056	0.193501	0.409527
ENSG00000166006	12	75433857	75603648	-	169792	6368	KCNC2	2.21749	3.7093	5.67966	2.45543	1.90564	0.930275	1.08152	0.113056	0.193548	0.409569
ENSG00000185745	10	91152303	91163745	+	11443	3079	IFIT1	11798.2	11798.2	12788.5	11168	0.815191	-0.294791	0.905517	-0.143186	0.193564	0.409569
ENSG00000119707	14	73525144	73588122	+	62979	9375	RBM25	16114.8	16114.8	17484.5	15243.2	0.878641	-0.186654	0.914806	-0.128462	0.193648	0.40967
ENSG00000178996	5	53813589	53842415	+	28827	6652	SNX18	2860.2	2860.2	3097.9	2708.94	0.891686	-0.165393	0.919114	-0.121685	0.193661	0.40967
ENSG00000198937	6	37450696	37467698	-	17003	619	CCDC167	1853.82	1853.82	1752.42	1918.36	1.15612	0.209287	1.09726	0.133902	0.193677	0.40967
ENSG00000114353	3	50263724	50296787	+	33064	7650	GNAI2	21956.9	21956.9	20674.2	22773.1	1.07955	0.110431	1.06801	0.0949207	0.193732	0.409734
ENSG00000138778	4	104026963	104119566	-	92604	9444	CENPE	1750.94	1750.94	1844.42	1691.45	0.859747	-0.218016	0.910315	-0.135562	0.193762	0.409734
ENSG00000188452	2	182401403	182545392	-	143990	4765	CERKL	364.48	364.48	428.496	323.742	0.792956	-0.334687	0.905157	-0.14376	0.193772	0.409734
ENSG00000116521	1	155225770	155232221	-	6452	2442	SCAMP3	6543.73	6543.73	7192.47	6130.9	0.91687	-0.125212	0.930746	-0.10354	0.193938	0.410024
ENSG00000112739	6	4021501	4065217	+	43717	8016	PRPF4B	10208.6	10208.6	10805.5	9828.77	0.91203	-0.132847	0.928152	-0.107567	0.193952	0.410024
ENSG00000128710	2	176973518	176984670	+	11153	2692	HOXD10	90.7584	90.7584	102.342	83.387	0.799673	-0.322517	0.905231	-0.143642	0.194002	0.410082
ENSG00000183780	1	234040679	234460262	+	419584	3195	SLC35F3	267.328	267.328	325.312	230.429	0.780414	-0.357688	0.905354	-0.143446	0.194064	0.410167
ENSG00000174007	3	196433148	196439164	-	6017	2201	CEP19	447.563	447.563	475.089	430.047	0.856857	-0.222874	0.909834	-0.136325	0.194113	0.41018
ENSG00000224470	16	71879894	71919171	+	39278	8537	ATXN1L	3885.44	3885.44	3985.85	3821.54	0.87736	-0.18876	0.914492	-0.128958	0.194113	0.41018
ENSG00000130226	7	153584182	154685995	+	1101814	13574	DPP6	376.428	376.428	392.906	365.943	1.44982	0.535871	1.09862	0.135687	0.194135	0.41018
ENSG00000167083	17	47280153	47287936	-	7784	1689	GNGT2	138.399	138.399	120.573	149.743	1.19276	0.2543	1.10221	0.140399	0.194161	0.410189
ENSG00000162616	1	78444859	78483648	+	38790	3783	DNAJB4	1622.22	1622.22	1793.86	1513	0.884319	-0.177361	0.916608	-0.125624	0.194217	0.410261
ENSG00000120658	13	43787654	44361044	-	573391	3518	ENOX1	289.484	289.484	325.44	266.603	0.802576	-0.31729	0.905354	-0.143447	0.194426	0.410658
ENSG00000106400	7	100860949	100867471	+	6523	5510	ZNHIT1	8235.96	8235.96	7657.92	8603.81	1.16599	0.221552	1.09887	0.136021	0.194472	0.410677
ENSG00000188277	15	41062159	41064643	+	2485	2485	C15orf62	224.626	224.626	210.213	233.798	1.17932	0.237953	1.10074	0.138468	0.194479	0.410677
ENSG00000104368	8	42032236	42065242	-	33007	7133	PLAT	8709.19	8709.19	7847.13	9257.78	1.25513	0.327831	1.10456	0.143474	0.194587	0.41086
ENSG00000268488	15	44075041	44075231	-	191	48	AC018512.1	1.51041	1.51041	1.06229	1.79559	1.63849	0.712369	1.0905	0.124991	0.194691	0.411034
ENSG00000004660	17	3763609	3798185	-	34577	7424	CAMKK1	899.236	899.236	984.145	845.203	0.857941	-0.221049	0.910122	-0.135868	0.19477	0.411155
ENSG00000155629	10	98353069	98480271	-	127203	5691	PIK3AP1	2029.19	2029.19	2096.9	1986.1	0.841913	-0.248257	0.907772	-0.139597	0.194846	0.411246
ENSG00000242221	19	43568363	43587197	-	18835	2798	PSG2	3.07718	3.07718	3.03141	3.10631	1.7449	0.803148	1.08643	0.119589	0.194857	0.411246
ENSG00000137878	15	57884106	58006943	+	122838	7597	GCOM1	11.2166	11.2166	12.6344	10.3144	0.770171	-0.376749	0.905809	-0.142721	0.194926	0.411345
ENSG00000178021	2	54480315	54483409	-	3095	3095	TSPYL6	1.9529	1.9529	1.57986	2.19029	1.62453	0.700022	1.09095	0.125589	0.195012	0.411482
ENSG00000007314	17	62015914	62050278	-	34365	8247	SCN4A	41.7633	41.7633	47.3212	38.2264	0.78667	-0.346169	0.905478	-0.143248	0.195047	0.411495
ENSG00000223510	17	14138990	14140179	-	1190	779	CDRT15	5.91389	5.91389	4.13606	7.04525	1.49646	0.58155	1.0963	0.132645	0.195062	0.411495
ENSG00000203877	6	84562985	84567234	+	4250	767	RIPPLY2	3.0529	3.0529	2.47184	3.42267	1.734	0.794106	1.08672	0.119974	0.195177	0.411692
ENSG00000234284	5	178450753	178462065	+	11313	3883	ZNF879	636.266	636.266	695.348	598.668	0.876267	-0.190558	0.914317	-0.129234	0.195244	0.411787
ENSG00000117399	1	43824626	43828874	+	4249	2038	CDC20	6593.53	6593.53	6915.16	6388.85	0.850629	-0.233399	0.908996	-0.137653	0.195297	0.41184
ENSG00000196263	19	57019212	57041590	+	22379	6783	ZNF471	1180.71	1180.71	1040.56	1269.89	1.15617	0.209348	1.09701	0.133571	0.195312	0.41184
ENSG00000182575	17	47653220	47661189	+	7970	5648	NXPH3	190.832	190.832	165.845	206.733	1.20231	0.265804	1.10272	0.141062	0.19534	0.411852
ENSG00000162976	2	11295324	11319000	+	23677	2275	PQLC3	3239.41	3239.41	3421.9	3123.28	0.89983	-0.152275	0.922501	-0.116377	0.19537	0.411869
ENSG00000165794	14	21467414	21470030	+	2617	1575	SLC39A2	45.3933	45.3933	34.0407	52.6177	1.42019	0.50608	1.09948	0.136823	0.195399	0.411881
ENSG00000221947	8	71581600	71702606	+	121007	3905	XKR9	232.598	232.598	283.2	200.396	0.781582	-0.355531	0.905638	-0.142993	0.195419	0.411881
ENSG00000147124	X	47305278	47342345	-	37068	4784	ZNF41	1467.46	1467.46	1514.19	1437.73	0.885661	-0.175174	0.917171	-0.124737	0.195457	0.411915
ENSG00000121390	13	20248896	20357142	-	108247	3202	PSPC1	3880.79	3880.79	4196.5	3679.89	0.9191	-0.121706	0.932079	-0.101476	0.195506	0.411959
ENSG00000136114	13	52951305	52980629	-	29325	3345	THSD1	239.006	239.006	247.513	233.593	0.865448	-0.208481	0.911715	-0.133346	0.195548	0.411959
ENSG00000071203	11	60260251	60274903	+	14653	1839	MS4A12	1.49584	1.49584	1.16919	1.7037	2.15124	1.10517	1.0743	0.103396	0.195563	0.411959
ENSG00000172940	3	38307303	38319806	+	12504	2555	SLC22A13	10.5341	10.5341	9.21814	11.3715	1.28484	0.361592	1.10407	0.142834	0.195565	0.411959
ENSG00000267981	11	129936836	129944012	+	7177	348	AP003041.2	1.58972	1.58972	1.14706	1.87141	1.50156	0.586464	1.09588	0.132089	0.195687	0.412169
ENSG00000134056	5	68513587	68525956	+	12370	1530	MRPS36	1555.43	1555.43	1705.8	1459.74	0.895549	-0.159156	0.920774	-0.119081	0.195729	0.412212
ENSG00000006837	5	133541305	133706738	-	165434	3681	CDKL3	138.388	138.388	150.844	130.461	0.888583	-0.170421	0.918198	-0.123122	0.195837	0.412393
ENSG00000122779	7	138145079	138274738	+	129660	9223	TRIM24	4417.62	4417.62	4091.07	4625.42	1.09604	0.132297	1.07707	0.107111	0.195903	0.412487
ENSG00000141698	17	39981335	39992523	-	11189	2836	NT5C3B	3035	3035	2861.53	3145.39	1.11927	0.162557	1.08699	0.120334	0.195932	0.412503
ENSG00000104133	15	44854894	44955876	-	100983	11853	SPG11	6092.45	6092.45	5624.62	6390.17	1.09658	0.133007	1.07733	0.107464	0.195978	0.412553
ENSG00000226372	X	27996110	27999566	-	3457	3457	DCAF8L1	3.11123	5.17195	4.59387	5.53982	0.529688	-0.916785	0.924826	-0.112747	0.19601	0.412574
ENSG00000144224	2	136499189	136542625	+	43437	5112	UBXN4	14139.5	14139.5	14945.1	13626.9	0.912094	-0.132746	0.928307	-0.107326	0.196042	0.412589
ENSG00000164123	4	159814286	159959912	-	145627	1438	C4orf45	3.94395	3.94395	3.30633	4.34971	1.39669	0.482013	1.10026	0.137843	0.196061	0.412589
ENSG00000183784	9	213108	215893	-	2786	2786	C9orf66	67.581	67.581	77.9234	60.9995	0.760841	-0.394333	0.906414	-0.141758	0.196082	0.412589
ENSG00000196131	19	53761545	53765090	+	3546	1460	VN1R2	1.50865	1.50865	1.82305	1.30859	0.674479	-0.568154	0.911959	-0.13296	0.196177	0.412743
ENSG00000184293	12	9868456	9885895	-	17440	1721	CLECL1	83.1923	83.1923	73.8567	89.1331	1.22434	0.292008	1.10362	0.142241	0.196269	0.412889
ENSG00000135916	2	231729354	231743963	+	14610	2611	ITM2C	18765.1	18765.1	17640	19481.1	1.23562	0.305239	1.1039	0.142615	0.196332	0.412916
ENSG00000255374	12	11243886	11244912	-	1027	1027	TAS2R43	4.72891	4.72891	5.26275	4.38919	0.71048	-0.493135	0.909322	-0.137137	0.196342	0.412916
ENSG00000104894	19	49838428	49846592	+	8165	4161	CD37	1140.06	1140.06	994.364	1232.77	1.20009	0.263141	1.10234	0.140573	0.19635	0.412916
ENSG00000077522	1	236849754	236927931	+	78178	5419	ACTN2	71.861	71.861	83.1816	64.6569	0.797722	-0.326042	0.905721	-0.142862	0.196376	0.412916
ENSG00000112799	6	6588341	6655216	+	66876	1254	LY86	607.814	607.814	545.574	647.421	1.21077	0.275919	1.103	0.141436	0.196393	0.412916
ENSG00000105429	19	42829761	42882921	+	53161	11372	MEGF8	5544.13	5544.13	6030.47	5234.64	0.891497	-0.165698	0.919292	-0.121404	0.196413	0.412916
ENSG00000159189	1	22970123	22974603	+	4481	1335	C1QC	11367.1	11367.1	9669.09	12447.6	1.21252	0.278003	1.10307	0.141526	0.196492	0.412972
ENSG00000175130	1	32799433	32801980	-	2548	1699	MARCKSL1	26216	26216	28114.7	25007.7	0.873245	-0.195541	0.913665	-0.130262	0.196499	0.412972
ENSG00000197487	19	56687389	56697144	+	9756	938	GALP	26.93	26.93	19.0299	31.9574	1.59599	0.674448	1.09163	0.126478	0.196505	0.412972
ENSG00000143753	1	224363458	224381143	+	17686	2515	DEGS1	7229.83	7229.83	7946.8	6773.57	0.87793	-0.187823	0.91493	-0.128266	0.196585	0.413096
ENSG00000182352	17	72580818	72590348	+	9531	2778	C17orf77	1.58131	1.58131	1.34976	1.72867	1.70694	0.771416	1.08724	0.120675	0.196623	0.413129
ENSG00000100211	22	39052641	39069859	+	17219	2348	CBY1	2419.63	2419.63	2255.15	2524.3	1.10387	0.142573	1.08071	0.111984	0.196817	0.41349
ENSG00000152223	18	43427574	43547240	-	119667	13675	EPG5	3178.31	3178.31	3179.79	3177.37	0.90611	-0.142242	0.925421	-0.111818	0.196949	0.413721
ENSG00000072786	5	171469077	171615390	-	146314	9083	STK10	2395.55	2395.55	2195.3	2522.98	1.1185	0.161569	1.0866	0.11982	0.19702	0.413785
ENSG00000167969	16	2289396	2302301	-	12906	3234	ECI1	5806.19	5806.19	5194.9	6195.19	1.17773	0.236015	1.10006	0.137585	0.197023	0.413785
ENSG00000153250	2	161128662	161350305	-	221644	11750	RBMS1	8405.37	8405.37	8986.51	8035.55	0.913162	-0.131057	0.928923	-0.106369	0.197119	0.413941
ENSG00000103264	16	87360593	87425748	-	65156	6810	FBXO31	2075.36	2075.36	1936.74	2163.57	1.08582	0.118783	1.07155	0.0996951	0.197154	0.413968
ENSG00000197826	4	81256874	81884910	+	628037	4476	C4orf22	17.6495	17.6495	24.5063	13.2861	0.649635	-0.6223	0.914282	-0.129289	0.197248	0.414121
ENSG00000198546	10	135121979	135166033	+	44055	3265	ZNF511	2432.44	2432.44	2270.41	2535.55	1.1144	0.156264	1.08503	0.11774	0.197395	0.414383
ENSG00000198074	7	134212344	134226160	+	13817	1744	AKR1B10	118.418	118.418	113.763	121.381	1.42563	0.511604	1.09856	0.135617	0.19758	0.414726
ENSG00000165072	9	72658497	72841886	+	183390	3854	MAMDC2	425.46	425.46	362.388	465.597	1.25504	0.327736	1.10377	0.142441	0.197635	0.414795
ENSG00000166012	11	93463114	93517557	-	54444	8420	TAF1D	13758.2	13758.2	13672.9	13812.6	1.12354	0.168053	1.08827	0.122034	0.197757	0.414996
ENSG00000068024	2	239969864	240323348	-	353485	13443	HDAC4	2163.98	2163.98	2309.39	2071.45	0.899933	-0.152111	0.922732	-0.116016	0.197807	0.414996
ENSG00000166589	16	66942025	66952887	-	10863	3656	CDH16	325.268	325.268	215.911	394.858	1.51394	0.598303	1.09466	0.130487	0.197808	0.414996
ENSG00000251139	4	185734773	185742443	+	7671	617	RP11-701P16.2	2.17082	2.17082	1.88306	2.35395	1.40999	0.49568	1.09915	0.136392	0.197829	0.414996
ENSG00000112893	5	109025067	109205326	+	180260	11815	MAN2A1	3275.82	3275.82	3343.07	3233.03	0.884164	-0.177613	0.91693	-0.125116	0.197863	0.414996
ENSG00000128805	10	49654077	49864310	-	210234	6783	ARHGAP22	564.577	564.577	518.255	594.054	1.1228	0.167099	1.08801	0.121687	0.197878	0.414996
ENSG00000183654	5	16067248	16180871	-	113624	1861	MARCH11	44.2161	44.2161	65.1081	30.9211	0.552853	-0.855032	0.923156	-0.115354	0.197889	0.414996
ENSG00000176049	5	146967990	147162338	-	194349	6214	JAKMIP2	237.705	237.705	266.648	219.286	0.77336	-0.370788	0.906406	-0.141771	0.197927	0.414996
ENSG00000157350	16	70413338	70473140	-	59803	6287	ST3GAL2	2131.36	2131.36	2257.99	2050.79	0.89528	-0.15959	0.920855	-0.118954	0.197944	0.414996
ENSG00000103226	16	16326352	16388668	+	62317	8271	NOMO3	508.972	508.972	521.297	501.129	0.815679	-0.293927	0.906398	-0.141784	0.197966	0.414996
ENSG00000173852	7	34968488	35077883	-	109396	5698	DPY19L1	2032.15	2032.15	2144.32	1960.77	0.887712	-0.171836	0.918104	-0.12327	0.197972	0.414996
ENSG00000129116	4	169418217	169849608	+	431392	10114	PALLD	9730.85	9730.85	10547.6	9211.08	0.838896	-0.253436	0.907972	-0.13928	0.198019	0.415019
ENSG00000174197	15	41913422	42062141	+	148720	14513	MGA	5519.39	5519.39	5061.34	5810.87	1.09887	0.136017	1.07831	0.108766	0.198027	0.415019
ENSG00000072163	2	128395956	128439360	-	43405	8487	LIMS2	1942.53	1942.53	2155.62	1806.93	0.839607	-0.252214	0.908057	-0.139146	0.198085	0.415062
ENSG00000160183	21	43791999	43816955	-	24957	5660	TMPRSS3	7976.15	7976.15	7626.65	8198.55	1.21361	0.2793	1.10276	0.141121	0.1981	0.415062
ENSG00000257207	2	111160511	111230652	-	70142	3202	LIMS3	583.482	583.482	505.073	633.378	1.26406	0.338067	1.10362	0.142241	0.198133	0.415062
ENSG00000172007	4	140374386	140397763	+	23378	5028	RAB33B	786.764	786.764	800.001	778.34	0.886029	-0.174574	0.917559	-0.124128	0.198136	0.415062
ENSG00000267114	19	45453301	45457264	-	3964	361	CTB-129P6.11	51.5291	51.5291	58.6736	46.9826	0.822496	-0.281919	0.906761	-0.141206	0.198257	0.415271
ENSG00000189326	X	142113704	142122488	+	8785	625	SPANXN4	0.578347	0.578347	0.126358	0.865976	2.34405	1.22901	1.06935	0.09673	0.198395	NA
ENSG00000122122	X	128913955	128929177	+	15223	2711	SASH3	1352.11	1352.11	1162.65	1472.68	1.22088	0.287927	1.10299	0.141421	0.198429	0.415583
ENSG00000187990	6	26216428	26216872	-	445	445	HIST1H2BG	276.048	276.048	232.825	303.553	1.30139	0.380052	1.1029	0.141298	0.198527	0.415735
ENSG00000102158	X	77081861	77151090	-	69230	4862	MAGT1	9765.59	9765.59	8820.81	10366.8	1.11445	0.156331	1.08494	0.11762	0.198545	0.415735
ENSG00000153207	1	247002400	247095280	-	92881	9609	AHCTF1	6673.07	6673.07	6925.06	6512.71	0.9003	-0.151523	0.922957	-0.115664	0.198717	0.416048
ENSG00000160882	8	143953772	143961262	-	7491	4206	CYP11B1	1.66885	2.14229	1.47835	2.5648	1.82287	0.866213	1.0825	0.114371	0.198751	0.416074
ENSG00000204619	6	30034486	30038110	+	3625	2538	PPP1R11	6828.79	6828.79	7142.68	6629.04	0.915334	-0.127629	0.930168	-0.104436	0.198872	0.416252
ENSG00000269404	19	50922195	50934570	+	12376	4281	SPIB	116.638	116.638	92.5157	131.989	1.33738	0.419413	1.1017	0.139731	0.19888	0.416252
ENSG00000130173	19	11348178	11352619	+	4442	945	C19orf80	9.89343	9.89343	13.1222	7.83877	0.76637	-0.383886	0.906867	-0.141037	0.198918	0.416277
ENSG00000143373	1	151254094	151264656	+	10563	6349	ZNF687	4775.03	4775.03	5022.62	4617.47	0.91021	-0.135729	0.927527	-0.108538	0.198936	0.416277
ENSG00000100764	14	90722839	90738968	+	16130	3356	PSMC1	7602.76	7602.76	7105.56	7919.17	1.08857	0.122438	1.07298	0.101621	0.198995	0.416292
ENSG00000166532	12	8834196	8935691	+	101496	8551	RIMKLB	7646.24	7646.24	8255.55	7258.5	0.864763	-0.209623	0.912026	-0.132854	0.199	0.416292
ENSG00000115594	2	102681004	102796334	+	115331	7083	IL1R1	12542.1	12542.1	13140.4	12161.3	0.848165	-0.237582	0.909222	-0.137295	0.199009	0.416292
ENSG00000215568	22	17442826	17489112	-	46287	3747	GAB4	41.6403	41.6403	67.8713	24.9479	0.559301	-0.838303	0.92287	-0.1158	0.199066	0.416327
ENSG00000143751	1	226170403	226187032	-	16630	3975	SDE2	2527.6	2527.6	2806.16	2350.33	0.863689	-0.211416	0.911816	-0.133186	0.19907	0.416327
ENSG00000103353	16	23568392	23585710	+	17319	8910	UBFD1	7762.59	7762.59	7342.2	8030.12	1.10147	0.139427	1.07944	0.110284	0.199164	0.416478
ENSG00000110906	12	109886461	109915349	-	28889	9865	KCTD10	5674.9	5674.9	5808.66	5589.78	0.924593	-0.11311	0.93548	-0.0962213	0.199239	0.416557
ENSG00000113194	5	175874629	175937075	+	62447	5954	FAF2	6609.7	6609.7	6211.63	6863.02	1.07589	0.105532	1.06549	0.0915178	0.199246	0.416557
ENSG00000108509	17	4871287	4890960	-	19674	6012	CAMTA2	2833.37	2833.37	2878.68	2804.54	0.906442	-0.141713	0.925736	-0.111328	0.199312	0.416648
ENSG00000136011	12	103981051	104160505	+	179455	9288	STAB2	43.8834	43.8834	38.5799	47.2584	1.29342	0.371195	1.10286	0.141245	0.199344	0.416669
ENSG00000150991	12	125396150	125401914	-	5765	3898	UBC	54704.5	54704.5	51139.8	56972.9	1.09477	0.13063	1.07621	0.105953	0.199368	0.416673
ENSG00000187634	1	860260	879955	+	19696	3205	SAMD11	1351.23	1351.23	1630.88	1173.27	0.722873	-0.468187	0.909276	-0.137209	0.199415	0.416725
ENSG00000163435	1	201977073	201986316	+	9244	7191	ELF3	26380.9	26380.9	25327.4	27051.4	1.12991	0.17621	1.09008	0.124428	0.199475	0.416769
ENSG00000159905	19	44455375	44471861	+	16487	2715	ZNF221	91.5528	91.5528	95.5585	89.0038	0.816389	-0.292672	0.906718	-0.141275	0.199479	0.416769
ENSG00000133019	1	239549865	240078750	+	528886	12150	CHRM3	345.436	345.436	409.63	304.586	0.743527	-0.427544	0.90807	-0.139125	0.199534	0.416828
ENSG00000005073	7	27221129	27224842	-	3714	2307	HOXA11	33.5002	33.5002	38.6009	30.2542	0.705751	-0.502769	0.91048	-0.135301	0.199552	0.416828
ENSG00000116171	1	53392901	53517375	+	124475	8305	SCP2	10260	10260	9874.15	10505.5	1.10328	0.141797	1.08023	0.111338	0.199579	0.416837
ENSG00000101350	20	30865467	30922814	+	57348	6103	KIF3B	7855.09	7855.09	8288.84	7579.07	0.903568	-0.146294	0.924443	-0.113343	0.1996	0.416837
ENSG00000160683	11	118754475	118768508	+	14034	4431	CXCR5	74.328	74.328	51.9419	88.5737	1.26383	0.337801	1.10323	0.141728	0.199631	0.416841
ENSG00000204498	6	31514647	31526606	+	11960	1779	NFKBIL1	2885.24	2885.24	2799.18	2940	1.12359	0.168112	1.08807	0.121778	0.199646	0.416841
ENSG00000183560	11	94038759	94040887	+	2129	826	FOLR4	3.1109	3.1109	3.82163	2.65863	0.680919	-0.554445	0.912386	-0.132283	0.199713	0.416897
ENSG00000167693	17	702553	883010	-	180458	5881	NXN	6060.25	6060.25	5667.65	6310.08	1.13186	0.178699	1.09062	0.125142	0.199729	0.416897
ENSG00000102981	16	67694849	67696681	+	1833	1488	PARD6A	323.975	323.975	317.739	327.943	0.815894	-0.293547	0.90675	-0.141224	0.199739	0.416897
ENSG00000135842	1	184759858	184943682	-	183825	8372	FAM129A	2234.8	2234.8	1802.63	2509.83	1.21373	0.279445	1.10237	0.140613	0.199844	0.41707
ENSG00000135624	2	73460548	73480149	+	19602	3585	CCT7	20782.8	20782.8	20754	20801.2	1.07775	0.108027	1.06663	0.0930609	0.199921	0.417146
ENSG00000155545	5	56215429	56267502	-	52074	5763	MIER3	2190.84	2190.84	2385.2	2067.15	0.902147	-0.148566	0.923841	-0.114283	0.199925	0.417146
ENSG00000143553	1	153631130	153634306	+	3177	1544	SNAPIN	3239.94	3239.94	3467.97	3094.83	0.929286	-0.105805	0.938446	-0.0916536	0.199971	0.417159
ENSG00000100628	14	94400499	94443137	-	42639	5040	ASB2	221.554	221.554	194.66	238.668	1.20907	0.273903	1.10212	0.140276	0.199975	0.417159
ENSG00000092421	5	115779312	115910630	-	131319	10956	SEMA6A	1117.59	1117.59	1041.3	1166.14	1.23871	0.30884	1.10305	0.141492	0.200043	0.417254
ENSG00000254462	11	57480077	57559058	+	78982	585	TMX2-CTNND1	1.42676	1.42676	1.06033	1.65993	1.48482	0.570284	1.0952	0.131193	0.200095	0.417317
ENSG00000140263	15	45315302	45369383	+	54082	6159	SORD	3321.53	3321.53	3029.15	3507.59	1.15475	0.207585	1.09595	0.132188	0.200258	0.417575
ENSG00000146828	7	100424442	100464631	+	40190	8894	SLC12A9	5098.24	5098.24	4874.31	5240.74	1.11704	0.159677	1.08574	0.118677	0.200275	0.417575
ENSG00000268154	1	161035655	161035943	+	289	150	AL591806.1	1.71605	1.71605	1.31871	1.96891	1.6469	0.719757	1.08837	0.122167	0.200285	0.417575
ENSG00000115590	2	102608306	102645006	+	36701	3073	IL1R2	311.769	448.733	570.364	371.331	0.808652	-0.306409	0.906665	-0.141359	0.200332	0.417627
ENSG00000216560	4	3578596	3592438	+	13843	2087	LINC00955	1.01249	1.22994	1.26979	1.20458	0.502639	-0.992404	0.928536	-0.106971	0.200427	0.417764
ENSG00000154917	3	133543083	133614680	-	71598	6005	RAB6B	3374.01	3374.01	3100.21	3548.25	1.20619	0.270453	1.10185	0.139934	0.200442	0.417764
ENSG00000138688	4	123073488	123283913	+	210426	20470	KIAA1109	6487.64	6487.64	6633.14	6395.05	0.884883	-0.176441	0.917424	-0.12434	0.200476	0.417789
ENSG00000178700	3	93766680	93782233	-	15554	4659	DHFRL1	1007.5	1007.5	1089.99	955.004	0.893323	-0.162746	0.920331	-0.119775	0.200508	0.41781
ENSG00000240184	5	140855580	140892542	+	36963	4711	PCDHGC3	662.265	662.265	708.669	632.735	0.794407	-0.332051	0.906613	-0.141441	0.200572	0.417898
ENSG00000198060	10	94050920	94113721	+	62802	4632	MARCH5	4447.1	4447.1	4887.36	4166.93	0.912739	-0.131725	0.928907	-0.106394	0.20066	0.418013
ENSG00000183160	12	108983622	108992096	-	8475	3189	TMEM119	1104.36	1104.36	1250.91	1011.1	0.792881	-0.334824	0.906643	-0.141393	0.200672	0.418013
ENSG00000108773	17	40265126	40273376	-	8251	3769	KAT2A	8993.9	8993.9	8277.49	9449.8	1.17077	0.227463	1.09848	0.135514	0.200715	0.418057
ENSG00000108468	17	46147414	46178883	-	31470	3087	CBX1	8365.71	8365.71	9080.62	7910.77	0.892237	-0.164501	0.919973	-0.120336	0.200976	0.418519
ENSG00000122359	10	81910645	81965328	-	54684	8770	ANXA11	24326.2	24326.2	23066.6	25127.8	1.1045	0.143397	1.08066	0.111908	0.201025	0.418519
ENSG00000132855	1	63063158	63071830	+	8673	3250	ANGPTL3	6.03196	6.03196	8.78238	4.28169	0.749785	-0.415452	0.908102	-0.139073	0.201033	0.418519
ENSG00000158901	20	44179792	44207965	-	28174	1529	WFDC8	41.1904	41.1904	47.7076	37.0431	0.706772	-0.500683	0.910787	-0.134814	0.201038	0.418519
ENSG00000154274	4	37455563	37625117	+	169555	2770	C4orf19	471.785	471.785	498.675	454.674	0.770934	-0.375321	0.907204	-0.140501	0.20108	0.418519
ENSG00000174473	4	172733405	173962710	+	1229306	9241	GALNTL6	25.6175	25.6175	22.8368	27.387	1.2641	0.338113	1.10284	0.141229	0.201081	0.418519
ENSG00000122545	7	35840542	35944917	+	104376	8547	SEPT7	12210.4	12210.4	12991.7	11713.2	0.908842	-0.137898	0.926992	-0.109371	0.201097	0.418519
ENSG00000118515	6	134490384	134639250	-	148867	9992	SGK1	6855.24	6855.24	6113.94	7326.97	1.17394	0.23136	1.09883	0.13597	0.201114	0.418519
ENSG00000137478	11	72547790	72853306	-	305517	5188	FCHSD2	4892.38	4892.38	4493.2	5146.4	1.09373	0.129263	1.07556	0.105094	0.201172	0.418593
ENSG00000109956	11	134248398	134281812	-	33415	11425	B3GAT1	375.665	375.665	301.341	422.962	1.42586	0.511832	1.09742	0.134121	0.201211	0.418629
ENSG00000079156	2	179059208	179264160	+	204953	8028	OSBPL6	207.814	207.814	166.047	234.394	1.21815	0.284692	1.10224	0.140435	0.201257	0.418636
ENSG00000261221	19	56116771	56128635	+	11865	4005	ZNF865	2020.54	2020.54	1912.16	2089.5	1.10616	0.145555	1.08135	0.112836	0.201259	0.418636
ENSG00000109814	4	39500375	39529931	-	29557	4045	UGDH	3372.62	3372.62	3121.34	3532.52	1.10407	0.142834	1.08044	0.111623	0.201332	0.418742
ENSG00000233701	3	138760944	138763734	-	2791	2791	PRR23C	1.1227	2.13893	4.00834	0.949316	0.491357	-1.02516	0.92986	-0.104915	0.201462	0.418967
ENSG00000125166	16	58741035	58768261	-	27227	3766	GOT2	6339.3	6339.3	5912.43	6610.95	1.0995	0.136844	1.07835	0.108826	0.201538	0.419033
ENSG00000166171	10	103330317	103369425	+	39109	2670	DPCD	2826.68	2826.68	3104.56	2649.84	0.870021	-0.200878	0.913499	-0.130525	0.201538	0.419033
ENSG00000168067	11	64556290	64570713	-	14424	3745	MAP4K2	2119.56	2119.56	2202.57	2066.73	0.876482	-0.190203	0.915103	-0.127993	0.2016	0.419093
ENSG00000166128	15	63481668	63559981	+	78314	5200	RAB8B	1755.51	1755.51	1828.36	1709.14	0.881892	-0.181327	0.916623	-0.125599	0.201612	0.419093
ENSG00000163093	2	170335688	170382432	+	46745	5493	BBS5	886.924	886.924	960.238	840.27	0.876201	-0.190666	0.915046	-0.128084	0.201744	0.419322
ENSG00000131152	16	87336482	87367879	-	31398	953	RP11-178L8.4	5.27775	5.27775	6.086	4.76342	0.807087	-0.309204	0.906927	-0.140942	0.201775	0.419341
ENSG00000170920	19	9236688	9237626	-	939	939	OR7G3	2.90987	62.5442	142.887	11.4169	1.78511	0.836009	1.0828	0.114771	0.201857	0.419465
ENSG00000183323	5	68576002	68628636	-	52635	7932	CCDC125	1356.01	1356.01	1450.84	1295.66	0.890819	-0.166796	0.919551	-0.120998	0.201931	0.419553
ENSG00000121064	17	55055466	55084129	+	28664	3853	SCPEP1	5566.82	5566.82	5901.07	5354.11	0.857124	-0.222424	0.911007	-0.134466	0.201944	0.419553
ENSG00000183657	3	171509580	171527714	-	18135	2906	PP13439	9.64466	9.64466	7.38494	11.0827	1.30166	0.380351	1.10189	0.139976	0.202107	0.419839
ENSG00000263002	19	44645710	44663156	+	17447	3904	ZNF234	636.975	636.975	654.575	625.776	0.8922	-0.164561	0.920063	-0.120196	0.202126	0.419839
ENSG00000155287	10	101370282	101380366	-	10085	1752	SLC25A28	3178.57	3178.57	2917.77	3344.53	1.1195	0.162848	1.08641	0.11957	0.202262	0.420076
ENSG00000179331	11	107799229	107834208	+	34980	1830	RAB39A	74.8624	74.8624	75.8469	74.2359	0.758248	-0.399259	0.908	-0.139236	0.202327	0.420165
ENSG00000158850	1	161141100	161147287	-	6188	3419	B4GALT3	4426.86	4426.86	4693.68	4257.07	0.926543	-0.110069	0.936805	-0.0941798	0.202439	0.42035
ENSG00000167105	17	48348767	48358844	+	10078	3099	TMEM92	504.813	504.813	458.964	533.989	1.22619	0.294187	1.10221	0.140405	0.202461	0.42035
ENSG00000186367	5	129083772	129102425	+	18654	2354	KIAA1024L	0.953564	2.00905	1.41462	2.38732	0.536992	-0.897028	0.925858	-0.111137	0.202504	0.420394
ENSG00000140854	16	57769642	57791162	+	21521	4591	KATNB1	1803.82	1803.82	1714.48	1860.67	1.11475	0.156723	1.08467	0.117261	0.202548	0.420397
ENSG00000127324	12	71518865	71835678	-	316814	2519	TSPAN8	909.405	909.405	780.154	991.655	1.48249	0.568025	1.09453	0.130311	0.20255	0.420397
ENSG00000125304	13	100153671	100216260	+	62590	3885	TM9SF2	20366.4	20366.4	22356.8	19099.8	0.895547	-0.159159	0.921359	-0.118164	0.202691	0.420636
ENSG00000180329	17	42750437	42767147	-	16711	2855	CCDC43	2211.46	2211.46	2116.97	2271.6	1.0974	0.134086	1.07727	0.10738	0.20271	0.420636
ENSG00000100290	22	43506754	43525718	+	18965	953	BIK	982.566	982.566	994.478	974.986	1.21266	0.278172	1.10168	0.139701	0.202737	0.420646
ENSG00000196083	3	190231840	190375843	+	144004	9596	IL1RAP	5209.66	5209.66	5768.05	4854.32	0.846667	-0.240134	0.909624	-0.136658	0.202799	0.420728
ENSG00000158486	16	20944433	21170762	-	226330	14960	DNAH3	382.407	382.407	360.624	396.269	1.20853	0.273257	1.10144	0.139396	0.2029	0.420893
ENSG00000171316	8	61591337	61779465	+	188129	12738	CHD7	6410.11	6410.11	7149.88	5939.35	0.883513	-0.178677	0.917251	-0.124611	0.202952	0.420955
ENSG00000143811	1	226107578	226111978	-	4401	3539	PYCR2	6996.79	6996.79	7489.22	6683.43	0.903229	-0.146836	0.924539	-0.113194	0.20301	0.421027
ENSG00000027001	13	24304328	24463558	-	159231	3407	MIPEP	1825.19	1825.19	2035.01	1691.67	0.903129	-0.146997	0.924497	-0.113259	0.203046	0.421056
ENSG00000196415	19	840963	848175	+	7213	1143	PRTN3	4.15713	4.15713	3.13174	4.80965	1.5281	0.611738	1.09238	0.127478	0.203081	0.421083
ENSG00000234769	16	64043	69452	-	5410	5322	WASH4P	334.708	334.708	308.754	351.224	1.17462	0.23219	1.09852	0.135564	0.203271	0.42143
ENSG00000241058	10	18834490	18940551	-	106062	2306	NSUN6	1205.51	1205.51	1305.51	1141.87	0.901661	-0.149343	0.923884	-0.114216	0.203322	0.421491
ENSG00000179532	11	6518490	6614988	+	96499	19629	DNHD1	1620.34	1620.34	1435.86	1737.74	1.24067	0.311119	1.10225	0.140447	0.203391	0.421587
ENSG00000168393	2	242615157	242626406	-	11250	2451	DTYMK	2940.76	2940.76	2692.06	3099.03	1.12277	0.167059	1.08739	0.12087	0.203434	0.421631
ENSG00000183943	X	3522411	3631649	-	109239	6452	PRKX	8720.44	8720.44	8109.58	9109.18	1.15887	0.212714	1.09618	0.132479	0.203525	0.421773
ENSG00000147889	9	21967751	21995300	-	27550	4400	CDKN2A	8635.74	8635.74	8517.85	8710.77	0.78738	-0.344867	0.907332	-0.140297	0.203564	0.421807
ENSG00000176845	17	81037567	81052864	+	15298	2626	METRNL	4322.79	4322.79	4186.07	4409.8	1.141	0.190298	1.09251	0.127651	0.203628	0.42187
ENSG00000125735	19	6663148	6670599	-	7452	2894	TNFSF14	619.888	619.888	443.206	732.321	1.35458	0.437849	1.09966	0.137064	0.203639	0.42187
ENSG00000137674	11	102447566	102496063	-	48498	2551	MMP20	14.0458	36.2887	18.1491	47.832	0.725141	-0.463667	0.910189	-0.135762	0.203663	0.421874
ENSG00000247626	2	198570087	198573113	+	3027	3027	MARS2	1018.96	1018.96	980.221	1043.61	1.13649	0.184587	1.09137	0.126138	0.203779	0.422067
ENSG00000166984	6	167559902	167610401	+	50500	4332	TCP10L2	11.709	11.709	11.4071	11.9011	1.38453	0.4694	1.09839	0.135391	0.203841	0.42215
ENSG00000160472	19	55888204	55889612	+	1409	593	TMEM190	100.477	100.477	137.968	76.6194	0.700296	-0.513964	0.912001	-0.132892	0.203953	0.422244
ENSG00000204435	6	31633013	31638120	+	5108	2933	CSNK2B	6359.47	6359.47	5911.51	6644.54	1.15979	0.213859	1.09626	0.132592	0.203954	0.422244
ENSG00000106638	7	72983262	72993121	-	9860	5067	TBL2	4936.68	4936.68	4712.8	5079.15	1.08188	0.113541	1.06894	0.0961759	0.203983	0.422244
ENSG00000185372	5	180551357	180552304	-	948	948	OR2V1	2.47564	2.47564	3.85313	1.59906	0.564155	-0.825836	0.923722	-0.11447	0.203987	0.422244
ENSG00000117308	1	24122089	24127271	-	5183	3955	GALE	3702.24	3702.24	3606.09	3763.43	1.15195	0.204076	1.09483	0.13071	0.204019	0.422244
ENSG00000132824	20	43124862	43150750	-	25889	4683	SERINC3	12090.5	12090.5	12855.9	11603.5	0.92183	-0.117427	0.934045	-0.0984364	0.20402	0.422244
ENSG00000110075	11	68228186	68382802	+	154617	8333	PPP6R3	9814.07	9814.07	9399.17	10078.1	1.07807	0.108447	1.06665	0.0930862	0.204045	0.422248
ENSG00000140675	16	31494323	31502181	+	7859	4468	SLC5A2	174.898	174.898	158.803	185.14	1.21083	0.275995	1.10129	0.139201	0.204081	0.42225
ENSG00000107951	10	30598730	30663377	-	64648	8382	MTPAP	3104.66	3104.66	3227.62	3026.41	0.922417	-0.116509	0.934389	-0.097904	0.20409	0.42225
ENSG00000204977	13	50570024	50594617	+	24594	8080	TRIM13	2300	2300	2449.29	2205	0.928532	-0.106977	0.938116	-0.0921612	0.204217	0.422466
ENSG00000124596	6	41001366	41065526	-	64161	6523	OARD1	2994.6	2994.6	2911.76	3047.31	1.11015	0.150755	1.08274	0.114684	0.204281	0.422553
ENSG00000167104	20	31619454	31631853	+	12400	1676	BPIFB6	2.14666	6.78093	14.6448	1.77665	0.543001	-0.880973	0.925791	-0.111241	0.204402	0.422708
ENSG00000245848	19	33790840	33793470	-	2631	2631	CEBPA	109.9	109.9	134.529	94.2266	0.782271	-0.354259	0.90762	-0.139839	0.204406	0.422708
ENSG00000100416	22	46726772	46753237	+	26466	8584	TRMU	2661.81	2661.81	2501.44	2763.87	1.11432	0.156169	1.08433	0.116807	0.204435	0.422708
ENSG00000163864	3	139279022	139396859	-	117838	3451	NMNAT3	840.85	840.85	809.935	860.523	1.1316	0.178358	1.08996	0.124275	0.204446	0.422708
ENSG00000167535	12	49207577	49222724	+	15148	7153	CACNB3	2841.27	2841.27	2934.44	2781.99	0.877291	-0.188872	0.915655	-0.127124	0.204563	0.422903
ENSG00000090565	16	475619	573011	+	97393	6317	RAB11FIP3	3737.03	3737.03	3502.78	3886.1	1.11315	0.154648	1.08387	0.116189	0.204672	0.423082
ENSG00000100504	14	51324609	51411454	-	86846	4798	PYGL	4752.96	4752.96	5026.73	4578.75	0.871348	-0.198679	0.914205	-0.12941	0.204782	0.423254
ENSG00000066084	12	50898768	51142450	+	243683	10361	DIP2B	4241.44	4241.44	4369.96	4159.65	0.905144	-0.14378	0.925517	-0.111669	0.204821	0.423254
ENSG00000170653	12	53901640	54020199	-	118560	7985	ATF7	2854.33	2854.33	2750.01	2920.72	0.926251	-0.110525	0.936717	-0.0943147	0.204822	0.423254
ENSG00000205476	14	99977603	100070363	-	92761	6363	CCDC85C	3732.17	3732.17	3636.82	3792.85	0.86458	-0.209929	0.912767	-0.131681	0.204879	0.423297
ENSG00000139405	12	113623331	113630173	+	6843	2053	RITA1	2581.49	2581.49	2788.1	2450.02	0.910593	-0.135122	0.928081	-0.107678	0.204887	0.423297
ENSG00000100902	14	35747839	35786699	+	38861	6474	PSMA6	2505.72	2505.72	2360.2	2598.32	1.12979	0.176054	1.08939	0.123514	0.204932	0.423343
ENSG00000138600	15	50999506	51058005	-	58500	3101	SPPL2A	2873.86	2873.86	2624.11	3032.79	1.10954	0.149963	1.08243	0.114272	0.205032	0.423503
ENSG00000273259	14	95058395	95090983	+	32589	3067	RP11-986E7.7	24.8296	24.8296	24.6472	24.9457	1.36298	0.446768	1.09889	0.136053	0.20513	0.423659
ENSG00000159921	9	36214438	36277053	-	62616	5477	GNE	1222.56	1222.56	1288.64	1180.5	0.883526	-0.178656	0.917484	-0.124245	0.205166	0.423686
ENSG00000198830	1	26798941	26802463	+	3523	2509	HMGN2	26730.4	26730.4	23461.6	28810.5	1.11736	0.160088	1.08536	0.118175	0.205188	0.423687
ENSG00000237289	15	43885252	43897099	+	11848	3939	CKMT1B	766.05	766.05	656.491	835.769	0.745748	-0.423239	0.90934	-0.137108	0.205311	0.423894
ENSG00000133937	14	95234553	95236562	-	2010	1259	GSC	68.7577	68.7577	80.5061	61.2814	0.76562	-0.3853	0.908393	-0.138612	0.205399	0.423974
ENSG00000011083	5	149569520	149602351	+	32832	4391	SLC6A7	11.4123	11.4123	9.79399	12.4421	1.2933	0.371059	1.10119	0.139065	0.20541	0.423974
ENSG00000140274	15	45406519	45410619	+	4101	2554	DUOXA2	8.55963	13.8075	24.135	7.23548	0.736794	-0.440666	0.909885	-0.136244	0.205417	0.423974
ENSG00000108406	17	57642886	57685706	+	42821	6092	DHX40	5880.83	5880.83	6293.49	5618.23	0.896559	-0.15753	0.921987	-0.117181	0.205542	0.424185
ENSG00000137364	6	18128542	18155305	-	26764	3181	TPMT	3364.19	3364.19	3524.3	3262.3	0.89846	-0.154475	0.92274	-0.116003	0.205621	0.424303
ENSG00000124678	6	35085848	35116387	-	30540	3306	TCP11	118.894	118.894	144.679	102.486	0.734196	-0.445763	0.910106	-0.135893	0.205674	0.424365
ENSG00000077935	22	45739944	45809500	-	69557	4253	SMC1B	433.353	433.353	340.207	492.627	1.29863	0.376994	1.10096	0.138759	0.205759	0.424459
ENSG00000138031	2	25042038	25142708	-	100671	6058	ADCY3	3292.98	3292.98	3108.21	3410.56	0.880258	-0.184001	0.916598	-0.12564	0.205764	0.424459
ENSG00000123607	2	166713985	166810353	-	96369	7538	TTC21B	2031.53	2031.53	2179.72	1937.23	0.919897	-0.120456	0.933025	-0.100012	0.205825	0.424538
ENSG00000260272	16	2546033	2570219	+	24187	1944	RP11-20I23.1	4.20343	4.20343	3.75208	4.49066	1.30366	0.382569	1.10077	0.138507	0.205947	0.42473
ENSG00000139445	12	109715784	109747025	-	31242	3471	FOXN4	192.571	192.571	212.875	179.65	0.698055	-0.518587	0.912678	-0.131822	0.205963	0.42473
ENSG00000108825	17	41102543	41132545	-	30003	2383	PTGES3L-AARSD1	3.79234	3.79234	3.26344	4.12892	1.2784	0.354334	1.10136	0.139285	0.205991	0.424741
ENSG00000144426	2	203879602	204091101	+	211500	16376	NBEAL1	1702.54	1702.54	1509.95	1825.1	1.13047	0.176922	1.08944	0.123586	0.206103	0.424927
ENSG00000092199	14	21677295	21737653	-	60359	7315	HNRNPC	49580.4	49580.4	49628.4	49549.9	1.05994	0.083988	1.05432	0.0763158	0.206167	0.425011
ENSG00000113615	5	133984479	134063513	+	79035	7201	SEC24A	2791.7	2791.7	2928.29	2704.77	0.879842	-0.184683	0.91653	-0.125746	0.206209	0.425052
ENSG00000004142	17	26673659	26684545	-	10887	2662	POLDIP2	7451.82	7451.82	7775.07	7246.11	0.921776	-0.117512	0.934113	-0.0983303	0.206232	0.425052
ENSG00000105656	19	18553473	18632937	-	79465	4929	ELL	2026.04	2026.04	2002.83	2040.8	1.09254	0.127692	1.07464	0.103848	0.206283	0.425111
ENSG00000164483	6	130465460	130686570	-	221111	6903	SAMD3	173.92	173.92	145.572	191.96	1.23425	0.303637	1.10146	0.139416	0.206327	0.425157
ENSG00000050405	12	50569571	50677329	-	107759	6317	LIMA1	4991.26	4991.26	5021.37	4972.11	0.891763	-0.165268	0.920303	-0.119819	0.206528	0.4255
ENSG00000134321	2	7005937	7038370	+	32434	4834	RSAD2	5174.45	5174.45	5157.21	5185.42	0.822201	-0.282437	0.908298	-0.138763	0.206577	0.4255
ENSG00000101574	18	2537524	2571508	-	33985	5724	METTL4	1164.69	1164.69	1181.04	1154.29	0.905189	-0.14371	0.925659	-0.111447	0.206582	0.4255
ENSG00000176160	17	56497528	56565745	-	68218	4094	HSF5	9.42022	9.42022	10.7597	8.56781	0.809565	-0.30478	0.907926	-0.139353	0.206584	0.4255
ENSG00000107105	9	23690102	23826335	-	136234	5140	ELAVL2	45.7828	45.7828	54.2688	40.3827	0.744593	-0.425477	0.909723	-0.136501	0.206642	0.425574
ENSG00000110077	11	59939081	59952139	-	13059	6197	MS4A6A	4173.52	4173.52	3608.96	4532.78	1.21192	0.277292	1.10077	0.138511	0.206681	0.425607
ENSG00000160870	7	99302660	99332819	-	30160	3531	CYP3A7	28.0493	28.0493	28.6462	27.6695	1.25286	0.325226	1.10144	0.139397	0.206776	0.425737
ENSG00000105865	7	107203929	107218906	+	14978	5436	DUS4L	1083.69	1083.69	1014.6	1127.65	1.09457	0.130368	1.07562	0.105167	0.206789	0.425737
ENSG00000269545	19	58740831	58798173	+	57343	1463	CTD-3138B18.4	2.46019	2.46019	2.92395	2.16508	0.748886	-0.417182	0.909527	-0.136811	0.206821	0.425757
ENSG00000169136	19	50431959	50437192	+	5234	2954	ATF5	6067.3	6067.3	6640.7	5702.42	0.885645	-0.175199	0.918305	-0.122955	0.206847	0.425763
ENSG00000041515	13	109248500	109860355	+	611856	8994	MYO16	41.2277	41.2277	50.0477	35.615	0.767815	-0.38117	0.908648	-0.138206	0.206913	0.425813
ENSG00000196465	12	56546040	56553431	+	7392	3264	MYL6B	6000.19	6000.19	6694.86	5558.12	0.8573	-0.222127	0.911747	-0.133294	0.206916	0.425813
ENSG00000188800	1	40711619	40717363	+	5745	889	TMCO2	2.59639	2.59639	3.15499	2.24092	0.703867	-0.506626	0.912497	-0.132108	0.206964	0.425865
ENSG00000137033	9	6215805	6257983	+	42179	3232	IL33	499.588	499.588	426.985	545.791	1.26776	0.342284	1.10125	0.139144	0.207045	0.425934
ENSG00000159346	1	202909951	202927700	-	17750	3193	ADIPOR1	11166.2	11166.2	11612.1	10882.5	0.923056	-0.11551	0.934895	-0.0971239	0.207086	0.425934
ENSG00000171467	6	43274872	43337216	-	62345	9559	ZNF318	3802.21	3802.21	3824.52	3788.02	0.893486	-0.162483	0.920969	-0.118776	0.207089	0.425934
ENSG00000075884	2	143848931	144525921	+	676991	7743	ARHGAP15	435.977	435.977	384.568	468.693	1.21477	0.280679	1.10079	0.138536	0.207106	0.425934
ENSG00000010539	16	3272325	3286221	-	13897	7498	ZNF200	1074.44	1074.44	1004.78	1118.77	1.0861	0.119162	1.07118	0.0991983	0.20711	0.425934
ENSG00000204305	6	32148745	32152101	-	3357	2077	AGER	1113.95	1113.95	938.625	1225.53	1.2443	0.315331	1.10133	0.139252	0.207209	0.426063
ENSG00000256294	19	44616334	44637027	+	20694	5284	ZNF225	366.11	366.11	386.822	352.929	0.886635	-0.173588	0.918653	-0.122408	0.207218	0.426063
ENSG00000248405	22	45098113	45258586	+	160474	3264	PRR5-ARHGAP8	45.2265	45.2265	37.1477	50.3676	1.21414	0.27993	1.10073	0.138464	0.207244	0.426071
ENSG00000182583	X	7810303	7812184	+	1882	967	VCX	26.6206	26.6206	33.7137	22.1068	0.64332	-0.636391	0.917474	-0.124261	0.207298	0.426134
ENSG00000130812	19	10203014	10213472	-	10459	2181	ANGPTL6	81.3816	81.3816	82.1911	80.8665	0.850469	-0.233669	0.910811	-0.134776	0.207335	0.426164
ENSG00000140995	16	90014333	90034468	+	20136	6565	DEF8	3403.32	3403.32	3254.59	3497.97	1.10885	0.149066	1.08195	0.11363	0.207364	0.426178
ENSG00000128512	7	111366166	111846466	-	480301	11351	DOCK4	2034.73	2034.73	2160.6	1954.63	0.851112	-0.232579	0.910913	-0.134614	0.207443	0.426295
ENSG00000164304	6	7326889	7389976	-	63088	3512	CAGE1	22.5344	22.5344	18.9323	24.8267	1.24401	0.315003	1.10126	0.139155	0.207505	0.426375
ENSG00000170889	19	54704610	54752862	+	48253	4371	RPS9	77641	77641	75810	78806.2	1.15218	0.204371	1.09434	0.130057	0.20756	0.426406
ENSG00000026508	11	35160417	35253949	+	93533	10060	CD44	7896.61	7896.61	6490.71	8791.28	1.18818	0.248752	1.09911	0.136332	0.207566	0.426406
ENSG00000081307	3	132373290	132396941	+	23652	6827	UBA5	3854.63	3854.63	4007.32	3757.47	0.920339	-0.119762	0.933358	-0.0994979	0.207588	0.426406
ENSG00000082293	6	70576463	70919679	+	343217	8333	COL19A1	9.24503	28.3876	57.1379	10.0919	1.36425	0.448103	1.09808	0.134983	0.207736	0.426664
ENSG00000103319	16	22217603	22298554	+	80952	6357	EEF2K	4548.7	4548.7	4157.61	4797.58	1.10522	0.144336	1.08042	0.111587	0.207799	0.426747
ENSG00000162779	1	179334855	179523870	+	189016	6089	AXDND1	37.5697	37.5697	44.6792	33.0455	0.810053	-0.303911	0.908186	-0.13894	0.207862	0.426778
ENSG00000213297	19	12242932	12267546	-	24615	3639	ZNF625-ZNF20	1.62817	1.62817	1.85404	1.48443	0.754237	-0.406911	0.909497	-0.136859	0.207895	0.426778
ENSG00000221870	X	144908928	144911368	+	2441	2441	TMEM257	3.4202	3.4202	2.45684	4.03326	1.54801	0.630411	1.09004	0.124375	0.207903	0.426778
ENSG00000169567	5	130494720	130507428	-	12709	1936	HINT1	15889.7	15889.7	15570.1	16093.1	1.12074	0.164447	1.08624	0.119344	0.207904	0.426778
ENSG00000163516	2	220094479	220101391	+	6913	6119	ANKZF1	6839.86	6839.86	7645.83	6326.97	0.892689	-0.16377	0.92076	-0.119103	0.207964	0.426855
ENSG00000115896	2	198669426	199437305	+	767880	7925	PLCL1	366.793	366.793	412.319	337.822	0.83612	-0.258218	0.909426	-0.136972	0.208108	0.427066
ENSG00000074410	15	63613577	63674360	-	60784	7313	CA12	3214.44	3214.44	2723.88	3526.62	1.30273	0.381535	1.1002	0.137762	0.208112	0.427066
ENSG00000185128	17	36283971	36294915	+	10945	5184	TBC1D3F	209.853	268.119	327.713	230.195	1.25881	0.33206	1.10106	0.138895	0.20816	0.427118
ENSG00000197299	15	91260558	91358859	+	98302	6015	BLM	1415.26	1415.26	1224.22	1536.83	1.14894	0.200309	1.0936	0.129091	0.208235	0.427162
ENSG00000016490	1	86934051	86965972	+	31922	3340	CLCA1	0.996896	1.18873	0.690206	1.50596	2.08112	1.05736	1.07231	0.100724	0.208248	0.427162
ENSG00000106459	7	129251555	129396922	+	145368	4125	NRF1	2156.46	2156.46	2196.37	2131.07	0.930892	-0.103314	0.939768	-0.0896232	0.208249	0.427162
ENSG00000204569	6	30568177	30586389	-	18213	5215	PPP1R10	6600.31	6600.31	6223.23	6840.28	1.07679	0.106731	1.06568	0.0917794	0.208291	0.427179
ENSG00000100413	22	41921808	41940610	-	18803	6577	POLR3H	2861.1	2861.1	2764.03	2922.87	1.08658	0.119795	1.07137	0.0994612	0.208335	0.427179
ENSG00000250038	4	28363901	28404486	-	40586	1304	RP11-180C1.1	2.64132	6.47838	7.43457	5.86989	0.435394	-1.19961	0.936733	-0.0942898	0.20834	0.427179
ENSG00000141854	19	14183348	14185874	+	2527	2252	hsa-mir-1199	1391.33	1391.33	1295.68	1452.2	1.22409	0.29171	1.10079	0.13854	0.208352	0.427179
ENSG00000228049	7	102277474	102312076	-	34603	2534	POLR2J2	3.61078	3.61078	3.07797	3.94983	1.26487	0.338985	1.10095	0.138744	0.208371	0.427179
ENSG00000197496	20	45338126	45364965	+	26840	4822	SLC2A10	2253.54	2253.54	2455.5	2125.01	0.854311	-0.227167	0.911537	-0.133627	0.208623	0.427573
ENSG00000205595	4	75480629	75490486	+	9858	1647	AREGB	2.03325	2.03325	1.39206	2.44129	1.75406	0.810699	1.0818	0.113437	0.208656	0.427573
ENSG00000183647	19	58111253	58124090	+	12838	5019	ZNF530	506.265	506.265	432.628	553.125	1.13398	0.181396	1.09008	0.12444	0.208669	0.427573
ENSG00000170748	11	7110165	7112379	+	2215	2215	RBMXL2	2.26146	2.26146	1.56898	2.70213	1.46185	0.547792	1.09355	0.129021	0.208694	0.427573
ENSG00000159307	22	43593289	43739394	-	146106	12135	SCUBE1	363.776	363.776	268.953	424.118	1.39366	0.478876	1.09656	0.13298	0.2087	0.427573
ENSG00000075303	7	87462883	87505672	-	42790	5081	SLC25A40	1854.44	1854.44	1869.62	1844.78	0.904783	-0.144357	0.925628	-0.111496	0.208714	0.427573
ENSG00000134575	11	47260853	47270457	-	9605	3484	ACP2	4221.89	4221.89	3892.71	4431.36	1.09606	0.132326	1.07621	0.105961	0.208748	0.427573
ENSG00000169714	3	128888327	128902765	-	14439	1927	CNBP	36971.2	36971.2	36821.6	37066.5	1.07502	0.104366	1.06456	0.0902636	0.208828	0.427573
ENSG00000148948	11	40135753	41481323	-	1345571	5347	LRRC4C	296.049	296.049	353.488	259.497	0.778015	-0.362129	0.908712	-0.138105	0.208834	0.427573
ENSG00000158270	18	319361	500722	-	181362	4719	COLEC12	2246.47	2246.47	2463.92	2108.08	0.803475	-0.315675	0.908318	-0.138731	0.208835	0.427573
ENSG00000137806	15	41679551	41694717	-	15167	1786	NDUFAF1	1153.62	1153.62	1104.73	1184.73	1.09931	0.136595	1.07773	0.107995	0.20885	0.427573
ENSG00000213888	22	31742875	31744670	+	1796	1796	AC005003.1	151.909	151.909	174.086	137.797	0.82393	-0.279406	0.908794	-0.137974	0.208851	0.427573
ENSG00000126266	19	35842445	35843367	+	923	923	FFAR1	24.7339	24.7339	21.4759	26.8072	1.57467	0.655054	1.08862	0.122501	0.208857	0.427573
ENSG00000102021	X	114524293	114542121	+	17829	1727	LUZP4	0.768315	0.999662	0.976977	1.0141	2.14076	1.09812	1.07067	0.0985171	0.209047	NA
ENSG00000100280	22	29723669	29819168	-	95500	6721	AP1B1	7623.83	7623.83	6953.31	8050.52	1.10134	0.139257	1.07863	0.109201	0.209073	0.42797
ENSG00000147416	8	20054878	20084330	+	29453	7816	ATP6V1B2	7173.12	7173.12	7635.1	6879.14	0.915153	-0.127915	0.930629	-0.103722	0.209122	0.428023
ENSG00000162601	1	59120411	59165764	-	45354	8938	MYSM1	3716.98	3716.98	3951.35	3567.83	0.863138	-0.212337	0.913084	-0.131181	0.209309	0.428264
ENSG00000175895	8	96146032	96168912	+	22881	3137	PLEKHF2	2829.75	2829.75	2714.06	2903.37	1.12989	0.17618	1.08889	0.122856	0.209311	0.428264
ENSG00000051180	15	40986972	41024354	+	37383	2863	RAD51	1188.07	1188.07	1094.34	1247.72	1.13974	0.188711	1.09144	0.126232	0.209338	0.428264
ENSG00000104889	19	12917394	12924452	+	7059	2039	RNASEH2A	3689.04	3689.04	4119.5	3415.1	0.870479	-0.200118	0.914574	-0.128828	0.209372	0.428264
ENSG00000081923	18	55313658	55470333	-	156676	6652	ATP8B1	4171.58	4171.58	3470.86	4617.49	1.18083	0.239802	1.09808	0.134984	0.209374	0.428264
ENSG00000171202	11	85359011	85367591	+	8581	971	TMEM126A	1772.1	1772.1	1770.07	1773.4	1.10732	0.147067	1.08115	0.112571	0.209375	0.428264
ENSG00000030304	9	113431051	113563859	+	132809	4159	MUSK	6.93979	12.1405	6.30065	15.8568	1.41242	0.498167	1.09553	0.131629	0.209401	0.428269
ENSG00000175309	5	177635498	177659792	-	24295	8402	PHYKPL	4019	4019	3705.78	4218.31	1.14796	0.19907	1.09322	0.128578	0.209519	0.428464
ENSG00000157349	16	70323566	70369186	+	45621	4522	DDX19B	1192.98	1192.98	1238.75	1163.86	0.91165	-0.133447	0.928884	-0.10643	0.209578	0.428539
ENSG00000011451	19	15532319	15560762	-	28444	8155	WIZ	6500.11	6500.11	6905.77	6241.97	0.898144	-0.154981	0.922937	-0.115696	0.209623	0.428586
ENSG00000120915	8	27348296	27403081	+	54786	4473	EPHX2	1706.9	1706.9	1692.69	1715.94	1.15413	0.206807	1.09436	0.130081	0.209771	0.42884
ENSG00000106348	7	128032331	128050306	-	17976	3662	IMPDH1	4717.1	4717.1	4330.79	4962.94	1.13329	0.180523	1.08974	0.123979	0.209995	0.429231
ENSG00000204947	7	148799876	148823438	-	23563	3687	ZNF425	676.565	676.565	753.632	627.523	0.865552	-0.208308	0.913633	-0.130313	0.210007	0.429231
ENSG00000177807	1	160007257	160040038	-	32782	5293	KCNJ10	150.197	150.197	163.441	141.769	0.754406	-0.406587	0.909988	-0.13608	0.210044	0.429261
ENSG00000184271	12	51580719	51611477	-	30759	6021	POU6F1	612.577	612.577	539.271	659.226	1.14358	0.193554	1.09219	0.127224	0.210231	0.429593
ENSG00000221926	17	15531274	15587625	-	56352	5640	TRIM16	1146.68	1146.68	1138.03	1152.19	1.13971	0.188664	1.09131	0.126057	0.210253	0.429593
ENSG00000125817	20	3764498	3767337	-	2840	2840	CENPB	7761.2	7761.2	7374.75	8007.13	1.1176	0.160408	1.08493	0.117598	0.210345	0.429711
ENSG00000143450	1	151735445	151743808	+	8364	4349	OAZ3	118.663	118.663	104.507	127.671	1.1308	0.177349	1.08901	0.123022	0.21039	0.429711
ENSG00000167232	19	23487793	23578362	-	90570	10397	ZNF91	3060.61	3060.61	2751.78	3257.13	1.10912	0.149419	1.08179	0.113418	0.2104	0.429711
ENSG00000108963	17	1933404	1946724	+	13321	5757	DPH1	1944.15	1944.15	2029.57	1889.79	0.886249	-0.174216	0.918847	-0.122103	0.210401	0.429711
ENSG00000067715	12	79257773	79845788	+	588016	6494	SYT1	304.614	304.614	356.997	271.279	0.789837	-0.340373	0.908764	-0.138022	0.210453	0.429732
ENSG00000174225	X	100224697	100245818	+	21122	1535	ARL13A	6.85971	6.85971	6.85393	6.86338	1.28346	0.360038	1.10007	0.137596	0.210457	0.429732
ENSG00000115808	2	37070783	37193615	-	122833	8345	STRN	3744.25	3744.25	3851.63	3675.92	0.905218	-0.143662	0.925944	-0.111003	0.210488	0.42975
ENSG00000121310	1	53361656	53392884	-	31229	11498	ECHDC2	6800.62	6800.62	5910.49	7367.08	1.1763	0.234255	1.09736	0.134041	0.210679	0.430093
ENSG00000147526	8	38585704	38710546	+	124843	12609	TACC1	5297.92	5297.92	4623.93	5726.83	1.1876	0.248046	1.09844	0.135453	0.210721	0.430132
ENSG00000205857	12	7917812	7926717	+	8906	907	NANOGNB	1.07919	1.07919	1.60104	0.747103	0.537407	-0.895913	0.927953	-0.107876	0.210853	0.43034
ENSG00000116863	1	36554476	36559533	+	5058	1668	ADPRHL2	5394.37	5394.37	5790.39	5142.35	0.887439	-0.17228	0.919267	-0.121444	0.210872	0.43034
ENSG00000196774	9	67926761	67969840	+	43080	3511	ANKRD20A1	6.41433	6.41433	6.62042	6.28318	0.737624	-0.439043	0.911148	-0.134242	0.210891	0.43034
ENSG00000204644	6	29640169	29648887	-	8719	2131	ZFP57	75.533	110.358	190.707	59.227	0.681198	-0.553853	0.915254	-0.127756	0.210967	0.430393
ENSG00000163399	1	116915290	116952883	+	37594	7261	ATP1A1	58429.1	58429.1	63110.9	55449.7	0.903998	-0.145609	0.925447	-0.111778	0.21099	0.430393
ENSG00000213316	5	179220981	179223648	+	2668	1192	LTC4S	10.8895	10.8895	9.91644	11.5087	1.25112	0.323222	1.1004	0.138026	0.210992	0.430393
ENSG00000140795	16	46740891	46824319	-	83429	5912	MYLK3	55.2069	55.2069	62.6255	50.4859	0.753235	-0.408827	0.910275	-0.135626	0.211015	0.430393
ENSG00000142197	21	37529080	37666572	+	137493	9030	DOPEY2	2033.47	2033.47	2051.27	2022.14	0.899112	-0.153428	0.923432	-0.114922	0.211052	0.430393
ENSG00000204969	5	140174444	140391929	+	217486	6047	PCDHA2	58.2146	58.2146	56.3017	59.4319	1.36112	0.444795	1.09723	0.133871	0.211103	0.430393
ENSG00000133114	13	45563687	45607746	+	44060	5108	GPALPP1	1918.92	1918.92	2135.52	1781.09	0.919395	-0.121243	0.933003	-0.100047	0.211128	0.430393
ENSG00000106636	7	44240567	44253893	+	13327	3707	YKT6	9637.11	9637.11	10359.3	9177.56	0.92019	-0.119996	0.933443	-0.099366	0.211139	0.430393
ENSG00000196152	9	130186661	130207651	+	20991	2187	ZNF79	428.131	428.131	403.768	443.635	1.07873	0.10934	1.06675	0.0932169	0.211142	0.430393
ENSG00000155744	2	201838441	201936394	-	97954	12810	FAM126B	1835.66	1835.66	1840.64	1832.49	0.908289	-0.138777	0.927377	-0.108772	0.211145	0.430393
ENSG00000123395	12	52463030	52471278	+	8249	3199	C12orf44	3911.49	3911.49	3616.18	4099.42	1.09957	0.13694	1.07767	0.107919	0.211256	0.430529
ENSG00000130227	8	21777180	21864096	+	86917	6911	XPO7	7343.96	7343.96	7844.51	7025.43	0.921904	-0.117311	0.934415	-0.0978649	0.211257	0.430529
ENSG00000169813	10	43881065	43904614	-	23550	3253	HNRNPF	20209.1	20209.1	18953.4	21008.2	1.08731	0.120764	1.0716	0.0997728	0.211314	0.430598
ENSG00000164284	5	148724993	148734146	+	9154	4419	GRPEL2	2170.07	2170.07	2010.83	2271.4	1.09006	0.124407	1.07305	0.101721	0.211338	0.430602
ENSG00000070731	17	74559792	74583038	-	23247	7558	ST6GALNAC2	4602.27	4602.27	4162.44	4882.16	1.21074	0.27589	1.09968	0.137079	0.211433	0.430737
ENSG00000166341	11	6642556	6677085	-	34530	10763	DCHS1	1972.44	1972.44	2078.69	1904.83	0.842278	-0.247631	0.910526	-0.135229	0.21145	0.430737
ENSG00000101162	20	57594309	57601709	+	7401	3496	TUBB1	31.0137	31.0137	33.3282	29.5409	0.814348	-0.296283	0.908969	-0.137697	0.21148	0.430751
ENSG00000103932	15	41809374	41836467	-	27094	7046	RPAP1	2448.36	2448.36	2290.36	2548.9	1.08952	0.123687	1.07276	0.101322	0.211572	0.430892
ENSG00000196678	16	20791515	20911671	-	120157	6761	ERI2	1756.87	1756.87	1641.74	1830.13	1.10262	0.14094	1.07898	0.109672	0.211817	0.431336
ENSG00000094916	12	54624724	54673886	-	49163	12508	CBX5	12584.3	12584.3	12144.5	12864.1	0.899897	-0.152169	0.923806	-0.114338	0.211839	0.431336
ENSG00000163814	3	45123770	45187914	-	64145	6507	CDCP1	4824.22	4824.22	3978.6	5362.34	1.14574	0.196283	1.09242	0.127529	0.211861	0.431336
ENSG00000205268	8	66629745	66754557	-	124813	7425	PDE7A	4274.75	4274.75	4511.28	4124.24	0.855075	-0.225876	0.912124	-0.132698	0.211881	0.431336
ENSG00000203930	X	139791932	139854844	+	62913	3008	LINC00632	22.1083	37.8619	21.0229	48.5777	1.28575	0.362613	1.09963	0.137019	0.211912	0.431353
ENSG00000081019	1	114304454	114355098	-	50645	6819	RSBN1	2522.43	2522.43	2677.72	2423.61	0.918112	-0.123258	0.932344	-0.101066	0.211937	0.431357
ENSG00000154655	18	5954705	6415236	-	460532	7959	L3MBTL4	603.681	603.681	657.953	569.144	0.816141	-0.29311	0.90912	-0.137457	0.212055	0.43155
ENSG00000172967	22	17264302	17302589	-	38288	1690	XKR3	1.23492	1.23492	0.915889	1.43794	1.71063	0.774525	1.0823	0.114106	0.212165	0.431728
ENSG00000076662	19	10444452	10450499	-	6048	2950	ICAM3	1768.19	1768.19	1745.03	1782.93	1.15058	0.202359	1.09333	0.12873	0.2122	0.431753
ENSG00000149633	20	36838890	36889174	-	50285	7947	KIAA1755	146.215	146.215	122.791	161.12	1.21287	0.278423	1.09957	0.136933	0.212309	0.431928
ENSG00000165120	7	129847700	129856683	+	8984	1159	SSMEM1	1.99342	1.99342	1.8247	2.10079	1.38215	0.466918	1.09598	0.132228	0.212349	0.431963
ENSG00000078795	5	137223657	137278436	+	54780	4654	PKD2L2	39.1472	39.1472	34.7542	41.9427	1.21216	0.27758	1.09952	0.136875	0.212394	0.431991
ENSG00000177427	17	18163848	18169866	+	6019	3969	MIEF2	1311.03	1311.03	1477.58	1205.05	0.924052	-0.113954	0.935709	-0.0958686	0.212422	0.431991
ENSG00000145934	5	166711804	167691162	+	979359	11075	TENM2	79.4255	79.4255	71.9884	84.1582	1.30344	0.38233	1.099	0.136185	0.212442	0.431991
ENSG00000116663	1	11724181	11734411	+	10231	1811	FBXO6	1346.37	1346.37	1247.19	1409.48	1.15559	0.208631	1.09419	0.129865	0.212454	0.431991
ENSG00000066933	15	72114632	72410918	-	296287	20250	MYO9A	3502.14	3502.14	3156.27	3722.25	1.11908	0.162315	1.08519	0.117952	0.212646	0.432334
ENSG00000117751	1	28157289	28178187	+	20899	2819	PPP1R8	4705.86	4705.86	5016.79	4508	0.929214	-0.105917	0.938854	-0.0910271	0.212707	0.432412
ENSG00000106443	7	11013499	11209250	+	195752	8727	PHF14	4754.85	4754.85	5266.98	4428.94	0.894922	-0.160167	0.921991	-0.117176	0.212853	0.432662
ENSG00000104419	8	134249414	134314265	-	64852	9823	NDRG1	42393.8	42393.8	39170.9	44444.7	1.20684	0.271233	1.09918	0.136423	0.212988	0.432873
ENSG00000108556	17	4801069	4806369	-	5301	2641	CHRNE	140.95	140.95	146.597	137.356	0.866345	-0.206987	0.914181	-0.129448	0.213031	0.432873
ENSG00000154734	21	28208066	28217728	-	9663	7063	ADAMTS1	16636.4	16636.4	15606.9	17291.6	1.22624	0.29424	1.09975	0.13718	0.213053	0.432873
ENSG00000112149	6	14117872	14137149	+	19278	2471	CD83	1844.81	1844.81	1622.91	1986.03	1.12376	0.168329	1.08665	0.119883	0.213065	0.432873
ENSG00000161634	12	55038375	55042277	-	3903	876	DCD	1.2065	3.21065	1.79863	4.10921	0.59881	-0.73983	0.922895	-0.115762	0.213071	0.432873
ENSG00000135999	2	149402009	149545130	+	143122	5575	EPC2	3695.49	3695.49	3961.09	3526.48	0.909878	-0.136255	0.928247	-0.107419	0.213124	0.43289
ENSG00000226524	6	88032323	88109459	+	77137	4880	RP1-102H19.8	75.6883	75.6883	67.1443	81.1254	1.20631	0.270602	1.09912	0.13635	0.213137	0.43289
ENSG00000100104	22	26879843	26890624	+	10782	4319	SRRD	1429.01	1429.01	1377.25	1461.94	0.919276	-0.12143	0.933037	-0.0999937	0.213161	0.43289
ENSG00000121621	11	28042167	28129855	-	87689	4668	KIF18A	1242.74	1242.74	1282.01	1217.74	0.874303	-0.193794	0.915903	-0.126733	0.213171	0.43289
ENSG00000181963	11	4470525	4471591	+	1067	1067	OR52K2	0.677773	0.677773	0.358541	0.88092	1.86974	0.902836	1.07669	0.106599	0.2132	NA
ENSG00000102786	13	51928213	52028400	-	100188	8817	INTS6	2839.78	2839.78	3095.04	2677.35	0.904585	-0.144672	0.925861	-0.111132	0.213238	0.43298
ENSG00000142233	19	49164664	49176338	-	11675	3115	NTN5	185.132	185.132	159.882	201.2	1.31702	0.397276	1.09832	0.135295	0.213286	0.43303
ENSG00000186452	12	51236703	51281667	+	44965	3336	TMPRSS12	9.96714	9.96714	12.5552	8.32022	0.722983	-0.467967	0.912708	-0.131775	0.213386	0.433168
ENSG00000128242	22	30950622	30970574	-	19953	3019	GAL3ST1	165.138	165.138	146.007	177.312	1.26382	0.337785	1.09968	0.137079	0.2134	0.433168
ENSG00000070269	14	56955072	57117324	+	162253	8077	TMEM260	3223.07	3223.07	3429.97	3091.41	0.888763	-0.17013	0.919936	-0.120395	0.213426	0.433175
ENSG00000141956	21	43218385	43299591	-	81207	13004	PRDM15	2069.18	2069.18	2289.28	1929.12	0.889413	-0.169075	0.92015	-0.120059	0.213466	0.433209
ENSG00000187823	X	111697727	111700473	+	2747	2747	ZCCHC16	1.04704	1.04704	0.711893	1.26032	2.11677	1.08186	1.07	0.0976151	0.213518	0.433221
ENSG00000166368	11	6912721	6913830	-	1110	1110	OR2D2	0.67575	0.67575	0.258598	0.94121	2.69588	1.43076	1.05964	0.083578	0.213532	NA
ENSG00000173230	3	121382046	121468602	-	86557	11853	GOLGB1	17189.2	17189.2	16176	17833.9	1.10855	0.148672	1.08128	0.112747	0.213557	0.433221
ENSG00000085552	1	159896829	159915386	-	18558	6620	IGSF9	6266.82	6266.82	6706.57	5986.99	0.861483	-0.215105	0.913369	-0.13073	0.213572	0.433221
ENSG00000233024	16	18451943	18473188	-	21246	3030	NPIPA7	10.1534	10.1534	8.06589	11.4818	1.23716	0.307037	1.09976	0.13719	0.213573	0.433221
ENSG00000162009	16	1122756	1131454	+	8699	2718	SSTR5	3.37413	3.37413	2.37843	4.00776	1.61597	0.692399	1.0855	0.118361	0.213593	0.433221
ENSG00000198822	7	86273230	86494200	+	220971	4474	GRM3	9.05009	10.9752	13.3834	9.44269	1.39326	0.478462	1.09513	0.131103	0.213628	0.433221
ENSG00000173218	1	116184574	116240845	+	56272	9062	VANGL1	6441.36	6441.36	6577.47	6354.75	0.900985	-0.150424	0.924383	-0.113437	0.213632	0.433221
ENSG00000044459	9	17134980	17503921	+	368942	11167	CNTLN	1235.87	1235.87	1160.13	1284.06	0.880383	-0.183797	0.917494	-0.124229	0.2137	0.43327
ENSG00000163113	1	149909705	149982625	-	72921	12184	OTUD7B	4424.59	4424.59	4576.1	4328.18	0.919663	-0.120823	0.933275	-0.0996252	0.213707	0.43327
ENSG00000071051	2	106361354	106510730	+	149377	2990	NCK2	4677.04	4677.04	5039.28	4446.53	0.913163	-0.131056	0.929877	-0.104889	0.213725	0.43327
ENSG00000091010	5	145718587	145720083	+	1497	1182	POU4F3	5.53772	5.53772	5.04508	5.85122	1.24477	0.31588	1.09967	0.137075	0.214021	0.433823
ENSG00000213145	14	105952654	105955284	+	2631	2485	CRIP1	1208.97	1208.97	1180.07	1227.37	1.20236	0.26587	1.09871	0.13581	0.214187	0.434082
ENSG00000187672	3	55542336	56502391	-	960056	7933	ERC2	138.3	138.3	151.65	129.804	0.815239	-0.294705	0.909506	-0.136844	0.214194	0.434082
ENSG00000143353	1	219347186	219386207	+	39022	2966	LYPLAL1	1119.14	1119.14	1014.98	1185.42	1.26951	0.344275	1.09935	0.13665	0.214326	0.434276
ENSG00000139531	12	56390964	56400425	+	9462	5008	SUOX	2915.61	2915.61	3047.94	2831.4	0.911018	-0.134449	0.928865	-0.106459	0.214336	0.434276
ENSG00000124237	20	56725960	56736206	+	10247	803	C20orf85	402.262	402.262	561.374	301.009	0.600167	-0.736564	0.923109	-0.115427	0.214403	0.434365
ENSG00000163659	3	156391024	156424559	+	33536	5048	TIPARP	2628.1	2628.1	2458.42	2736.08	1.11855	0.161625	1.08482	0.117456	0.214531	0.434556
ENSG00000100292	22	35776354	35790207	+	13854	2405	HMOX1	2838.09	2838.09	2423.85	3101.7	1.16742	0.223319	1.09561	0.131741	0.214543	0.434556
ENSG00000102383	X	74588262	74743337	-	155076	6820	ZDHHC15	194.522	194.522	205.821	187.332	0.809857	-0.30426	0.909513	-0.136834	0.214653	0.434733
ENSG00000104823	19	39306062	39322645	-	16584	2467	ECH1	9821.21	9821.21	11646.3	8659.82	0.874582	-0.193335	0.916163	-0.126324	0.214819	0.435022
ENSG00000112031	6	153308497	153323820	-	15324	4273	MTRF1L	939.791	939.791	965.811	923.233	0.929413	-0.105608	0.939062	-0.0907077	0.215014	0.435344
ENSG00000074527	12	96051583	96184930	-	133348	4166	NTN4	3648.17	3648.17	4046.47	3394.7	0.823431	-0.28028	0.909901	-0.136218	0.215024	0.435344
ENSG00000141376	17	58754814	59470199	+	715386	14101	BCAS3	2099.38	2099.38	1905.92	2222.49	1.14522	0.195625	1.09185	0.126778	0.21508	0.435367
ENSG00000120458	11	124636394	124670569	-	34176	4245	MSANTD2	1640.09	1640.09	1738.41	1577.52	0.842721	-0.246873	0.911157	-0.134228	0.215101	0.435367
ENSG00000172782	17	72873428	72889708	-	16281	2636	FADS6	22.1051	22.1051	30.108	17.0123	0.685605	-0.544551	0.915933	-0.126686	0.215105	0.435367
ENSG00000268223	5	115387163	115395815	+	8653	1630	ARL14EPL	9.88585	9.88585	11.7377	8.7074	0.68541	-0.544961	0.915968	-0.126631	0.215184	0.435437
ENSG00000151617	4	148402069	148466106	+	64038	4238	EDNRA	1220.69	1220.69	1298.38	1171.25	0.807114	-0.309155	0.909598	-0.136699	0.215186	0.435437
ENSG00000204128	2	231902205	231914434	+	12230	3851	C2orf72	231.117	231.117	180.383	263.402	1.38519	0.470079	1.095	0.130934	0.215296	0.435614
ENSG00000168958	2	228189867	228222550	+	32684	6162	MFF	6384.5	6384.5	6719.63	6171.23	0.928829	-0.106516	0.938713	-0.091244	0.215453	0.435818
ENSG00000159239	2	74641304	74648718	-	7415	2994	C2orf81	819.217	819.217	912.292	759.988	0.854059	-0.227592	0.912507	-0.132092	0.215479	0.435818
ENSG00000179915	2	50145643	51259674	-	1114032	15264	NRXN1	8.92133	15.78	25.7609	9.42851	1.41949	0.505376	1.09342	0.128854	0.215486	0.435818
ENSG00000144366	2	189156396	189460653	+	304258	11974	GULP1	678.329	678.329	812.172	593.156	0.807111	-0.30916	0.909658	-0.136604	0.215489	0.435818
ENSG00000261210	16	19297061	19333467	+	36407	1022	CLEC19A	3.91	3.91	3.59518	4.11034	1.42496	0.510917	1.09316	0.128507	0.215547	0.43589
ENSG00000099822	19	589893	617159	+	27267	3408	HCN2	55.7762	55.7762	59.0664	53.6825	0.806369	-0.310488	0.909672	-0.136582	0.215573	0.435896
ENSG00000159202	17	46985731	47006418	+	20688	5753	UBE2Z	13876.7	13876.7	13026.4	14417.9	1.09735	0.134026	1.07634	0.106132	0.21568	0.436064
ENSG00000235878	21	47612391	47613673	-	1283	804	AP001468.1	33.8837	33.8837	37.1093	31.831	0.805191	-0.312597	0.9097	-0.136537	0.215725	0.436068
ENSG00000168255	7	102178365	102213103	-	34739	5594	POLR2J3	691.592	691.592	560.943	774.733	1.14115	0.190492	1.09089	0.125511	0.215728	0.436068
ENSG00000164951	8	94870035	94938294	+	68260	5603	PDP1	3745.4	3745.4	4172.43	3473.65	0.877062	-0.189249	0.916883	-0.12519	0.215897	0.436363
ENSG00000259120	17	73642323	73644057	+	1735	1086	SMIM6	66.5355	66.5355	51.8629	75.8727	1.43459	0.52064	1.09261	0.127779	0.215953	0.436429
ENSG00000163170	2	74362525	74375121	-	12597	3156	BOLA3	1751.55	1751.55	1603.16	1845.99	1.11851	0.161584	1.08466	0.117244	0.215977	0.436432
ENSG00000164283	5	54273692	54318499	-	44808	2695	ESM1	1125.5	1125.5	1197.64	1079.6	0.841264	-0.24937	0.911177	-0.134197	0.216039	0.436463
ENSG00000180644	10	72357104	72362531	-	5428	2534	PRF1	459.593	459.593	385.517	506.732	1.25222	0.324493	1.09914	0.136375	0.216069	0.436463
ENSG00000126705	1	27860546	27930942	-	70397	7157	AHDC1	6152.63	6152.63	6771.76	5758.65	0.88124	-0.182393	0.917983	-0.12346	0.216084	0.436463
ENSG00000273294	5	33987279	34124633	-	137355	3424	RP11-1084J3.4	7.68249	7.68249	6.81317	8.23569	1.2264	0.29443	1.09906	0.13627	0.216085	0.436463
ENSG00000022556	19	55464498	55512510	+	48013	6313	NLRP2	5115.58	5115.58	6131.77	4468.92	0.702633	-0.509157	0.914857	-0.128382	0.216141	0.43649
ENSG00000024422	19	48216600	48246391	+	29792	3923	EHD2	4171.65	4171.65	3755.41	4436.53	1.16251	0.217248	1.09468	0.130506	0.216144	0.43649
ENSG00000206560	3	15708743	15901278	-	192536	11276	ANKRD28	7232.55	7232.55	6667.29	7592.26	1.09658	0.133014	1.07594	0.105598	0.216269	0.436685
ENSG00000117523	1	171454651	171562650	+	108000	14192	PRRC2C	20506.2	20506.2	19573.2	21099.8	1.13119	0.177843	1.0884	0.122208	0.21629	0.436685
ENSG00000168116	6	56911347	56920023	+	8677	3078	KIAA1586	576.966	576.966	617.264	551.321	0.895194	-0.159728	0.922388	-0.116554	0.216337	0.436685
ENSG00000087085	7	100487615	100494594	-	6980	3730	ACHE	127.667	127.667	151.229	112.673	0.799425	-0.322966	0.909851	-0.136298	0.21635	0.436685
ENSG00000135925	2	219745085	219764303	+	19219	3412	WNT10A	2577.86	2577.86	2523.62	2612.38	1.28197	0.358358	1.09856	0.13561	0.216365	0.436685
ENSG00000111886	6	89966927	90025018	-	58092	2230	GABRR2	48.0163	48.0163	39.3189	53.5509	1.24268	0.313452	1.09911	0.136331	0.21638	0.436685
ENSG00000065243	1	89149905	89301938	+	152034	7014	PKN2	6007.73	6007.73	6374.11	5774.59	0.894038	-0.161592	0.921983	-0.117187	0.216408	0.436696
ENSG00000143416	1	151336778	151345209	-	8432	3504	SELENBP1	11223.7	11223.7	10658.7	11583.2	1.18547	0.245457	1.09714	0.133749	0.216498	0.436832
ENSG00000162490	1	11751786	11785914	+	34129	7346	DRAXIN	123.44	123.44	122.893	123.788	0.834543	-0.260941	0.910775	-0.134834	0.216719	0.437231
ENSG00000116455	1	111982512	111991998	-	9487	2805	WDR77	4119.32	4119.32	4000.82	4194.73	1.11284	0.154251	1.08262	0.114521	0.216767	0.437281
ENSG00000165995	10	18429606	18830798	+	401193	6537	CACNB2	144.016	144.016	129.898	153	1.20058	0.263736	1.09807	0.134972	0.216812	0.43732
ENSG00000256713	11	61008514	61018920	+	10407	2913	PGA5	43.19	43.19	39.9824	45.2313	1.43841	0.524476	1.09218	0.127213	0.216833	0.43732
ENSG00000196968	10	75532049	75540009	+	7961	4885	FUT11	1761.42	1761.42	1785.64	1746	0.904266	-0.145182	0.925986	-0.110938	0.216907	0.437422
ENSG00000023839	10	101542489	101611949	+	69461	6232	ABCC2	98.1958	98.1958	89.0981	103.985	1.20967	0.274619	1.09843	0.135448	0.216979	0.437521
ENSG00000163440	4	56422692	56458379	-	35688	861	PDCL2	223.452	223.452	317.766	163.434	0.656935	-0.606176	0.918778	-0.122212	0.217023	0.437521
ENSG00000077264	X	110187513	110470589	+	283077	10312	PAK3	185.018	185.018	151.192	206.543	1.29441	0.372299	1.09804	0.134935	0.217025	0.437521
ENSG00000107651	10	121652223	121702014	+	49792	5684	SEC23IP	4698.41	4698.41	4935.31	4547.65	0.907293	-0.14036	0.927319	-0.108863	0.21712	0.437628
ENSG00000162897	1	207131310	207143970	-	12661	3635	FCAMR	11.6125	11.6125	9.02995	13.2559	1.36417	0.44802	1.09539	0.131443	0.217133	0.437628
ENSG00000107929	10	855484	977564	-	122081	10125	LARP4B	8787.39	8787.39	8392.12	9038.93	1.08604	0.119072	1.0706	0.098418	0.217148	0.437628
ENSG00000198088	X	106366657	106449670	-	83014	1874	NUP62CL	281.737	281.737	230.538	314.318	1.19608	0.258318	1.09774	0.134539	0.217208	0.437704
ENSG00000070388	19	639879	643703	+	3825	2110	FGF22	7.88807	7.88807	6.83423	8.5587	1.30871	0.388144	1.09753	0.13426	0.217239	0.43772
ENSG00000215397	20	642240	656823	-	14584	3577	SCRT2	3.15829	4.73955	2.42237	6.21412	1.78926	0.83936	1.07808	0.108463	0.217276	0.437746
ENSG00000174944	3	150929905	150996255	-	66351	2815	P2RY14	56.3096	56.3096	45.7492	63.0298	1.22123	0.288337	1.09869	0.135785	0.217305	0.437758
ENSG00000171729	1	15479028	15546976	+	67949	2240	TMEM51	1827.67	1827.67	1642.38	1945.58	1.09342	0.128851	1.07436	0.103484	0.217356	0.437787
ENSG00000171495	5	40998119	41071444	-	73326	6085	MROH2B	4.79327	4.79327	4.17056	5.18955	1.48179	0.567343	1.09008	0.124431	0.217374	0.437787
ENSG00000068079	17	41158742	41166473	+	7732	1973	IFI35	3757.39	3757.39	3244.13	4084.01	1.16969	0.22613	1.0954	0.131461	0.217407	0.437787
ENSG00000154493	10	128113566	128359079	-	245514	5319	C10orf90	5.83965	6.75232	10.129	4.60353	0.72808	-0.457831	0.91332	-0.130807	0.217421	0.437787
ENSG00000183643	15	93014884	93044347	+	29464	1787	C15orf32	1.74949	1.74949	2.45483	1.30063	0.569316	-0.812699	0.92667	-0.109872	0.217459	0.437787
ENSG00000188425	19	46416475	46418036	-	1562	1562	NANOS2	4.31354	4.31354	6.01028	3.2338	0.649163	-0.623346	0.919557	-0.12099	0.217484	0.437787
ENSG00000242612	16	451826	462487	+	10662	3947	DECR2	1397.87	1397.87	1304.07	1457.57	1.14801	0.19913	1.09206	0.127047	0.217495	0.437787
ENSG00000171940	20	52183604	52226446	-	42843	6181	ZNF217	12084.2	12084.2	11113.2	12702.1	1.13662	0.184753	1.08961	0.123814	0.217527	0.437787
ENSG00000267908	19	56751773	56758863	+	7091	1491	ZSCAN5D	12.6265	12.6265	14.1467	11.6592	0.74933	-0.416327	0.911994	-0.132904	0.217527	0.437787
ENSG00000259316	15	64472547	64665980	-	193434	2732	CTD-2116N17.1	9.41304	9.41304	8.95693	9.70329	0.835505	-0.25928	0.910987	-0.134498	0.21759	0.437845
ENSG00000186094	1	48998527	50489585	-	1491059	7540	AGBL4	69.8973	69.8973	86.1655	59.5448	0.77904	-0.36023	0.91059	-0.135126	0.217621	0.437845
ENSG00000157884	2	26804070	26864236	-	60167	1049	CIB4	7.27413	7.27413	6.54413	7.73868	1.42339	0.509327	1.09263	0.127803	0.217626	0.437845
ENSG00000189375	17	18538319	18565263	-	26945	3747	TBC1D28	2.17518	2.17518	2.94107	1.6878	0.675243	-0.566521	0.917406	-0.124368	0.217666	0.437878
ENSG00000072849	17	5374571	5390131	-	15561	6386	DERL2	3741.57	3741.57	3912.09	3633.07	0.923343	-0.115062	0.935535	-0.0961359	0.217909	0.438275
ENSG00000128652	2	177001340	177037830	+	36491	5554	HOXD3	2095.39	2095.39	1868.13	2240.01	1.31148	0.391193	1.09725	0.133897	0.217909	0.438275
ENSG00000089916	14	76618259	76720685	+	102427	21987	GPATCH2L	3439.08	3439.08	3569.46	3356.11	0.906807	-0.141132	0.927167	-0.109099	0.218069	0.43855
ENSG00000148541	10	61005890	61122939	-	117050	6750	FAM13C	291.612	291.612	245.886	320.71	1.21891	0.285593	1.09846	0.135483	0.218105	0.438575
ENSG00000168477	6	32008931	32083111	-	74181	15166	TNXB	1247.31	1247.31	993.561	1408.78	1.26821	0.342792	1.09839	0.135392	0.218193	0.438706
ENSG00000093183	3	42589461	42642572	-	53112	8159	SEC22C	3366.04	3366.04	3471.78	3298.76	0.919576	-0.12096	0.933451	-0.0993534	0.218264	0.438803
ENSG00000183396	3	48658192	48659288	-	1097	662	TMEM89	4.15734	4.15734	4.66262	3.8358	0.768118	-0.380601	0.91119	-0.134176	0.218328	0.438872
ENSG00000072401	10	60094735	60130513	+	35779	3486	UBE2D1	1661.57	1661.57	1861.43	1534.39	0.887947	-0.171454	0.920153	-0.120054	0.218345	0.438872
ENSG00000166928	11	60146003	60185161	+	39159	3650	MS4A14	246.814	246.814	200.594	276.228	1.23271	0.30183	1.0986	0.135668	0.218384	0.438904
ENSG00000124578	6	26246886	26247259	-	374	374	HIST1H4G	0.603515	0.603515	0.282549	0.807766	1.80644	0.853149	1.07716	0.107238	0.218512	NA
ENSG00000205899	17	1173853	1174754	+	902	902	BHLHA9	5.64568	6.57235	6.3742	6.69844	1.70632	0.770884	1.08058	0.111807	0.218588	0.439194
ENSG00000169047	2	227596033	227664475	-	68443	9953	IRS1	2818.88	2818.88	3197.81	2577.75	0.848354	-0.237261	0.912278	-0.132454	0.218595	0.439194
ENSG00000070601	9	37650997	37746901	+	95905	6724	FRMPD1	389.802	389.802	330.405	427.599	1.26739	0.341863	1.0983	0.135278	0.218598	0.439194
ENSG00000101365	20	2639041	2644865	-	5825	2299	IDH3B	10111.3	10111.3	11203.6	9416.24	0.896652	-0.15738	0.923113	-0.115421	0.218642	0.439235
ENSG00000119596	14	75230069	75322244	+	92176	10749	YLPM1	6253.69	6253.69	6475.84	6112.32	0.919397	-0.12124	0.933376	-0.0994691	0.218705	0.439316
ENSG00000230989	16	83841448	83853342	+	11895	8157	HSBP1	8479.44	8479.44	8068.79	8740.77	1.0927	0.127897	1.07392	0.10289	0.218747	0.439353
ENSG00000004939	17	42325753	42345509	-	19757	5287	SLC4A1	10.6562	10.6562	8.66883	11.9208	1.40874	0.494405	1.09295	0.128232	0.218786	0.439385
ENSG00000188386	9	104353897	104357283	-	3387	3387	PPP3R2	0.765909	0.765909	0.647063	0.841538	1.82635	0.86896	1.07639	0.106199	0.218997	NA
ENSG00000147027	X	34645181	34675405	-	30225	4054	TMEM47	1890.95	1890.95	1909.53	1879.14	0.826238	-0.275371	0.910732	-0.134902	0.219012	0.439658
ENSG00000127463	1	19542158	19578046	-	35889	10650	EMC1	6341.15	6341.15	6649.27	6145.08	0.915307	-0.127672	0.931253	-0.102754	0.219023	0.439658
ENSG00000060237	12	861759	1020618	+	158860	14370	WNK1	18857.1	18857.1	18991.5	18771.5	0.891543	-0.165624	0.921369	-0.11815	0.219049	0.439658
ENSG00000127588	16	848041	850733	-	2693	984	GNG13	15.5864	15.5864	17.392	14.4375	0.750192	-0.414667	0.912295	-0.132428	0.219064	0.439658
ENSG00000149243	11	75133438	75141674	-	8237	3101	KLHL35	796.492	796.492	755.8	822.387	1.21905	0.285763	1.09825	0.135203	0.21908	0.439658
ENSG00000166275	10	104613980	104624718	+	10739	2708	C10orf32	1622.14	1622.14	1836.21	1485.92	0.898803	-0.153923	0.923954	-0.114107	0.219099	0.439658
ENSG00000188394	9	125796806	125797975	+	1170	1170	GPR21	17.5689	17.5689	19.1548	16.5596	0.759974	-0.395979	0.911762	-0.133271	0.2191	0.439658
ENSG00000139496	13	25875662	25923938	+	48277	10412	NUPL1	4236.67	4236.67	4502.66	4067.4	0.902652	-0.147759	0.925475	-0.111735	0.219108	0.439658
ENSG00000162437	1	65210778	65298915	+	88138	6070	RAVER2	1858.02	1858.02	1952.37	1797.97	0.891264	-0.166075	0.921289	-0.118274	0.219181	0.439758
ENSG00000115020	2	209130991	209223475	+	92485	10832	PIKFYVE	3434.47	3434.47	3529.81	3373.79	0.900237	-0.151623	0.92452	-0.113224	0.219249	0.43979
ENSG00000150361	13	70274726	70682591	-	407866	4115	KLHL1	14.591	14.591	14.9728	14.3481	1.68373	0.751659	1.08121	0.112641	0.219301	0.43979
ENSG00000150526	14	39699435	39722859	+	23425	2940	MIA2	0.856422	2.37022	0.491311	3.56589	1.96237	0.972595	1.07231	0.100724	0.219306	0.43979
ENSG00000161973	17	8633252	8648537	-	15286	1757	CCDC42	19.7224	41.776	78.7984	18.2163	0.786448	-0.346576	0.910712	-0.134932	0.219311	0.43979
ENSG00000102921	16	48572637	48654059	-	81423	7839	N4BP1	3979.43	3979.43	3685.53	4166.47	1.0773	0.107414	1.06553	0.0915683	0.219355	0.43979
ENSG00000100109	22	26887191	26908471	-	21281	5431	TFIP11	2367.24	2367.24	2388.51	2353.71	0.910608	-0.135098	0.928981	-0.106278	0.219359	0.43979
ENSG00000151849	13	25457171	25497018	-	39848	5053	CENPJ	1884.21	1884.21	2053.34	1776.58	0.893731	-0.162087	0.922139	-0.116944	0.219392	0.43979
ENSG00000204574	6	30539153	30564956	+	25804	4523	ABCF1	9389.25	9389.25	9818.81	9115.9	0.914498	-0.128949	0.930867	-0.103353	0.219395	0.43979
ENSG00000204681	6	29523406	29601753	-	78348	8470	GABBR1	2613.12	2613.12	2866.83	2451.67	0.804	-0.314732	0.910436	-0.135371	0.219426	0.43979
ENSG00000184571	22	25115001	25170687	-	55687	3801	PIWIL3	4.12108	4.12108	3.63161	4.43256	1.63574	0.70994	1.083	0.115033	0.21943	0.43979
ENSG00000171862	10	89622870	89731687	+	108818	10048	PTEN	9804.33	9804.33	10394.1	9429.03	0.894365	-0.161064	0.922374	-0.116576	0.219564	0.440013
ENSG00000089280	16	31191431	31203127	+	11697	7218	FUS	33253	33253	31198.8	34560.2	1.07559	0.105131	1.06449	0.090156	0.219667	0.440173
ENSG00000258839	16	89978527	89987385	+	8859	5566	MC1R	578.95	578.95	507.996	624.103	1.225	0.292779	1.09821	0.135159	0.219712	0.440216
ENSG00000196911	6	117002350	117063029	+	60680	5556	KPNA5	1207.22	1207.22	1310.7	1141.37	0.883956	-0.177954	0.919127	-0.121664	0.219835	0.440415
ENSG00000175063	20	44441215	44445596	+	4382	1641	UBE2C	6710.81	6710.81	7179.32	6412.67	0.863355	-0.211974	0.914539	-0.128884	0.21987	0.440437
ENSG00000156150	1	110602616	110613322	-	10707	1859	ALX3	62.2024	62.2024	46.093	72.4539	0.698219	-0.518248	0.916107	-0.126413	0.219892	0.440437
ENSG00000112115	6	52051185	52055436	+	4252	1859	IL17A	0.710163	1.85383	0.547882	2.68488	1.9773	0.983531	1.07175	0.0999644	0.219907	NA
ENSG00000164574	5	153570290	153800544	+	230255	10497	GALNT10	4177.96	4177.96	4408.83	4031.04	0.883379	-0.178895	0.918981	-0.121893	0.219977	0.440545
ENSG00000255974	19	41349443	41356352	-	6910	2226	CYP2A6	12.0778	35.3804	10.6423	51.1228	1.35572	0.439056	1.09494	0.130853	0.220016	0.440545
ENSG00000120549	10	23983675	24836772	+	853098	10656	KIAA1217	14139	14139	14764.6	13740.9	0.90799	-0.139252	0.927824	-0.108077	0.220016	0.440545
ENSG00000107611	10	16865963	17171830	-	305868	13168	CUBN	287.683	287.683	270.767	298.448	1.23076	0.299549	1.09819	0.135129	0.220096	0.440611
ENSG00000183090	4	144498455	144621828	-	123374	6869	FREM3	19.5822	19.5822	21.0088	18.6744	0.670829	-0.575984	0.918368	-0.122856	0.220097	0.440611
ENSG00000229544	10	126135592	126138753	-	3162	1646	NKX1-2	1.76524	5.20969	8.97724	2.81215	1.81999	0.863929	1.07628	0.106048	0.220119	0.440611
ENSG00000126709	1	27992572	27998729	-	6158	865	IFI6	46772.9	46772.9	50436.1	44441.8	0.818795	-0.288426	0.910728	-0.134907	0.220294	0.440857
ENSG00000180376	3	56591189	56655846	+	64658	9278	CCDC66	1910.97	1910.97	2042.96	1826.97	0.895143	-0.15981	0.922714	-0.116044	0.220338	0.440857
ENSG00000186166	11	118868852	118886501	+	17650	5105	CCDC84	2597.6	2597.6	2190.93	2856.4	1.20113	0.264387	1.09736	0.134041	0.220362	0.440857
ENSG00000189433	1	35225342	35229325	+	3984	2840	GJB4	43.8586	43.8586	37.2099	48.0896	1.41215	0.497898	1.09235	0.127433	0.220365	0.440857
ENSG00000087586	20	54944445	54967393	-	22949	2928	AURKA	3264.95	3264.95	2906.98	3492.75	1.13138	0.178082	1.08795	0.121608	0.220389	0.440857
ENSG00000268328	2	70129482	70129841	-	360	192	AC019206.1	2.6836	2.6836	2.42948	2.84531	1.43898	0.525044	1.09113	0.125819	0.220389	0.440857
ENSG00000103591	15	67493371	67547533	-	54163	3833	AAGAB	5185.96	5185.96	4831.1	5411.78	1.08784	0.12146	1.07137	0.0994511	0.220457	0.440857
ENSG00000162729	1	160061130	160068733	-	7604	2562	IGSF8	6162.54	6162.54	6784.53	5766.72	0.90794	-0.139331	0.927831	-0.108066	0.220463	0.440857
ENSG00000175581	11	73498361	73576178	+	77818	4386	MRPL48	3136.72	3136.72	3034.38	3201.85	1.10902	0.149287	1.08086	0.112178	0.220468	0.440857
ENSG00000175455	3	123616152	123680564	-	64413	11732	CCDC14	10790.9	10790.9	11446.7	10373.5	0.86123	-0.215529	0.914273	-0.129304	0.220489	0.440857
ENSG00000146352	6	123317116	123394072	+	76957	11485	CLVS2	1.20704	2.42657	4.05907	1.38771	1.85625	0.892389	1.07504	0.10439	0.220498	0.440857
ENSG00000119862	2	64681103	64688515	+	7413	4003	LGALSL	1292.56	1292.56	1368.13	1244.47	0.900097	-0.151848	0.924571	-0.113144	0.2206	0.440982
ENSG00000175206	1	11905766	11908402	-	2637	1120	NPPA	7.20542	7.20542	10.2961	5.23863	0.742561	-0.429418	0.913112	-0.131137	0.220608	0.440982
ENSG00000116138	1	15853308	15918874	+	65567	8563	DNAJC16	2520.9	2520.9	2574.2	2486.99	0.925032	-0.112424	0.936631	-0.0944476	0.220661	0.441042
ENSG00000225119	10	38717074	38736820	+	19747	992	LINC00999	102.26	102.26	108.784	98.109	0.837337	-0.25612	0.911643	-0.133459	0.22075	0.441104
ENSG00000144455	3	3742498	4508965	-	766468	6952	SUMF1	5782.25	5782.25	5616.82	5887.52	1.1104	0.151078	1.08135	0.112831	0.220771	0.441104
ENSG00000164402	5	132086509	132142933	-	56425	7707	SEPT8	6281.23	6281.23	6530.6	6122.54	0.89515	-0.159799	0.922757	-0.115978	0.220802	0.441104
ENSG00000181885	17	7163222	7167302	-	4081	2492	CLDN7	12542.5	12542.5	13514.4	11924.1	0.888319	-0.17085	0.920508	-0.119498	0.220817	0.441104
ENSG00000101115	20	50400581	50419059	-	18479	4061	SALL4	709.322	709.322	573.819	795.551	1.31281	0.392654	1.09642	0.132805	0.22083	0.441104
ENSG00000058729	5	96496571	96518964	-	22394	5502	RIOK2	2020.38	2020.38	2232.03	1885.7	0.924152	-0.113797	0.936128	-0.0952225	0.220832	0.441104
ENSG00000187790	14	45605143	45670093	+	64951	8468	FANCM	777.81	777.81	823.882	748.492	0.906942	-0.140918	0.927417	-0.10871	0.220868	0.441114
ENSG00000114541	3	69219141	69591734	-	372594	10016	FRMD4B	5051.05	5051.05	4591.55	5343.46	1.14728	0.198217	1.09142	0.126211	0.220884	0.441114
ENSG00000131748	17	37793318	37819737	+	26420	5160	STARD3	3727.21	8455.27	15856.6	3745.32	0.890838	-0.166765	0.921313	-0.118237	0.220942	0.441183
ENSG00000012963	14	93673401	93695561	+	22161	3694	UBR7	3760.21	3760.21	3241.03	4090.6	1.08834	0.122133	1.0716	0.0997599	0.221043	0.441331
ENSG00000183559	10	124457225	124459338	-	2114	1064	C10orf120	1.10072	1.10072	0.93617	1.20544	1.73487	0.794825	1.07886	0.109501	0.221062	0.441331
ENSG00000136271	7	44605016	44614650	-	9635	4068	DDX56	7083.65	7083.65	6881.58	7212.24	1.09441	0.130152	1.07459	0.103786	0.221115	0.441388
ENSG00000255439	16	31094760	31106277	-	11518	2716	RP11-196G11.1	5.65475	5.65475	5.37149	5.83501	1.25639	0.329285	1.09785	0.134684	0.221137	0.441388
ENSG00000124003	2	223536505	223574649	+	38145	1048	MOGAT1	8.51747	8.51747	10.1296	7.49154	0.759051	-0.397732	0.912287	-0.132441	0.221231	0.441527
ENSG00000114395	3	50388126	50395891	+	7766	2076	CYB561D2	1340.42	1340.42	1302.46	1364.58	1.10892	0.149153	1.08074	0.112025	0.221319	0.441631
ENSG00000182318	19	58838385	58853698	+	15314	4629	ZSCAN22	505.862	505.862	464.462	532.208	1.09657	0.132992	1.07558	0.105115	0.221329	0.441631
ENSG00000126804	14	64970430	65000408	+	29979	6332	ZBTB1	4693.2	4693.2	4834.51	4603.27	0.902807	-0.14751	0.925708	-0.111371	0.221393	0.44167
ENSG00000203443	3	172034218	172039513	+	5296	198	AC092964.1	1.15221	1.95771	1.33796	2.3521	0.690065	-0.535196	0.91712	-0.124818	0.221421	0.44167
ENSG00000149115	11	57067112	57092426	-	25315	7149	TNKS1BP1	14925.4	14925.4	13949.5	15546.4	1.10774	0.147614	1.08028	0.111406	0.221444	0.44167
ENSG00000149196	11	86013253	86056969	+	43717	3417	C11orf73	3695.35	3695.35	3615.94	3745.88	1.10031	0.137908	1.07724	0.107338	0.221458	0.44167
ENSG00000144040	2	73169165	73302747	-	133583	11087	SFXN5	2017.36	2017.36	1887.19	2100.19	1.11365	0.155295	1.08246	0.114308	0.221466	0.44167
ENSG00000198171	20	3170996	3185331	-	14336	1832	DDRGK1	7140.71	7140.71	7010.81	7223.37	1.12647	0.171811	1.08649	0.119676	0.221503	0.441692
ENSG00000204304	6	32152512	32157963	-	5452	4350	PBX2	13406.3	13406.3	14058.4	12991.3	0.90078	-0.150753	0.92491	-0.112615	0.221532	0.441692
ENSG00000133119	13	34392186	34540695	+	148510	2874	RFC3	2335.18	2335.18	2660.53	2128.15	0.877223	-0.188984	0.917565	-0.124117	0.221547	0.441692
ENSG00000258572	14	95982473	95984248	+	1776	993	RP11-1070N10.3	12.4253	12.4253	9.46535	14.3088	1.28991	0.367273	1.09697	0.133523	0.221644	0.441839
ENSG00000152193	13	79188426	79233314	-	44889	3529	RNF219	1424.52	1424.52	1443.24	1412.6	0.912029	-0.132848	0.929796	-0.105013	0.221692	0.441889
ENSG00000101843	X	107327437	107334848	-	7412	2459	PSMD10	4182.13	4182.13	4108.04	4229.28	1.08516	0.117909	1.06988	0.0974477	0.221764	0.441985
ENSG00000104723	8	15274724	15624158	+	349435	5190	TUSC3	5251.41	5251.41	5844.88	4873.75	0.860456	-0.216827	0.914332	-0.12921	0.221804	0.442019
ENSG00000163866	1	35178338	35325417	-	147080	8091	SMIM12	2911.36	2911.36	2766.06	3003.82	1.10135	0.139268	1.07765	0.107885	0.221947	0.442213
ENSG00000126461	19	50145382	50161899	+	16518	4548	SCAF1	6352.79	6352.79	6083.23	6524.33	1.09087	0.125481	1.07282	0.101408	0.221955	0.442213
ENSG00000133488	22	30884900	30901698	-	16799	2624	SEC14L4	146.474	146.474	127.038	158.842	1.34062	0.422901	1.09503	0.130975	0.221972	0.442213
ENSG00000173261	5	145463949	145483932	-	19984	656	PLAC8L1	93.45	93.45	92.9379	93.7759	1.30072	0.37931	1.09653	0.132947	0.222009	0.442241
ENSG00000183019	19	7741514	7744712	+	3199	1906	C19orf59	40.3699	40.3699	35.2032	43.6579	1.24709	0.318563	1.09771	0.134502	0.222116	0.442396
ENSG00000110025	11	64794880	64808044	+	13165	4915	SNX15	101.537	101.537	102.023	101.228	0.87718	-0.189056	0.917622	-0.124028	0.222134	0.442396
ENSG00000198576	8	143692405	143696833	-	4429	3991	ARC	248.412	248.412	217.01	268.395	1.3903	0.475401	1.0928	0.128033	0.222238	0.442557
ENSG00000162511	1	31205316	31230667	-	25352	3274	LAPTM5	16199.6	16199.6	14237.4	17448.3	1.19039	0.251439	1.09635	0.132704	0.222439	0.442901
ENSG00000214688	10	73471458	73497581	-	26124	4934	C10orf105	21.3327	28.2208	33.5486	24.8303	1.28197	0.358364	1.09698	0.133539	0.222479	0.442901
ENSG00000145041	3	51433298	51534010	-	100713	6682	VPRBP	3991.69	3991.69	4208.41	3853.77	0.910714	-0.134931	0.929225	-0.105899	0.222481	0.442901
ENSG00000214013	15	42565431	42645864	+	80434	7685	GANC	1188.53	1188.53	1083.34	1255.47	1.09005	0.12439	1.07237	0.100807	0.222533	0.442945
ENSG00000158258	3	139654027	140296239	+	642213	14596	CLSTN2	1617.99	1617.99	1220.44	1870.97	1.27555	0.351124	1.09713	0.133734	0.22255	0.442945
ENSG00000054803	20	54572496	54580528	-	8033	3024	CBLN4	102.961	102.961	106.304	100.834	0.727728	-0.45853	0.914558	-0.128853	0.222592	0.442981
ENSG00000104973	19	50321539	50342073	+	20535	6116	MED25	5619.61	5619.61	5941.49	5414.78	0.910614	-0.135088	0.929189	-0.105957	0.222631	0.443013
ENSG00000138398	2	170440850	170497916	+	57067	7368	PPIG	8883.63	8883.63	8895.17	8876.29	1.08384	0.116152	1.06912	0.0964174	0.222679	0.443062
ENSG00000155265	10	99609996	99631337	+	21342	3409	GOLGA7B	215.892	215.892	187.467	233.981	1.22601	0.293965	1.09753	0.134259	0.2228	0.443256
ENSG00000112578	6	41888926	41900784	+	11859	2248	BYSL	2314.17	2314.17	2256.05	2351.15	1.10184	0.139916	1.07778	0.108067	0.222894	0.443396
ENSG00000138032	2	44395108	44471523	+	76416	7119	PPM1B	4237.2	4237.2	4460.89	4094.85	0.928383	-0.107208	0.938721	-0.0912321	0.223004	0.443565
ENSG00000133250	19	8575462	8579048	-	3587	1858	ZNF414	1216.08	1216.08	1441.95	1072.34	0.857198	-0.2223	0.914029	-0.129688	0.223044	0.443565
ENSG00000163380	3	69156023	69172183	-	16161	4276	LMOD3	8.78941	8.78941	10.1018	7.95425	0.801776	-0.318728	0.91117	-0.134208	0.223049	0.443565
ENSG00000176601	2	135722061	135805038	-	82978	6010	MAP3K19	75.8036	75.8036	94.0079	64.2191	0.675553	-0.565859	0.9187	-0.122334	0.223074	0.443567
ENSG00000164520	6	150204511	150219238	-	14728	3004	RAET1E	29.342	29.342	28.3005	30.0048	0.789382	-0.341205	0.91142	-0.133811	0.223102	0.443577
ENSG00000171843	9	20341663	20622542	-	280880	8129	MLLT3	1321.35	1321.35	1126.84	1445.13	1.19054	0.251613	1.09621	0.132519	0.223203	0.44373
ENSG00000171617	5	73923234	73937249	-	14016	5855	ENC1	9078.45	9078.45	7757.73	9918.91	1.18097	0.239972	1.09549	0.131581	0.223236	0.44375
ENSG00000107404	1	1270656	1284730	-	14075	3486	DVL1	8672.65	8672.65	8673.92	8671.84	1.13193	0.178783	1.08773	0.121321	0.22329	0.443776
ENSG00000154642	21	19161284	19191703	-	30420	6235	C21orf91	2907.06	2907.06	3007.33	2843.25	0.89578	-0.158784	0.923193	-0.115296	0.223296	0.443776
ENSG00000181896	19	19779605	19794318	+	14714	6560	ZNF101	1369.81	1369.81	1427.94	1332.82	0.902282	-0.14835	0.925643	-0.111472	0.223362	0.443837
ENSG00000105127	19	15464196	15490609	-	26414	4296	AKAP8	4199.55	4199.55	4561.29	3969.35	0.914458	-0.129012	0.931073	-0.103034	0.223378	0.443837
ENSG00000186501	1	27648651	27662891	+	14241	4461	TMEM222	3558.26	3558.26	3387.94	3666.65	1.08942	0.123563	1.07201	0.100315	0.223397	0.443837
ENSG00000215883	1	54638009	54665709	-	27701	6244	CYB5RL	456.029	456.029	466.099	449.621	0.881472	-0.182014	0.918859	-0.122085	0.223664	0.44432
ENSG00000204701	6	29079668	29080603	+	936	936	OR2J3	0.610257	0.610257	0.335237	0.78527	2.53282	1.34074	1.05958	0.083487	0.22373	NA
ENSG00000185523	1	213003483	213020991	-	17509	506	C1orf227	6.42623	6.42623	6.87123	6.14305	0.788938	-0.342016	0.911568	-0.133577	0.223758	0.444459
ENSG00000130589	20	62189439	62205592	-	16154	12066	HELZ2	7645.13	7645.13	6646.17	8280.83	1.15895	0.212822	1.09292	0.128182	0.223816	0.444516
ENSG00000187676	13	31774073	31906413	+	132341	4566	B3GALTL	1006.35	1006.35	1063.21	970.161	0.896578	-0.1575	0.923522	-0.114782	0.223833	0.444516
ENSG00000143994	2	27346682	27353680	+	6999	1661	ABHD1	146.677	146.677	163.401	136.034	0.825142	-0.277286	0.911573	-0.13357	0.223957	0.444667
ENSG00000169976	6	144416018	144416754	-	737	737	SF3B5	6180.38	6180.38	5954.08	6324.39	1.12594	0.17113	1.08606	0.119101	0.223973	0.444667
ENSG00000162444	1	10057264	10076078	+	18815	861	RBP7	344.355	344.355	288.866	379.666	1.20572	0.269898	1.0968	0.133297	0.224	0.444667
ENSG00000187268	X	13053737	13062801	-	9065	5858	FAM9C	18.4565	41.5745	69.5747	23.7563	1.66287	0.733673	1.08065	0.111893	0.224003	0.444667
ENSG00000135720	16	66754796	66785701	-	30906	8278	DYNC1LI2	7683.69	7683.69	7619.49	7724.54	0.876671	-0.189893	0.917721	-0.123873	0.224046	0.444704
ENSG00000255963	1	147954635	147955419	-	785	785	PPIAL4A	1.22706	1.22706	1.5361	1.03039	0.610113	-0.712851	0.924627	-0.113056	0.224153	0.444845
ENSG00000204469	6	31588497	31605548	+	17052	9115	PRRC2A	25484.6	25484.6	25405.7	25534.8	0.915626	-0.127169	0.9317	-0.102062	0.224195	0.444845
ENSG00000273291	3	42850938	43097363	+	246426	1654	KRBOX1	39.2739	39.2739	47.4822	34.0504	0.799344	-0.323111	0.91143	-0.133797	0.224197	0.444845
ENSG00000047457	3	148880197	148939842	-	59646	7296	CP	47549.3	47549.3	53117.1	44006.2	0.814619	-0.295802	0.91139	-0.13386	0.224211	0.444845
ENSG00000130770	1	28562620	28573417	+	10798	2225	ATPIF1	10628.3	10628.3	10079.2	10977.7	1.13043	0.17687	1.08723	0.120652	0.224287	0.44495
ENSG00000183718	5	180681417	180688119	-	6703	4682	TRIM52	1536.69	1536.69	1319.44	1674.94	1.13592	0.183859	1.08856	0.122423	0.224341	0.44501
ENSG00000136490	17	61773262	61778532	-	5271	4745	LIMD2	2261.07	2261.07	1991.24	2432.79	1.16066	0.21495	1.09306	0.128375	0.224403	0.445086
ENSG00000144852	3	119499331	119537332	+	38002	5381	NR1I2	127.375	127.375	149.213	113.478	0.814851	-0.295392	0.911439	-0.133781	0.224462	0.445157
ENSG00000087076	19	49316274	49339935	-	23662	1281	HSD17B14	1346.31	1346.31	1367.96	1332.53	1.16277	0.217562	1.09333	0.128727	0.224507	0.445199
ENSG00000162231	11	62559595	62573774	-	14180	6194	NXF1	8120.68	8120.68	7695.64	8391.16	1.07051	0.0982964	1.06111	0.0855747	0.224695	0.445506
ENSG00000111875	6	119215384	119230332	+	14949	2517	ASF1A	1995.32	1995.32	2106.54	1924.54	0.910859	-0.134701	0.929432	-0.105579	0.224709	0.445506
ENSG00000179902	1	109648573	109656479	-	7907	1235	C1orf194	305.54	305.54	329.809	290.096	0.704275	-0.505789	0.916804	-0.125314	0.22478	0.445555
ENSG00000226976	6	37012607	37013177	+	571	571	COX6A1P2	277.043	277.043	228.133	308.168	1.17655	0.234568	1.09482	0.130692	0.224781	0.445555
ENSG00000107282	9	72042446	72287222	-	244777	6534	APBA1	441.98	441.98	367.608	489.307	1.15722	0.210659	1.0925	0.127635	0.224821	0.445588
ENSG00000151846	13	25670300	25673389	+	3090	3090	PABPC3	232.648	232.648	205.314	250.042	1.16178	0.216331	1.09313	0.128468	0.224898	0.445671
ENSG00000113643	5	167913450	167946304	+	32855	3421	RARS	7438.02	7438.02	7251.29	7556.85	1.09	0.124332	1.07221	0.100584	0.22491	0.445671
ENSG00000104856	19	45504688	45541452	+	36765	3031	RELB	3060.52	3060.52	3410.68	2837.69	0.867996	-0.204239	0.916025	-0.126541	0.224948	0.445701
ENSG00000163001	2	55746740	55773015	+	26276	3502	CCDC104	5519.79	5519.79	6077.54	5164.86	0.890821	-0.166792	0.921694	-0.11764	0.2251	0.445955
ENSG00000269279	1	116915890	116926718	-	10829	342	AL136376.1	54.6919	54.6919	45.9177	60.2754	0.799397	-0.323016	0.911628	-0.133483	0.225195	0.446034
ENSG00000104435	8	80523049	80578410	+	55362	2362	STMN2	24.0057	24.0057	27.9701	21.483	0.676339	-0.564183	0.919148	-0.121631	0.225202	0.446034
ENSG00000148400	9	139388896	139440314	-	51419	9880	NOTCH1	4024.91	4024.91	3623.4	4280.43	1.15092	0.202788	1.09144	0.126231	0.225211	0.446034
ENSG00000172115	7	25159710	25164980	-	5271	4457	CYCS	13869	13869	15675.5	12719.4	0.886886	-0.173179	0.920515	-0.119487	0.225262	0.446088
ENSG00000178217	10	82297658	82406316	+	108659	4584	SH2D4B	39.7829	39.7829	41.719	38.5508	0.831961	-0.265412	0.912089	-0.132753	0.22529	0.446096
ENSG00000142748	1	27695603	27701315	-	5713	2167	FCN3	98.5783	98.5783	89.1842	104.556	1.14086	0.190119	1.0895	0.123669	0.225455	0.446336
ENSG00000005486	7	75471920	75518244	+	46325	2441	RHBDD2	7591.81	7591.81	7122.44	7890.5	1.12077	0.164484	1.08438	0.116872	0.225458	0.446336
ENSG00000072133	X	83318984	83442933	-	123950	2890	RPS6KA6	194.357	194.357	213.006	182.49	0.782853	-0.353187	0.912148	-0.13266	0.2256	0.446571
ENSG00000150773	11	111934734	111944998	-	10265	2474	PIH1D2	285.56	285.56	310.936	269.411	0.867539	-0.204999	0.916042	-0.126515	0.225734	0.44679
ENSG00000204186	2	207139387	207179148	+	39762	10282	ZDBF2	649.67	649.67	542.319	717.984	1.27522	0.350741	1.09633	0.132682	0.225758	0.446791
ENSG00000111249	12	111471828	111788358	+	316531	7648	CUX2	54.1189	110.04	108.352	111.114	0.746601	-0.42159	0.914036	-0.129676	0.225788	0.446802
ENSG00000143479	1	206808881	206857764	+	48884	4218	DYRK3	957.063	957.063	988.508	937.052	0.897314	-0.156315	0.923955	-0.114105	0.225856	0.446868
ENSG00000272305	3	53003135	53133469	-	130335	1760	RP11-894J14.5	59.1196	59.1196	57.3708	60.2324	1.14565	0.196161	1.0904	0.124852	0.225868	0.446868
ENSG00000174437	12	110718561	110788898	+	70338	13745	ATP2A2	20065	20065	20240.3	19953.4	0.912895	-0.131479	0.930464	-0.103977	0.225944	0.446944
ENSG00000189401	X	69282341	69284029	+	1689	1689	OTUD6A	1.90129	1.90129	1.83521	1.94334	1.9603	0.971078	1.07058	0.0983977	0.225961	0.446944
ENSG00000058804	1	54231133	54304533	-	73401	5135	NDC1	6425.43	6425.43	6866.81	6144.54	0.914329	-0.129215	0.931158	-0.102901	0.225978	0.446944
ENSG00000132313	2	86426478	86440917	+	14440	3829	MRPL35	4109.18	4109.18	4328.99	3969.3	0.934526	-0.097693	0.942705	-0.0851212	0.226007	0.446956
ENSG00000259680	16	33647044	33647696	-	653	381	RP11-812E19.9	14.8466	14.8466	22.7119	9.84136	0.55988	-0.836811	0.929609	-0.105304	0.226075	0.447044
ENSG00000177189	X	20168029	20285523	-	117495	9302	RPS6KA3	4568.06	4568.06	4154.92	4830.96	1.13017	0.17654	1.08694	0.120271	0.226113	0.447071
ENSG00000163600	2	204801471	204826300	+	24830	2645	ICOS	166.592	166.592	131.081	189.19	1.30555	0.384656	1.09527	0.13129	0.226177	0.447115
ENSG00000153029	1	181003067	181031074	+	28008	9264	MR1	2267.44	2267.44	2380.38	2195.58	0.889646	-0.168696	0.92143	-0.118053	0.226188	0.447115
ENSG00000078304	14	102228135	102394326	+	166192	14289	PPP2R5C	10449.7	10449.7	10028.8	10717.6	1.07335	0.102117	1.06285	0.0879331	0.226206	0.447115
ENSG00000173705	3	33191537	33260707	-	69171	5005	SUSD5	322.071	322.071	344.654	307.7	0.842408	-0.247408	0.912923	-0.131435	0.226272	0.447167
ENSG00000167612	12	52281744	52285448	+	3705	3705	ANKRD33	44.0164	44.0164	63.1131	31.864	0.689189	-0.537029	0.918354	-0.122878	0.22628	0.447167
ENSG00000189377	19	42932440	42947200	-	14761	1189	CXCL17	5785.04	5785.04	4749.53	6444	1.47935	0.564963	1.08761	0.121162	0.226324	0.447208
ENSG00000164713	7	97881691	97937162	+	55472	2548	BRI3	6588.17	6588.17	6292.37	6776.4	1.12638	0.171696	1.0859	0.118887	0.226438	0.447386
ENSG00000184524	11	787104	790123	-	3020	1649	CEND1	84.0395	84.0395	100.295	73.6949	0.733221	-0.44768	0.915082	-0.128028	0.226508	0.447479
ENSG00000188155	21	46011149	46012386	-	1238	1238	KRTAP10-6	0.733937	0.733937	0.378035	0.96042	2.85794	1.51498	1.05461	0.0767033	0.22657	NA
ENSG00000134333	11	18415935	18429972	+	14038	6210	LDHA	50557.3	50557.3	48327.3	51976.5	1.11663	0.159145	1.08296	0.114979	0.226583	0.447579
ENSG00000130772	1	28655513	28662476	+	6964	2017	MED18	1570.6	1570.6	1526.57	1598.61	1.09118	0.125891	1.07268	0.101221	0.22666	0.447685
ENSG00000005483	7	104654626	104754808	+	100183	9227	KMT2E	9336.49	9336.49	9615.89	9158.69	0.891498	-0.165697	0.922065	-0.117059	0.226784	0.447883
ENSG00000137699	11	119981983	120056237	-	74255	10218	TRIM29	6289.7	6289.7	6021.29	6460.51	1.27994	0.356081	1.09594	0.132163	0.226822	0.447911
ENSG00000184887	14	105714827	105717430	+	2604	2392	BTBD6	5224.37	5224.37	4708.47	5552.67	1.11843	0.16147	1.08351	0.115711	0.226853	0.447926
ENSG00000127995	7	94138531	94186331	+	47801	5271	CASD1	1884.14	1884.14	2048.01	1779.85	0.889259	-0.169325	0.921389	-0.118118	0.226997	0.448122
ENSG00000146463	1	35734568	35887659	+	153092	7647	ZMYM4	9686.69	9686.69	9895.59	9553.74	0.920331	-0.119776	0.934287	-0.0980625	0.227	0.448122
ENSG00000183153	17	38517235	38520067	-	2833	1044	GJD3	30.8747	30.8747	23.7872	35.3849	1.17483	0.232451	1.09425	0.129943	0.227036	0.448146
ENSG00000115163	2	26987157	27023935	+	36779	1983	CENPA	1211.05	1211.05	1272.89	1171.7	0.883552	-0.178614	0.919785	-0.120631	0.22723	0.448484
ENSG00000121900	1	33360195	33367039	-	6845	1417	TMEM54	2729.01	2729.01	2083.62	3139.72	1.17601	0.233904	1.09431	0.130024	0.227307	0.448589
ENSG00000176402	7	99520892	99527243	-	6352	1116	GJC3	21.7572	21.7572	26.5619	18.6997	0.7331	-0.447918	0.915288	-0.127702	0.227375	0.448676
ENSG00000110218	11	93862094	93915138	+	53045	2769	PANX1	1975.15	1975.15	1877.79	2037.1	1.09267	0.127858	1.07335	0.102119	0.227433	0.448743
ENSG00000008869	2	37195526	37311485	-	115960	8206	HEATR5B	3745.85	3745.85	3919.04	3635.64	0.906481	-0.141651	0.927674	-0.10831	0.227514	0.448845
ENSG00000139546	12	53894705	53900215	+	5511	4090	TARBP2	3958.93	3958.93	4337.93	3717.75	0.910612	-0.135092	0.929495	-0.10548	0.227532	0.448845
ENSG00000214999	17	7982800	7984883	+	2084	1804	AC129492.6	50.4558	50.4558	53.4359	48.5593	0.759309	-0.397242	0.91369	-0.130224	0.22763	0.448978
ENSG00000159023	1	29213603	29446553	+	232951	8282	EPB41	4627.14	4627.14	4753.27	4546.88	0.881171	-0.182505	0.919212	-0.121531	0.227656	0.448978
ENSG00000133477	22	40390953	40439533	+	48581	16389	FAM83F	820.706	820.706	684.559	907.345	1.28445	0.361154	1.09559	0.131707	0.227671	0.448978
ENSG00000156256	21	30396950	30426809	+	29860	5694	USP16	4668.82	4668.82	4847.3	4555.24	0.925879	-0.111105	0.937417	-0.0932367	0.227698	0.448985
ENSG00000144857	3	112929850	113006303	+	76454	10327	BOC	6060.17	6060.17	6599.11	5717.21	0.838483	-0.254146	0.912879	-0.131505	0.227757	0.449008
ENSG00000183808	8	94741584	94753245	-	11662	7618	RBM12B	3210.62	3210.62	2855.57	3436.56	1.10482	0.14381	1.07861	0.109167	0.227764	0.449008
ENSG00000183778	21	40928369	41045064	+	116696	14191	B3GALT5	304.996	304.996	263.264	331.553	1.38691	0.471877	1.09141	0.126196	0.227789	0.449008
ENSG00000124198	20	47538427	47653230	+	114804	8945	ARFGEF2	6896.79	6896.79	7214.9	6694.36	0.900259	-0.151587	0.925199	-0.112164	0.227805	0.449008
ENSG00000129535	14	24549316	24584223	-	34908	3113	NRL	150.12	150.12	140.484	156.252	1.11993	0.163412	1.08387	0.116198	0.22783	0.44901
ENSG00000148175	9	124101355	124132531	-	31177	3188	STOM	5981.59	5981.59	5372.08	6369.46	1.11033	0.150992	1.08068	0.111933	0.227892	0.449066
ENSG00000167395	16	31085743	31095517	+	9775	8635	ZNF646	2769.54	2769.54	2565.46	2899.41	1.09666	0.133122	1.07516	0.104554	0.227906	0.449066
ENSG00000102858	16	4666494	4740975	+	74482	8311	MGRN1	5071.78	5071.78	4716.81	5297.67	1.08704	0.120401	1.07053	0.09832	0.227936	0.449079
ENSG00000158869	1	161185024	161190489	+	5466	964	FCER1G	3666.01	3666.01	3150.69	3993.95	1.1804	0.239277	1.09456	0.130352	0.228014	0.449183
ENSG00000185274	7	70597155	71178585	+	581431	4869	WBSCR17	1585.23	1585.23	2008.29	1316.01	0.775714	-0.366403	0.912949	-0.131394	0.228036	0.449183
ENSG00000038382	5	14143811	14532235	+	388425	17500	TRIO	8934.65	8934.65	9458.63	8601.21	0.88225	-0.18074	0.919538	-0.121019	0.228126	0.449313
ENSG00000196387	12	133656424	133684130	+	27707	5374	ZNF140	1846.08	1846.08	1961.45	1772.67	0.901572	-0.149485	0.925742	-0.111318	0.228328	0.449664
ENSG00000143819	1	225997794	226033260	+	35467	2504	EPHX1	11885.6	11885.6	13035.1	11154.1	0.851127	-0.232554	0.914069	-0.129625	0.22843	0.449772
ENSG00000054796	20	55904815	55919050	+	14236	1867	SPO11	0.944143	0.944143	0.719468	1.08712	1.81987	0.863836	1.074	0.102992	0.22843	0.449772
ENSG00000117400	1	43803478	43818443	+	14966	2128	MPL	23.5375	23.5375	27.2747	21.1592	0.836381	-0.257767	0.912876	-0.13151	0.22853	0.449883
ENSG00000122787	7	137687070	137802732	+	115663	3093	AKR1D1	4.89553	4.89553	4.0745	5.41801	1.39421	0.479448	1.09087	0.125485	0.228534	0.449883
ENSG00000146276	6	89887220	89940997	-	53778	3772	GABRR1	65.9205	65.9205	75.7651	59.6557	0.66919	-0.579512	0.920558	-0.119419	0.228608	0.449968
ENSG00000118702	20	35879489	35890238	-	10750	566	GHRH	1.40539	1.40539	1.18005	1.5488	1.67449	0.743721	1.07892	0.109583	0.228625	0.449968
ENSG00000205809	12	10579453	10594899	-	15447	1489	KLRC2	18.4438	18.4438	15.1224	20.5574	1.30788	0.38723	1.09454	0.130326	0.228658	0.449986
ENSG00000173110	1	161494036	161496681	+	2646	2646	HSPA6	690.503	690.503	747.015	654.542	0.840074	-0.251411	0.913139	-0.131093	0.228694	0.450009
ENSG00000155719	16	21689835	21772050	+	82216	7209	OTOA	32.2733	32.2733	30.1799	33.6056	1.23464	0.304085	1.09621	0.132525	0.22878	0.45013
ENSG00000168619	8	39442008	39587583	+	145576	3825	ADAM18	2.06605	4.24228	6.38785	2.87691	0.688139	-0.539227	0.919036	-0.121807	0.228803	0.45013
ENSG00000144713	3	12875984	12883087	-	7104	3720	RPL32	122293	122293	121827	122589	1.16821	0.224294	1.09325	0.128629	0.22885	0.450176
ENSG00000197406	14	102027688	102029789	+	2102	2102	DIO3	56.6122	56.6122	47.1076	62.6605	1.2816	0.35795	1.09536	0.131402	0.228929	0.450284
ENSG00000140279	15	45384848	45406542	-	21695	9834	DUOX2	125.988	125.988	141.322	116.23	0.776674	-0.364618	0.913112	-0.131136	0.229006	0.45039
ENSG00000101280	20	853296	896977	-	43682	1939	ANGPT4	10.0249	10.0249	8.60115	10.9309	1.27294	0.348159	1.09557	0.131678	0.229053	0.450436
ENSG00000197093	7	99756867	99766373	-	9507	3397	GAL3ST4	1284.27	1284.27	1128.89	1383.14	1.14161	0.191074	1.08915	0.123205	0.229143	0.450565
ENSG00000116157	1	53068044	53074723	+	6680	1691	GPX7	1792.53	1792.53	1875.07	1740.01	0.888455	-0.17063	0.921358	-0.118167	0.229168	0.450567
ENSG00000179938	15	30375158	30385702	+	10545	3018	GOLGA8J	0.962036	0.962036	1.23075	0.791038	0.611795	-0.70888	0.925696	-0.111389	0.229225	0.450634
ENSG00000181143	19	8959520	9092018	-	132499	43830	MUC16	61382.5	61382.5	54283.6	65900	1.27372	0.349047	1.09547	0.131553	0.229355	0.450822
ENSG00000140527	15	90234028	90286869	+	52842	4068	WDR93	181.767	181.767	193.877	174.061	0.837426	-0.255967	0.913078	-0.131191	0.229372	0.450822
ENSG00000147133	X	70586114	70752224	+	166111	10835	TAF1	5151.14	5151.14	4719.24	5425.99	1.11137	0.152341	1.08091	0.112243	0.229393	0.450822
ENSG00000083817	19	58082934	58090295	-	7362	2561	ZNF416	576.554	576.554	526.161	608.623	1.10955	0.149972	1.08025	0.111369	0.229422	0.450832
ENSG00000115828	2	37571717	37600465	+	28749	2599	QPCT	879.263	879.263	727.027	976.141	1.24048	0.310904	1.09603	0.132285	0.229472	0.450845
ENSG00000197579	9	32540542	32552551	-	12010	4098	TOPORS	2610.91	2610.91	2692.01	2559.3	0.905948	-0.142499	0.927586	-0.108447	0.229476	0.450845
ENSG00000229809	16	30580667	30584055	-	3389	3023	ZNF688	1205.1	1205.1	1084.7	1281.72	1.15084	0.202683	1.09077	0.125352	0.229552	0.450947
ENSG00000092203	14	21944756	21967319	+	22564	7076	TOX4	7083.7	7083.7	6901.82	7199.43	1.06614	0.0923952	1.05808	0.0814534	0.229584	0.45096
ENSG00000180305	20	44258165	44259835	+	1671	706	WFDC10A	1.81466	1.81466	2.38503	1.45169	0.638891	-0.646358	0.923397	-0.114977	0.229606	0.45096
ENSG00000110801	12	122326637	122356203	+	29567	8778	PSMD9	1668.16	1668.16	1793.77	1588.22	0.92179	-0.117491	0.935205	-0.0966451	0.229716	0.45108
ENSG00000254709	22	23229960	23238287	+	8328	1335	IGLL5	3174.13	3174.13	3202.12	3156.32	0.676533	-0.563767	0.920208	-0.119968	0.229722	0.45108
ENSG00000198853	9	35490124	35561895	+	71772	5682	RUSC2	2322.36	2322.36	2403.5	2270.73	0.896012	-0.15841	0.923824	-0.11431	0.229739	0.45108
ENSG00000204611	19	52616344	52643175	-	26832	4891	ZNF616	1267.82	1267.82	1189.88	1317.42	1.08602	0.119053	1.06989	0.0974682	0.229827	0.451165
ENSG00000167311	11	3659733	3663546	-	3814	1691	ART5	125.729	125.729	146.895	112.259	0.81636	-0.292722	0.91246	-0.132167	0.229857	0.451165
ENSG00000196353	3	131252399	132004254	-	751856	6342	CPNE4	122.006	122.006	126.021	119.451	1.32733	0.408532	1.09346	0.1289	0.22987	0.451165
ENSG00000019102	11	124617368	124622134	-	4767	1432	VSIG2	1052.05	1052.05	1387.11	838.827	0.729375	-0.455267	0.916124	-0.126386	0.229892	0.451165
ENSG00000186716	22	23521891	23660224	+	138334	12389	BCR	7390.82	7390.82	8216.5	6865.39	0.887077	-0.172869	0.92103	-0.11868	0.229901	0.451165
ENSG00000099256	10	25137536	25241533	-	103998	2329	PRTFDC1	1148.98	1148.98	1181.8	1128.1	0.8597	-0.218095	0.91536	-0.12759	0.230051	0.451368
ENSG00000179021	3	88198893	88217879	+	18987	3478	C3orf38	1879.34	1879.34	1988.61	1809.81	0.920293	-0.119835	0.934417	-0.0978623	0.230053	0.451368
ENSG00000256436	12	11182986	11184006	-	1021	1021	TAS2R31	36.676	36.676	40.3927	34.3108	0.79522	-0.330573	0.912697	-0.131791	0.230125	0.451386
ENSG00000173548	15	75940247	75954642	+	14396	8008	SNX33	3606.14	3606.14	3384.63	3747.09	1.09602	0.132278	1.07471	0.103954	0.230173	0.451386
ENSG00000136710	2	131095814	131099922	-	4109	3782	CCDC115	4027.75	4027.75	4521.71	3713.41	0.922098	-0.117009	0.935395	-0.0963529	0.230173	0.451386
ENSG00000136279	7	44084239	44109055	+	24817	12587	DBNL	10367.6	10367.6	10123.9	10522.7	1.07725	0.10735	1.06503	0.0908955	0.230194	0.451386
ENSG00000116685	1	11979648	11986485	-	6838	3281	KIAA2013	7814.33	7814.33	7762.55	7847.28	1.08511	0.117844	1.0694	0.0967969	0.23023	0.451386
ENSG00000115963	2	151324709	151395525	-	70817	3594	RND3	5782.96	5782.96	6668.41	5219.5	0.868066	-0.204124	0.916712	-0.12546	0.23025	0.451386
ENSG00000105556	19	305575	344798	-	39224	3738	MIER2	1337.57	1337.57	1264.99	1383.75	1.08735	0.12081	1.07055	0.0983545	0.230258	0.451386
ENSG00000134882	13	99853028	100038688	+	185661	4519	UBAC2	6529.97	6529.97	6358.28	6639.22	1.08853	0.122381	1.07115	0.0991595	0.23028	0.451386
ENSG00000181610	17	55916842	55927417	-	10576	1679	MRPS23	3846.85	3846.85	3721.26	3926.77	1.10948	0.149878	1.08015	0.111229	0.230294	0.451386
ENSG00000158042	11	6702013	6704632	-	2620	2276	MRPL17	4452.85	4452.85	4391.49	4491.9	1.09472	0.130562	1.07411	0.103145	0.230343	0.451386
ENSG00000241186	3	46616045	46668033	+	51989	5013	TDGF1	100.285	100.285	109.279	94.5606	0.727431	-0.459118	0.916366	-0.126005	0.230344	0.451386
ENSG00000081148	3	100941390	101039404	-	98015	8337	IMPG2	1357.91	1357.91	1844.05	1048.55	0.711244	-0.491583	0.91757	-0.12411	0.230348	0.451386
ENSG00000129951	19	812518	821967	-	9450	2701	LPPR3	82.0665	82.0665	100.453	70.3661	0.736508	-0.441226	0.915762	-0.126955	0.230499	0.451608
ENSG00000162065	16	2525147	2555735	+	30589	9103	TBC1D24	1557.15	1557.15	1656.06	1494.21	0.891544	-0.165622	0.922424	-0.116499	0.230509	0.451608
ENSG00000132849	1	62208149	62629592	+	421444	11456	INADL	6945.78	6945.78	6555.7	7194.01	1.09906	0.136275	1.07602	0.105705	0.230552	0.451645
ENSG00000198077	19	41381344	41388657	-	7314	2583	CYP2A7	5.67258	5.67258	5.84558	5.56248	1.52066	0.604693	1.08458	0.117136	0.230608	0.451709
ENSG00000197766	19	859453	863453	+	4001	1235	CFD	928.05	928.05	740.793	1047.21	1.24037	0.310771	1.09576	0.13193	0.23064	0.451724
ENSG00000158292	1	6307406	6321035	-	13630	4082	GPR153	1250.92	1250.92	1294.68	1223.07	0.861835	-0.214516	0.915761	-0.126957	0.230735	0.451801
ENSG00000176029	11	8941623	8954553	-	12931	2607	C11orf16	53.9252	81.1946	127.257	51.8823	0.700792	-0.512943	0.918477	-0.122684	0.230748	0.451801
ENSG00000139625	12	53874274	53893847	-	19574	7150	MAP3K12	2853.83	2853.83	3071.63	2715.23	0.864659	-0.209797	0.9162	-0.126266	0.230751	0.451801
ENSG00000137312	6	30695486	30710510	-	15025	3186	FLOT1	23337.3	23337.3	22071.3	24143	1.10458	0.143494	1.07826	0.108703	0.230807	0.451863
ENSG00000101544	18	77866915	77905406	+	38492	5893	ADNP2	1966.39	1966.39	2013.5	1936.41	0.905972	-0.142461	0.927693	-0.108281	0.230853	0.451907
ENSG00000132932	13	25946209	26599989	+	653781	10330	ATP8A2	154.276	154.276	134.326	166.971	1.21369	0.279396	1.09556	0.131668	0.230899	0.451949
ENSG00000258875	14	91709103	91717426	+	8324	787	CTD-2547L24.3	29.6336	29.6336	25.5306	32.2445	1.24815	0.319794	1.0956	0.131725	0.230964	0.452031
ENSG00000119403	9	123617977	123639606	-	21630	6547	PHF19	2529.28	2529.28	2121.21	2788.96	1.09741	0.134109	1.07527	0.1047	0.231037	0.452088
ENSG00000221963	22	36044442	36064456	+	20015	10121	APOL6	7370.16	7370.16	5930.72	8286.18	1.18889	0.249618	1.09458	0.130379	0.231041	0.452088
ENSG00000184564	13	86366925	86373623	-	6699	4318	SLITRK6	289.703	289.703	218.367	335.098	1.37081	0.455032	1.09125	0.125976	0.231073	0.452104
ENSG00000130702	20	60883011	60942368	-	59358	14705	LAMA5	45399.8	45399.8	43219.8	46787	1.16044	0.214674	1.09192	0.126863	0.231279	0.452415
ENSG00000164109	4	120976763	120988229	-	11467	5748	MAD2L1	2568.27	2568.27	2853.87	2386.53	0.869451	-0.201824	0.917092	-0.124861	0.23128	0.452415
ENSG00000171487	19	56511092	56573179	+	62088	4023	NLRP5	2.33373	4.7665	4.29651	5.06558	0.602842	-0.730148	0.927003	-0.109354	0.23138	0.452549
ENSG00000173678	7	102290772	102301847	+	11076	2074	SPDYE2B	2.56616	2.56616	3.53516	1.94953	0.741772	-0.430953	0.915608	-0.127198	0.231397	0.452549
ENSG00000047662	4	17630929	17783135	-	152207	6622	FAM184B	54.3141	54.3141	46.5152	59.277	1.22221	0.289496	1.09557	0.131681	0.231426	0.45256
ENSG00000048028	11	113668596	113746292	-	77697	5719	USP28	4779.89	4779.89	4255.93	5113.31	1.11145	0.152437	1.08074	0.112016	0.231491	0.45264
ENSG00000042317	14	88851268	88936694	+	85427	6872	SPATA7	912.306	912.306	982.498	867.639	0.894177	-0.161367	0.923363	-0.115031	0.231541	0.452647
ENSG00000102805	13	77564795	77576652	+	11858	4221	CLN5	3281.29	3281.29	3757.86	2978.01	0.905595	-0.143063	0.927585	-0.108448	0.231543	0.452647
ENSG00000124789	6	17615269	17706656	-	91388	5618	NUP153	7853.4	7853.4	7789.53	7894.04	0.889612	-0.168751	0.921934	-0.117265	0.231584	0.452681
ENSG00000075407	10	38383264	38414472	+	31209	9626	ZNF37A	3486.39	3486.39	3569.82	3433.3	0.906317	-0.141913	0.92789	-0.107974	0.231625	0.452709
ENSG00000164114	4	156263810	156298122	-	34313	8857	MAP9	1935.49	1935.49	1821.02	2008.34	1.19146	0.252733	1.09461	0.130417	0.231646	0.452709
ENSG00000196758	2	240499995	240507788	+	7794	3700	AC079612.1	4.21169	4.21169	4.30537	4.15208	1.48541	0.57086	1.08582	0.118788	0.231741	0.452801
ENSG00000185324	16	89747145	89762772	+	15628	6791	CDK10	4998.21	4998.21	4532.73	5294.43	1.14939	0.200864	1.0902	0.124595	0.231781	0.452801
ENSG00000196591	6	114254192	114332472	-	78281	15461	HDAC2	12760.2	12760.2	13483.7	12299.8	0.901345	-0.149849	0.925922	-0.111038	0.231787	0.452801
ENSG00000117906	15	77223960	77242601	+	18642	5887	RCN2	13024.3	13024.3	12614.3	13285.3	1.14638	0.197087	1.08968	0.123907	0.231788	0.452801
ENSG00000188242	5	466239	473213	-	6975	2766	CTD-2228K2.5	1910.88	1910.88	1756.64	2009.04	1.1137	0.155357	1.08147	0.112991	0.231895	0.452963
ENSG00000163704	3	9987226	9994078	-	6853	3939	PRRT3	975.764	975.764	910.552	1017.26	1.15142	0.203415	1.09051	0.125007	0.231921	0.452966
ENSG00000114923	2	220492049	220506702	+	14654	5091	SLC4A3	2190.65	2190.65	2467.5	2014.47	0.855873	-0.224531	0.915137	-0.12794	0.232017	0.453107
ENSG00000159199	17	46970127	46973233	+	3107	2615	ATP5G1	7088.67	7088.67	6654.32	7365.08	1.13864	0.187316	1.08813	0.121845	0.232231	0.453478
ENSG00000124067	16	67977377	68003504	-	26128	8298	SLC12A4	2721.68	2721.68	2796.35	2674.16	0.900738	-0.150821	0.925735	-0.111329	0.232324	0.453613
ENSG00000184774	1	202789394	202796353	+	6960	2810	RP11-480I12.4	10.0425	10.0425	12.5349	8.4564	0.763599	-0.389114	0.914478	-0.12898	0.232353	0.453623
ENSG00000090975	12	123468027	123634562	-	166536	9165	PITPNM2	890.541	890.541	893.513	888.65	0.866563	-0.206624	0.916736	-0.125421	0.232467	0.453799
ENSG00000185513	20	42136320	42179590	+	43271	10674	L3MBTL1	1622.63	1622.63	1750.19	1541.46	0.847453	-0.238795	0.914333	-0.129208	0.232555	0.453908
ENSG00000178591	20	67891	77735	+	9845	1258	DEFB125	0.48443	0.48443	0.833067	0.262569	0.42603	-1.23097	0.942915	-0.0848	0.232565	NA
ENSG00000074696	15	65822756	65870687	+	47932	4469	PTPLAD1	9988.85	9988.85	9283.88	10437.5	1.10998	0.150532	1.08012	0.111194	0.232571	0.453908
ENSG00000162946	1	231762561	232177018	+	414458	12137	DISC1	630.933	630.933	650.338	618.584	0.897797	-0.155539	0.92469	-0.112959	0.232624	0.453964
ENSG00000215183	9	35752987	35756610	-	3624	787	MSMP	25.3675	25.3675	20.7421	28.3109	0.775553	-0.366703	0.913932	-0.129841	0.23266	0.453987
ENSG00000134020	8	22570769	22857513	-	286745	1324	PEBP4	31.1103	31.1103	38.6649	26.3028	0.794367	-0.332122	0.913236	-0.13094	0.232707	0.454031
ENSG00000125726	19	6583194	6604114	-	20921	1532	CD70	56.3376	56.3376	48.1068	61.5754	1.25849	0.331692	1.09501	0.130939	0.232741	0.454052
ENSG00000187690	X	51149767	51151687	+	1921	1921	CXorf67	8.62826	23.253	30.6019	18.5765	1.464	0.549913	1.0865	0.119693	0.232775	0.45407
ENSG00000256316	6	26250370	26250835	-	466	466	HIST1H3F	13.9951	13.9951	11.0317	15.8809	1.25378	0.326288	1.09508	0.131035	0.232814	0.454101
ENSG00000260230	9	111892573	111929571	-	36999	8197	FRRS1L	258.532	258.532	316.171	221.853	0.750679	-0.413733	0.915417	-0.127499	0.233145	0.454581
ENSG00000154277	4	41258430	41270472	+	12043	2282	UCHL1	6548.28	6548.28	5943.96	6932.85	1.28873	0.36595	1.09406	0.129696	0.233186	0.454581
ENSG00000244588	20	1206700	1277065	+	70366	2730	RAD21L1	5.07642	5.07642	4.10132	5.69694	1.45829	0.544278	1.08665	0.119887	0.233187	0.454581
ENSG00000269559	4	75023327	75024085	-	759	759	AC093677.1	15.7148	15.7148	14.4588	16.5141	1.19475	0.256714	1.09447	0.130234	0.233194	0.454581
ENSG00000177752	4	44624086	44680573	-	56488	1809	YIPF7	5.10478	5.10478	4.36204	5.57743	1.24081	0.311277	1.09516	0.131141	0.23322	0.454581
ENSG00000100603	14	78183942	78227550	-	43609	2432	SNW1	6419.65	6419.65	6701.35	6240.39	0.929149	-0.106018	0.93957	-0.0899277	0.233238	0.454581
ENSG00000218672	7	155174771	155189051	+	14281	1551	AC008060.7	5.90621	40.9408	98.3971	4.37774	0.514871	-0.957718	0.935296	-0.0965049	0.233239	0.454581
ENSG00000141447	18	21742008	21977844	-	235837	8022	OSBPL1A	2982.97	2982.97	3129.19	2889.91	0.903673	-0.146128	0.926934	-0.109461	0.233253	0.454581
ENSG00000268280	5	55224468	55224569	-	102	72	AC008914.1	0.555355	0.555355	0.267912	0.738273	2.28561	1.19258	1.06148	0.0860787	0.233303	NA
ENSG00000081138	18	63417488	63548638	+	131151	5593	CDH7	4.31773	6.55802	5.26846	7.37865	0.594602	-0.750004	0.928203	-0.107488	0.233363	0.454748
ENSG00000144228	2	139259371	139331117	+	71747	6468	SPOPL	2478.11	2478.11	2697.11	2338.74	0.894318	-0.16114	0.923572	-0.114703	0.233388	0.454751
ENSG00000185448	X	34147869	34150447	-	2579	2579	FAM47A	1.19733	1.19733	0.911498	1.37922	2.03713	1.02654	1.06669	0.0931389	0.233532	0.454985
ENSG00000184925	9	139844003	139849949	+	5947	2819	LCN12	1886.45	1886.45	2380.72	1571.91	0.780271	-0.357952	0.913911	-0.129875	0.233565	0.455003
ENSG00000111344	12	113536624	113574044	-	37421	4813	RASAL1	2574.51	2574.51	2955.11	2332.31	0.853589	-0.228386	0.915107	-0.127987	0.233643	0.455106
ENSG00000139572	12	54756229	54758271	-	2043	2043	GPR84	270.362	270.362	229.996	296.049	1.21521	0.281211	1.09499	0.130914	0.233704	0.455178
ENSG00000169621	2	68694693	68858004	+	163312	5371	APLF	422.968	422.968	453.447	403.572	0.911105	-0.134311	0.930109	-0.104528	0.233731	0.455185
ENSG00000186230	19	57946697	57956853	+	10157	3017	ZNF749	435.293	435.293	374.234	474.149	1.14306	0.192906	1.08879	0.122723	0.23381	0.455291
ENSG00000109016	17	21026677	21096578	+	69902	5544	DHRS7B	1676.39	1676.39	1623.99	1709.74	1.12036	0.163961	1.08336	0.115514	0.233861	0.455345
ENSG00000205108	9	34723052	34729464	-	6413	4225	FAM205A	5.2792	5.2792	6.39102	4.57168	0.673533	-0.570181	0.921446	-0.118029	0.233926	0.455423
ENSG00000116141	1	220701568	220837803	+	136236	5371	MARK1	442.652	442.652	355.882	497.869	1.22297	0.290386	1.09502	0.130959	0.23395	0.455423
ENSG00000147257	X	132669773	133119922	-	450150	2711	GPC3	1096.22	1281.67	882.424	1535.74	1.30023	0.37877	1.09345	0.128887	0.234009	0.455492
ENSG00000149443	20	18790372	18810797	-	20426	738	C20orf78	0.665603	0.665603	0.922773	0.501949	0.622418	-0.684043	0.925885	-0.111095	0.234016	NA
ENSG00000055957	3	52811603	52826078	+	14476	4543	ITIH1	8.8436	8.8436	8.11363	9.30813	1.31504	0.395107	1.09285	0.128099	0.234111	0.455644
ENSG00000152348	5	81267844	81572676	+	304833	5449	ATG10	1429.67	1429.67	1403.42	1446.37	0.879539	-0.185181	0.91955	-0.120999	0.23437	0.456066
ENSG00000185231	18	13882043	13915706	-	33664	3734	MC2R	1.58121	1.58121	1.30651	1.75601	1.42791	0.5139	1.08772	0.121308	0.234377	0.456066
ENSG00000176732	2	24338241	24346347	-	8107	1056	PFN4	129.668	129.668	133.34	127.331	0.858309	-0.220432	0.915782	-0.126924	0.234422	0.456107
ENSG00000176678	16	86609974	86615303	+	5330	3276	FOXL1	41.2215	41.2215	33.3217	46.2486	1.26506	0.339202	1.09445	0.130202	0.234451	0.456118
ENSG00000123485	2	234742062	234763212	-	21151	3819	HJURP	2962.2	2962.2	3059.7	2900.15	0.878454	-0.186961	0.919325	-0.121354	0.234579	0.45632
ENSG00000167766	19	53097313	53193749	-	96437	8028	ZNF83	8495.57	8495.57	7549.84	9097.4	1.15564	0.208691	1.09072	0.125275	0.234738	0.456581
ENSG00000132879	1	11714432	11723384	+	8953	3527	FBXO44	2635.85	2635.85	2595.51	2661.52	1.12708	0.172585	1.0851	0.117833	0.234851	0.456708
ENSG00000182585	4	75174190	75181024	+	6835	1814	EPGN	50.407	50.407	25.6606	66.1547	1.44833	0.534389	1.08665	0.119887	0.234852	0.456708
ENSG00000130544	19	7069455	7087979	+	18525	6018	ZNF557	649.976	649.976	643.141	654.326	0.897035	-0.156764	0.924616	-0.113073	0.234924	0.456801
ENSG00000143256	1	161070346	161087901	-	17556	677	PFDN2	4836.71	4836.71	5260.17	4567.23	0.902296	-0.148327	0.926528	-0.110094	0.23496	0.456824
ENSG00000136040	12	94542499	94701451	+	158953	9887	PLXNC1	2795.23	2795.23	2853.38	2758.23	0.865883	-0.207756	0.916959	-0.125071	0.235047	0.456926
ENSG00000126790	14	59927081	59951148	-	24068	3504	L3HYPDH	1241.26	1241.26	1399.5	1140.56	0.887468	-0.172233	0.921652	-0.117707	0.23506	0.456926
ENSG00000147168	X	70327254	70331958	-	4705	2760	IL2RG	1916.85	1916.85	1607.38	2113.79	1.24748	0.319014	1.09465	0.130463	0.235095	0.456947
ENSG00000113805	3	74311719	74570291	-	258573	5109	CNTN3	333.004	333.004	409.895	284.073	0.757051	-0.401538	0.915475	-0.127407	0.235215	0.457133
ENSG00000254349	8	75512010	75735548	+	223539	2906	RP11-758M4.1	20.2885	20.2885	26.2169	16.5159	0.702602	-0.50922	0.919382	-0.121264	0.235287	0.457226
ENSG00000178882	12	124457788	124800570	+	342783	2969	FAM101A	689.695	689.695	573.136	763.868	1.26304	0.336901	1.09425	0.129948	0.235455	0.457506
ENSG00000110876	12	109015686	109027735	-	12050	2843	SELPLG	1611.89	1611.89	1443.34	1719.15	1.18373	0.243343	1.09341	0.128834	0.235518	0.457581
ENSG00000164176	5	83236373	83680611	-	444239	5738	EDIL3	1219.45	1219.45	1242.86	1204.55	0.793602	-0.333512	0.913825	-0.13001	0.235546	0.457588
ENSG00000006625	7	30536237	30591095	-	54859	1905	GGCT	7388.8	7388.8	6971.83	7654.15	1.12714	0.17267	1.08503	0.117729	0.235671	0.457784
ENSG00000183840	2	133174147	133404132	+	229986	3343	GPR39	791.028	791.028	623.684	897.52	1.20431	0.268205	1.09432	0.130041	0.235707	0.457807
ENSG00000102678	13	22245522	22278637	+	33116	4539	FGF9	592.29	592.29	745.007	495.107	0.759046	-0.397742	0.915486	-0.127391	0.235816	0.45795
ENSG00000148634	10	69681665	69835105	-	153441	15838	HERC4	5106.57	5106.57	4861.04	5262.82	1.08216	0.113919	1.06753	0.0942775	0.235829	0.45795
ENSG00000243667	2	68350068	68384692	-	34625	4079	WDR92	795.741	795.741	859.862	754.937	0.927285	-0.108915	0.93857	-0.0914633	0.235906	0.458052
ENSG00000272916	10	75556272	75571409	-	15138	5818	RP11-574K11.31	72.1668	72.1668	73.9406	71.038	0.85388	-0.227896	0.915486	-0.127391	0.236019	0.458225
ENSG00000269858	19	41304901	41314338	+	9438	6577	EGLN2	2657.53	2657.53	2610.21	2687.65	1.15277	0.205103	1.09007	0.124427	0.236193	0.458515
ENSG00000074855	19	17434032	17445638	-	11607	4979	ANO8	2741.58	2741.58	3040.54	2551.33	0.833762	-0.262293	0.914029	-0.129687	0.236236	0.458552
ENSG00000174460	X	117957753	117960931	+	3179	2231	ZCCHC12	162.085	162.085	187.482	145.924	0.745459	-0.4238	0.916453	-0.125867	0.236319	0.458666
ENSG00000102384	X	100353178	100418670	+	65493	4340	CENPI	783.521	783.521	690.067	842.992	1.12433	0.16907	1.08421	0.116641	0.236351	0.458681
ENSG00000176302	11	118842417	118852001	+	9585	1237	FOXR1	3.67764	3.67764	3.48131	3.80257	1.40948	0.495168	1.08802	0.121708	0.236418	0.458763
ENSG00000144644	3	30767692	30936257	-	168566	7330	GADL1	11.65	11.65	9.95023	12.7316	1.38511	0.470002	1.08914	0.123193	0.236463	0.458803
ENSG00000198373	16	69796209	69975644	+	179436	9053	WWP2	3344.37	3344.37	3382.55	3320.08	0.934382	-0.0979156	0.942939	-0.0847644	0.236546	0.458826
ENSG00000146833	7	99474581	99517223	-	42643	4891	TRIM4	2557.26	2557.26	2477.34	2608.12	1.1267	0.172108	1.08481	0.117443	0.236547	0.458826
ENSG00000163710	3	142534764	142608045	-	73282	3480	PCOLCE2	246.259	246.259	259.876	237.594	0.826951	-0.274126	0.913848	-0.129973	0.236557	0.458826
ENSG00000179981	18	72922710	73001905	+	79196	8281	TSHZ1	3307.32	3307.32	3566.24	3142.54	0.876507	-0.190162	0.919124	-0.121669	0.236572	0.458826
ENSG00000269282	12	48759919	48761738	+	1820	1820	AC024257.1	9.2551	9.2551	7.76811	10.2014	1.3017	0.380394	1.09273	0.127937	0.236636	0.458904
ENSG00000132604	16	69389464	69442474	-	53011	5621	TERF2	2355.2	2355.2	2388.83	2333.8	0.93415	-0.0982735	0.942795	-0.0849842	0.236704	0.458988
ENSG00000204006	1	51567906	51613752	+	45847	1095	C1orf185	1.45617	1.45617	1.36215	1.51599	0.624325	-0.679631	0.926349	-0.110372	0.236732	0.458995
ENSG00000176624	18	48700920	48744674	-	43755	7481	MEX3C	4170.62	4170.62	4236.81	4128.5	0.902936	-0.147304	0.926913	-0.109495	0.236805	0.459063
ENSG00000162994	2	55401927	55459699	-	57773	4398	CLHC1	562.512	562.512	613.602	530	0.863625	-0.211523	0.916845	-0.12525	0.236832	0.459063
ENSG00000119906	10	102672326	102724893	+	52568	9131	FAM178A	3834.02	3834.02	3829.59	3836.84	0.915546	-0.127296	0.932368	-0.101028	0.236839	0.459063
ENSG00000067057	10	3108525	3179904	+	71380	4827	PFKP	13422.2	13422.2	12721.8	13867.9	1.12114	0.164965	1.08326	0.115385	0.236864	0.459063
ENSG00000118729	1	116242628	116311402	-	68775	2769	CASQ2	98.6983	98.6983	110.136	91.4198	0.78956	-0.34088	0.914238	-0.129358	0.236949	0.459182
ENSG00000154165	3	98250743	98251960	+	1218	1218	GPR15	14.6672	14.6672	11.6278	16.6013	1.46758	0.553441	1.08518	0.117933	0.237025	0.459266
ENSG00000167945	16	855443	863861	+	8419	1209	PRR25	10.1663	10.1663	8.43461	11.2683	1.31577	0.39591	1.09207	0.127066	0.237041	0.459266
ENSG00000082126	2	202509593	202563417	-	53825	4978	MPP4	22.4653	22.4653	20.7405	23.5629	1.22264	0.290005	1.09434	0.130056	0.237078	0.45929
ENSG00000115507	2	63277192	63284971	+	7780	4833	OTX1	222.739	222.739	242.507	210.16	0.727644	-0.458695	0.917884	-0.123617	0.237138	0.459295
ENSG00000171848	2	10262455	10271545	+	9091	4954	RRM2	4382.59	4382.59	3518.44	4932.5	1.13435	0.18186	1.08656	0.119769	0.237161	0.459295
ENSG00000162624	1	75594119	75627218	+	33100	4007	LHX8	0.994687	0.994687	1.23271	0.84322	0.48675	-1.03875	0.938634	-0.0913651	0.237177	0.459295
ENSG00000119888	2	47572297	47614740	+	42444	2519	EPCAM	37537.3	37537.3	36840.8	37980.6	1.12297	0.167321	1.08374	0.116024	0.237178	0.459295
ENSG00000153789	16	85131965	85146114	-	14150	1897	FAM92B	104.521	104.521	133.861	85.8498	0.718126	-0.477691	0.918634	-0.122438	0.237309	0.459501
ENSG00000103852	15	99676528	99791428	-	114901	6145	TTC23	1831.53	1831.53	1735.23	1892.81	1.0925	0.127629	1.07262	0.101142	0.237335	0.459505
ENSG00000157456	15	59397277	59417244	+	19968	1825	CCNB2	3458.54	3458.54	3129.07	3668.19	1.14446	0.194664	1.08854	0.122398	0.237378	0.459542
ENSG00000158089	2	31133333	31378068	-	244736	4567	GALNT14	1085.63	1085.63	1011.12	1133.05	1.22605	0.294022	1.09427	0.129969	0.23743	0.459595
ENSG00000150768	11	111895538	111935114	+	39577	4831	DLAT	4619.74	4619.74	4390.93	4765.35	1.11699	0.15961	1.08197	0.113656	0.237486	0.459649
ENSG00000131096	17	42030106	42081837	-	51732	1181	PYY	27.1399	431.569	1060.29	31.4756	1.2683	0.342893	1.09363	0.129119	0.237506	0.459649
ENSG00000213339	19	10812106	10824113	+	12008	3430	QTRT1	6072.33	6072.33	7268.44	5311.17	0.856711	-0.223119	0.916026	-0.12654	0.237548	0.459671
ENSG00000126012	X	53220503	53254604	-	34102	8727	KDM5C	12710.9	12710.9	11595.3	13420.9	1.09299	0.128279	1.07283	0.101427	0.237566	0.459671
ENSG00000119729	2	46768945	46810260	+	41316	4619	RHOQ	5660.41	5660.41	5830.84	5551.96	0.914603	-0.128782	0.931963	-0.101656	0.237625	0.459738
ENSG00000141013	16	90086037	90111383	+	25347	5615	GAS8	1949.4	1949.4	1803.65	2042.15	1.11096	0.151806	1.07999	0.11102	0.237691	0.459801
ENSG00000134243	1	109852192	109940573	-	88382	8760	SORT1	18415.8	18415.8	19443.5	17761.8	0.890378	-0.16751	0.922743	-0.115998	0.237712	0.459801
ENSG00000154134	11	124735282	124751366	+	16085	7026	ROBO3	1924.39	1924.39	2256.19	1713.25	0.796249	-0.328709	0.914181	-0.129448	0.237731	0.459801
ENSG00000169224	1	247670360	247740992	+	70633	4691	GCSAML	31.8234	31.8234	41.9891	25.3544	0.737456	-0.43937	0.917318	-0.124507	0.237761	0.459802
ENSG00000145332	4	88081255	88161466	-	80212	7354	KLHL8	1581.31	1581.31	1673.28	1522.78	0.900945	-0.150488	0.92624	-0.110542	0.23778	0.459802
ENSG00000134970	5	114949205	114968689	-	19485	3894	TMED7	5113.02	5113.02	5781.31	4687.73	0.874233	-0.193911	0.918804	-0.122171	0.237838	0.459826
ENSG00000099812	19	751126	764319	+	13194	2872	MISP	3528.25	3528.25	3500.2	3546.09	1.17607	0.233977	1.09242	0.127533	0.237858	0.459826
ENSG00000115008	2	113531492	113542167	-	10676	2124	IL1A	56.7338	56.7338	52.2411	59.5927	1.26322	0.337108	1.09367	0.129181	0.237865	0.459826
ENSG00000105443	19	48972289	48985571	+	13283	9509	CYTH2	5095.98	5095.98	5481.91	4850.38	0.917832	-0.123698	0.933553	-0.0991959	0.237966	0.459974
ENSG00000156869	1	100174259	100232187	-	57929	3887	FRRS1	638.762	638.762	643.605	635.68	0.840311	-0.251004	0.914666	-0.128683	0.238051	0.459988
ENSG00000156284	21	31586324	31588391	-	2068	2068	CLDN8	21.8822	21.8822	28.1261	17.9088	0.554302	-0.851255	0.932873	-0.100248	0.238056	0.459988
ENSG00000133740	8	86089460	86129387	+	39928	5922	E2F5	2422.6	2422.6	2588.31	2317.14	0.902732	-0.14763	0.92693	-0.109467	0.238069	0.459988
ENSG00000114125	3	141457046	141466402	+	9357	3147	RNF7	7480.25	7480.25	7487.19	7475.83	1.08604	0.11908	1.06944	0.096861	0.238071	0.459988
ENSG00000111615	12	75890684	75905416	-	14733	4706	KRR1	3639.98	3639.98	3618.85	3653.42	0.928494	-0.107036	0.939368	-0.090237	0.238178	0.460149
ENSG00000128191	22	20067755	20099400	+	31646	7315	DGCR8	4497.98	4497.98	4077.83	4765.34	1.09392	0.129512	1.07322	0.101939	0.238225	0.460192
ENSG00000174502	1	205882176	205912588	-	30413	5628	SLC26A9	513.875	513.875	622.277	444.891	0.74336	-0.427867	0.91702	-0.124975	0.23826	0.460212
ENSG00000138792	4	111286889	111486441	+	199553	7802	ENPEP	911.614	911.614	923.609	903.98	0.866649	-0.206481	0.917504	-0.124214	0.238303	0.460248
ENSG00000176435	14	38723308	38725574	-	2267	2267	CLEC14A	824.37	824.37	765.6	861.77	1.12019	0.163739	1.08282	0.114796	0.23843	0.460447
ENSG00000118961	2	20883788	21022882	-	139095	4277	C2orf43	1444.81	1444.81	1357.17	1500.57	1.12129	0.165163	1.08313	0.115203	0.238526	0.460565
ENSG00000157741	7	138915102	138992982	+	77881	16386	UBN2	4159.37	4159.37	3798.89	4388.76	1.10958	0.150014	1.07944	0.110276	0.238567	0.460565
ENSG00000064012	2	202098166	202152434	+	54269	6808	CASP8	4036.76	4036.76	3743.81	4223.19	1.08759	0.121136	1.07019	0.0978716	0.238571	0.460565
ENSG00000182901	1	240931554	241520530	-	588977	3328	RGS7	38.6328	38.6328	45.6414	34.1728	0.701968	-0.510522	0.920189	-0.119997	0.238605	0.460565
ENSG00000175894	21	45917775	46131495	-	213721	4409	TSPEAR	65.0371	65.0371	87.9628	50.448	0.717965	-0.478015	0.918944	-0.121951	0.238632	0.460565
ENSG00000132341	12	131356424	131362223	+	5800	4825	RAN	26562.6	26562.6	28537.4	25305.9	0.91846	-0.122711	0.933904	-0.0986538	0.238637	0.460565
ENSG00000109113	17	27041299	27045447	-	4149	3328	RAB34	8774.24	8774.24	9596.18	8251.18	0.89122	-0.166147	0.923087	-0.115461	0.238711	0.46064
ENSG00000092094	14	20914570	20923264	-	8695	5041	OSGEP	3395.34	3395.34	3602.4	3263.57	0.896235	-0.158052	0.924669	-0.112991	0.238725	0.46064
ENSG00000089682	X	106307650	106362057	-	54408	6105	RBM41	1196.85	1196.85	1059.45	1284.29	1.11234	0.153604	1.08035	0.111504	0.238805	0.460721
ENSG00000243452	1	148555979	148596267	+	40289	5306	NBPF15	878.742	878.742	940.194	839.636	0.863041	-0.212499	0.917028	-0.124963	0.238836	0.460721
ENSG00000137200	6	37400995	37450603	+	49609	5274	CMTR1	6846.05	6846.05	7052.09	6714.93	0.914535	-0.12889	0.932001	-0.101597	0.23884	0.460721
ENSG00000176532	7	29603427	29606911	+	3485	1982	PRR15	2036.2	2036.2	2268.72	1888.24	0.821955	-0.282868	0.914172	-0.129462	0.238948	0.460882
ENSG00000183570	21	47063608	47362368	+	298761	6796	PCBP3	141.694	141.694	124.073	152.906	1.24979	0.321688	1.09368	0.129192	0.239076	0.461083
ENSG00000095203	9	111934255	112083244	-	148990	7879	EPB41L4B	1915.2	1915.2	1784.81	1998.17	1.15313	0.20556	1.08967	0.123892	0.2392	0.461275
ENSG00000253976	8	56047763	56054918	-	7156	813	RP11-386G21.1	0.449106	0.449106	0.389367	0.487122	1.71935	0.781866	1.07445	0.103595	0.23924	NA
ENSG00000119938	10	93388199	93392811	-	4613	2524	PPP1R3C	430.393	430.393	467.446	406.815	0.828424	-0.271559	0.914373	-0.129145	0.239361	0.461538
ENSG00000126749	12	7072408	7105520	+	33113	3223	EMG1	4607.06	4607.06	5163.61	4252.89	0.878742	-0.186488	0.919931	-0.120402	0.239409	0.461563
ENSG00000123080	1	51426417	51440305	+	13889	3318	CDKN2C	2726.33	2726.33	2045.6	3159.52	0.85182	-0.23138	0.915776	-0.126934	0.239438	0.461563
ENSG00000150656	18	72201675	72254448	+	52774	7177	CNDP1	29.1544	29.1544	24.514	32.1075	1.26379	0.337757	1.09328	0.128664	0.239447	0.461563
ENSG00000165244	9	99148223	99180611	-	32389	3646	ZNF367	965.068	965.068	783.621	1080.53	1.14137	0.190772	1.08768	0.121253	0.239533	0.461681
ENSG00000212768	15	35270552	35272268	+	1717	1717	AC114546.1	60.157	60.157	29.3235	79.7783	1.38214	0.466904	1.08841	0.122225	0.239731	0.462014
ENSG00000151490	12	15475331	15750333	+	275003	7519	PTPRO	611.511	611.511	660.235	580.506	0.851049	-0.232685	0.915749	-0.126976	0.239755	0.462014
ENSG00000176659	20	58630980	58648008	+	17029	2732	C20orf197	40.0515	50.3466	59.4972	44.5234	1.22796	0.296263	1.09374	0.129276	0.239818	0.462029
ENSG00000168675	18	13217497	13652754	+	435258	16759	LDLRAD4	1660.08	1660.08	1691.89	1639.83	0.868476	-0.203443	0.917996	-0.12344	0.239818	0.462029
ENSG00000146005	5	139175406	139224051	+	48646	4513	PSD2	164.766	164.766	191.121	147.995	0.798231	-0.325121	0.914543	-0.128876	0.239856	0.462029
ENSG00000093009	22	19466982	19508135	+	41154	2846	CDC45	1459.5	1459.5	1248.37	1593.85	1.13174	0.178548	1.08564	0.11854	0.239875	0.462029
ENSG00000135541	6	135604670	135818914	-	214245	8703	AHI1	1918.11	1918.11	1959.73	1891.62	0.905416	-0.143347	0.928109	-0.107634	0.239885	0.462029
ENSG00000196456	7	150065879	150109558	+	43680	6876	ZNF775	2158.58	2158.58	2070.38	2214.71	1.12414	0.168818	1.08375	0.116034	0.239925	0.46206
ENSG00000147604	8	74202506	74208024	-	5519	2903	RPL7	151183	151183	151224	151156	1.14489	0.195203	1.08825	0.122011	0.239973	0.462078
ENSG00000139684	13	47345391	47371367	-	25977	3401	ESD	6020.82	6020.82	6814.43	5515.79	0.907546	-0.139957	0.928982	-0.106277	0.240007	0.462078
ENSG00000180957	22	28247657	28316122	-	68466	5091	PITPNB	1759.88	1759.88	1498.6	1926.15	1.17015	0.226689	1.09154	0.126359	0.240008	0.462078
ENSG00000164037	4	103806205	103940896	-	134692	2977	SLC9B1	43.7411	43.7411	46.307	42.1082	0.888521	-0.170522	0.922443	-0.116469	0.240114	0.462235
ENSG00000196724	19	58433252	58446761	-	13510	4501	ZNF418	963.316	963.316	871.839	1021.53	1.14854	0.1998	1.08883	0.122772	0.240197	0.462349
ENSG00000164088	3	52279841	52284613	+	4773	3539	PPM1M	1908.59	1908.59	1810.92	1970.75	1.09372	0.129238	1.07298	0.101626	0.240287	0.462431
ENSG00000123609	2	152126979	152146571	-	19593	3480	NMI	4850.86	4850.86	4436.57	5114.49	1.12538	0.170406	1.08403	0.116411	0.240289	0.462431
ENSG00000070087	3	149682691	149768575	-	85885	3440	PFN2	11856.1	11856.1	11325.2	12193.9	1.15909	0.212996	1.09029	0.124713	0.240336	0.462475
ENSG00000170522	4	110967002	111120355	-	153354	7297	ELOVL6	2252.36	2252.36	2001.38	2412.07	1.14286	0.192648	1.08783	0.121455	0.24041	0.462569
ENSG00000144736	3	72798428	72911065	-	112638	5841	SHQ1	1984.19	1984.19	2100.08	1910.44	0.920202	-0.119978	0.934889	-0.0971333	0.240512	0.462719
ENSG00000221855	7	143174966	143175889	+	924	924	TAS2R41	0.557225	0.557225	0.389075	0.664229	2.0366	1.02616	1.06497	0.0908068	0.240613	NA
ENSG00000126882	9	134133463	134151934	-	18472	5499	FAM78A	780.853	780.853	678.732	845.839	1.15474	0.207565	1.08967	0.12389	0.240683	0.463001
ENSG00000180917	16	71315292	71323618	-	8327	7582	CMTR2	2120.03	2120.03	2195.93	2071.74	0.907368	-0.140241	0.928974	-0.10629	0.240952	0.463471
ENSG00000137962	1	94614544	94740624	-	126081	15524	ARHGAP29	10231.9	10231.9	11808.8	9228.31	0.853386	-0.228729	0.916166	-0.126319	0.241042	0.463593
ENSG00000142687	1	35899091	36023551	-	124461	9629	KIAA0319L	6912.94	6912.94	7261.68	6691.02	0.914535	-0.12889	0.932131	-0.101395	0.241073	0.463593
ENSG00000186334	5	150656323	150683327	-	27005	4575	SLC36A3	3.1796	3.1796	2.93926	3.33255	1.61337	0.690074	1.07788	0.108191	0.241106	0.463593
ENSG00000196081	19	23404401	23433192	-	28792	3322	ZNF724P	316.999	316.999	300.065	327.774	0.831653	-0.265946	0.914771	-0.128518	0.241118	0.463593
ENSG00000178033	6	116832809	116845955	+	13147	9784	FAM26E	483.024	483.024	507.508	467.443	0.848812	-0.236483	0.915758	-0.126961	0.241142	0.463593
ENSG00000005812	13	77566740	77601330	-	34591	4651	FBXL3	4022.04	4022.04	4467.94	3738.28	0.904064	-0.145502	0.927673	-0.108312	0.241163	0.463593
ENSG00000196187	1	226033237	226070069	-	36833	10339	TMEM63A	5367.12	5367.12	5624.85	5203.12	0.885775	-0.174987	0.921825	-0.117436	0.241329	0.463866
ENSG00000165802	9	140342022	140353786	-	11765	4974	NSMF	5839.45	5839.45	5609.93	5985.51	1.13534	0.183125	1.08624	0.119339	0.241361	0.463879
ENSG00000106804	9	123714616	123812554	-	97939	6530	C5	514.496	514.496	403.325	585.242	1.15978	0.213857	1.09021	0.124602	0.241389	0.463887
ENSG00000175073	8	67540722	67579452	-	38731	9942	VCPIP1	2894.27	2894.27	2700.16	3017.79	1.09868	0.135768	1.07504	0.104395	0.24144	0.463938
ENSG00000053900	4	25378835	25420120	+	41286	7494	ANAPC4	3074.2	3074.2	2915.66	3175.09	1.09847	0.135499	1.07495	0.104275	0.241496	0.463998
ENSG00000145423	4	154701744	154710272	-	8529	2032	SFRP2	9407.8	9407.8	11418.4	8128.36	0.688226	-0.539046	0.921979	-0.117194	0.24157	0.464093
ENSG00000128534	7	117824086	117832878	+	8793	6210	NAA38	6255.02	6255.02	6780.72	5920.48	0.885226	-0.175882	0.921731	-0.117583	0.241792	0.464473
ENSG00000100448	14	25042728	25045466	-	2739	1374	CTSG	22.4021	22.4021	19.312	24.3686	1.37066	0.454872	1.08838	0.122189	0.241873	0.464581
ENSG00000180389	13	28519343	28519727	+	385	385	ATP5EP2	122.059	122.059	106.658	131.86	1.20823	0.272897	1.0931	0.128422	0.24213	0.465
ENSG00000180596	6	26115101	26124154	-	9054	834	HIST1H2BC	473.016	473.016	432.271	498.945	1.25679	0.329741	1.09282	0.12805	0.242156	0.465
ENSG00000116882	1	119911402	119936753	+	25352	1877	HAO2	8.46235	10.2285	11.4306	9.46359	1.31033	0.389934	1.091	0.125645	0.242165	0.465
ENSG00000197238	6	27791884	27792257	+	374	374	HIST1H4J	18.1132	18.1132	15.2852	19.9128	1.2066	0.27095	1.09305	0.128362	0.242195	0.465011
ENSG00000136156	13	48807294	48837063	+	29770	2534	ITM2B	37792.9	37792.9	42651.6	34701.1	0.910858	-0.134702	0.93054	-0.103859	0.242261	0.465091
ENSG00000108578	17	28575218	28619074	-	43857	5122	BLMH	2479.77	2479.77	2624.48	2387.68	0.919839	-0.120547	0.934794	-0.0972804	0.242311	0.465099
ENSG00000180532	19	58180303	58190520	+	10218	2246	ZSCAN4	5.19406	5.19406	4.23252	5.80594	1.38317	0.467974	1.08769	0.121261	0.242315	0.465099
ENSG00000114315	3	193853934	193856521	+	2588	2062	HES1	2961.85	2961.85	2813.24	3056.42	1.15613	0.209304	1.08958	0.123771	0.242463	0.46531
ENSG00000197054	19	12035890	12091196	+	55307	3044	ZNF763	350.454	350.454	392.03	323.997	0.853615	-0.228343	0.916397	-0.125955	0.242474	0.46531
ENSG00000169313	3	151055168	151102600	-	47433	1859	P2RY12	73.1245	73.1245	88.1843	63.5409	0.760677	-0.394643	0.916815	-0.125297	0.242505	0.465322
ENSG00000151247	4	99792835	99851788	-	58954	14067	EIF4E	3074.4	3074.4	2853.77	3214.8	1.09687	0.133394	1.0742	0.103269	0.242538	0.465339
ENSG00000147231	X	105855160	105922672	+	67513	4853	CXorf57	70.2962	70.2962	73.6269	68.1767	0.802016	-0.318297	0.914975	-0.128196	0.242581	0.465373
ENSG00000118503	6	138188351	138204449	+	16099	5023	TNFAIP3	5594.71	5594.71	4918.16	6025.24	1.17011	0.226643	1.09108	0.125753	0.242652	0.465463
ENSG00000100938	14	24701628	24708448	+	6821	3622	GMPR2	5776.56	5776.56	5838.74	5736.99	1.07793	0.10827	1.06486	0.0906694	0.242763	0.465629
ENSG00000178234	7	151722759	151819425	+	96667	8292	GALNT11	4775.77	4775.77	5056.88	4596.88	0.906557	-0.141531	0.928775	-0.106599	0.242827	0.465705
ENSG00000161798	12	50355653	50359464	+	3812	1885	AQP5	5599.19	5599.19	4849.54	6076.24	1.29109	0.368593	1.09155	0.126374	0.242988	0.465948
ENSG00000152402	11	106544738	106889250	-	344513	16361	GUCY1A2	1061.24	1061.24	1235.11	950.589	0.784918	-0.349386	0.915645	-0.12714	0.243033	0.465948
ENSG00000112245	6	64231666	64293492	+	61827	5796	PTP4A1	7444.91	7444.91	6973.35	7745	1.11137	0.152339	1.07963	0.110535	0.243048	0.465948
ENSG00000162407	1	56960419	57110974	-	150556	5286	PPAP2B	4602.05	4602.05	5209.44	4215.54	0.84625	-0.240845	0.915848	-0.126819	0.243053	0.465948
ENSG00000070367	14	57670518	57735726	-	65209	9269	EXOC5	3968.43	3968.43	3963.82	3971.37	0.904837	-0.14427	0.928113	-0.107628	0.243079	0.465951
ENSG00000175505	11	67131639	67141648	-	10010	1986	CLCF1	2369.45	2369.45	2311.65	2406.22	1.15411	0.206786	1.08921	0.123276	0.243145	0.46603
ENSG00000165966	12	41582250	41968392	+	386143	4586	PDZRN4	101.781	101.781	123.166	88.1726	0.773396	-0.37072	0.916262	-0.126168	0.243331	0.46634
ENSG00000148225	9	116075502	116102578	-	27077	4933	WDR31	469.36	469.36	421.887	499.57	1.12447	0.16925	1.08343	0.115612	0.243505	0.466585
ENSG00000142409	19	56598732	56632649	-	33918	3674	ZNF787	4673.89	4673.89	4494.66	4787.95	1.10694	0.146583	1.07806	0.108441	0.243509	0.466585
ENSG00000160345	9	138387027	138393580	-	6554	1864	C9orf116	784.843	784.843	728.333	820.803	1.17784	0.236148	1.09154	0.12636	0.243562	0.466639
ENSG00000185960	X	585079	620146	+	35068	4384	SHOX	3.03782	3.03782	2.334	3.48571	1.48996	0.575274	1.0824	0.114236	0.243618	0.466693
ENSG00000013297	3	170136653	170578169	+	441517	6032	CLDN11	1262.51	1262.51	1085.12	1375.39	1.21526	0.281265	1.09288	0.128132	0.243647	0.466693
ENSG00000179119	11	18627948	18656338	-	28391	6005	SPTY2D1	2713.48	2713.48	2822.07	2644.38	0.907884	-0.13942	0.929373	-0.105671	0.243664	0.466693
ENSG00000116459	1	111991486	112005395	+	13910	3383	ATP5F1	17126.5	17126.5	16683.1	17408.7	1.09997	0.137461	1.0754	0.104868	0.243731	0.466769
ENSG00000169641	1	23410516	23504301	-	93786	9739	LUZP1	3432.04	3432.04	3542.44	3361.79	0.900043	-0.151934	0.92639	-0.110308	0.243753	0.466769
ENSG00000071626	19	1407568	1435719	+	28152	9272	DAZAP1	9542.44	9542.44	8983.67	9898.02	1.08235	0.114168	1.06722	0.093859	0.243826	0.466862
ENSG00000137337	6	30667584	30685666	-	18083	8064	MDC1	4584.34	4584.34	4382.79	4712.59	0.90899	-0.137664	0.929853	-0.104926	0.243974	0.467062
ENSG00000088305	20	31350191	31397162	+	46972	4630	DNMT3B	1341.17	1341.17	1378.33	1317.53	0.871144	-0.199017	0.918972	-0.121908	0.243991	0.467062
ENSG00000198899	MT	8527	9207	+	681	681	MT-ATP6	419420	419420	394233	435447	1.14733	0.198285	1.08808	0.121782	0.244011	0.467062
ENSG00000156535	6	74405508	74538040	+	132533	9563	CD109	4602.06	4602.06	4043.62	4957.43	1.20694	0.271359	1.09268	0.127875	0.244029	0.467062
ENSG00000015153	12	42550906	42632151	-	81246	10840	YAF2	1108.06	1108.06	1186.22	1058.32	0.926502	-0.110134	0.938457	-0.0916381	0.244066	0.467085
ENSG00000092470	15	44119161	44160617	+	41457	4078	WDR76	1342.8	1342.8	1015.74	1550.93	1.12384	0.168442	1.0832	0.115297	0.244154	0.467142
ENSG00000155026	7	5965181	6010314	-	45134	4995	RSPH10B	35.8805	35.8805	39.7842	33.3963	0.809645	-0.304639	0.915133	-0.127947	0.244166	0.467142
ENSG00000196388	17	4891425	4900905	-	9481	1553	INCA1	310.446	310.446	363.377	276.762	0.875904	-0.191155	0.919881	-0.120481	0.244179	0.467142
ENSG00000099260	1	100111499	100160097	+	48599	8244	PALMD	2533.37	2533.37	2862.16	2324.15	0.845418	-0.242264	0.915965	-0.126635	0.244194	0.467142
ENSG00000175489	19	18501954	18508427	-	6474	2415	LRRC25	600.906	600.906	516.524	654.604	1.17755	0.235785	1.09139	0.126167	0.244257	0.467214
ENSG00000187094	3	42299317	42307699	-	8383	2085	CCK	11.3007	11.3007	14.0534	9.54892	0.713799	-0.486409	0.920534	-0.119458	0.244313	0.467242
ENSG00000133835	5	118788138	118972894	+	184757	8231	HSD17B4	7464.97	7464.97	7887.89	7195.84	0.912867	-0.131524	0.931561	-0.102279	0.244333	0.467242
ENSG00000183955	12	123868320	123893905	+	25586	4579	SETD8	3337.34	3337.34	3403.94	3294.95	0.932773	-0.100403	0.942179	-0.0859271	0.244358	0.467242
ENSG00000184986	14	105992940	105996539	+	3600	1904	TMEM121	471	471	422.696	501.738	1.20561	0.269765	1.09259	0.127748	0.244371	0.467242
ENSG00000102038	X	128580480	128657477	-	76998	4101	SMARCA1	5176	5176	4942.8	5324.39	1.13321	0.18041	1.0854	0.11822	0.244397	0.467246
ENSG00000182103	11	82443053	82444906	-	1854	1854	FAM181B	129.014	129.014	114.839	138.034	1.30844	0.38785	1.09051	0.124997	0.244436	0.467273
ENSG00000040341	8	74332604	74659943	-	327340	8998	STAU2	4507.38	4507.38	4594.28	4452.09	0.903838	-0.145863	0.927835	-0.108061	0.244497	0.467343
ENSG00000264278	18	74506688	74534251	-	27564	1295	RP11-162A12.2	90.6129	90.6129	96.5536	86.8325	0.889674	-0.168652	0.923192	-0.115298	0.244522	0.467344
ENSG00000214415	7	80087987	80141336	-	53350	1159	GNAT3	0.972975	0.972975	1.27113	0.783243	0.588969	-0.763737	0.93127	-0.102729	0.244629	0.4675
ENSG00000237515	16	12995477	13334272	+	338796	10157	SHISA9	775.468	775.468	910.248	689.698	0.733273	-0.447578	0.919131	-0.121657	0.244657	0.467507
ENSG00000100320	22	36134783	36424473	-	289691	10014	RBFOX2	7698.34	7698.34	7907.16	7565.46	0.92046	-0.119574	0.935233	-0.0966027	0.244719	0.467577
ENSG00000176922	11	4869427	4870514	-	1088	1088	OR51S1	6.29657	6.29657	6.25518	6.3229	1.23554	0.305141	1.09258	0.127741	0.244846	0.467764
ENSG00000196449	1	38268616	38273857	-	5242	1826	YRDC	1843.68	1843.68	1974.91	1760.16	0.902115	-0.148617	0.927221	-0.109015	0.244866	0.467764
ENSG00000204410	6	31707725	31732622	+	24898	7305	MSH5	437.122	437.122	360.581	485.83	1.19887	0.261681	1.0923	0.127367	0.244968	0.467911
ENSG00000169306	X	28605516	29974840	+	1369325	3667	IL1RAPL1	7.92586	12.0286	6.58044	15.4956	1.29403	0.371875	1.09094	0.125567	0.245022	0.467968
ENSG00000128524	7	128502880	128505898	+	3019	789	ATP6V1F	7993.34	7993.34	7565.76	8265.44	1.08734	0.120798	1.06969	0.0971875	0.245077	0.468025
ENSG00000159082	21	34001069	34100359	-	99291	8070	SYNJ1	980.993	980.993	994.86	972.168	0.897002	-0.156817	0.925469	-0.111743	0.245113	0.468047
ENSG00000197723	17	40274756	40275371	+	616	616	HSPB9	26.0351	26.0351	31.4115	22.6138	0.791776	-0.336837	0.915828	-0.126851	0.245346	0.468444
ENSG00000157764	7	140419127	140624564	-	205438	10380	BRAF	3308.74	3308.74	3064.36	3464.26	1.07964	0.110551	1.06569	0.0917824	0.245417	0.468457
ENSG00000165629	10	7830092	7849778	+	19687	2347	ATP5C1	20019.9	20019.9	20413.1	19769.6	1.0991	0.13632	1.07492	0.104223	0.245419	0.468457
ENSG00000177508	16	54317216	54320675	-	3460	2911	IRX3	1803.65	1803.65	1568.33	1953.4	1.34691	0.429652	1.08857	0.122428	0.245427	0.468457
ENSG00000101746	18	31431064	31804916	-	373853	5687	NOL4	16.6207	16.6207	19.8191	14.5855	0.663921	-0.590917	0.924908	-0.112619	0.245482	0.468514
ENSG00000108433	17	45000483	45105003	+	104521	5438	GOSR2	2232.62	2232.62	2182.5	2264.52	1.07699	0.107008	1.06421	0.0897775	0.245554	0.468605
ENSG00000145734	5	70751442	70863649	+	112208	12438	BDP1	4461.23	4461.23	4146.66	4661.41	1.16562	0.221095	1.09015	0.124533	0.245605	0.468619
ENSG00000163564	1	158900586	158946844	+	46259	3479	PYHIN1	139.223	139.223	111.54	156.84	1.26608	0.340372	1.09176	0.126651	0.245611	0.468619
ENSG00000156030	14	74181825	74256988	-	75164	13484	ELMSAN1	3541.95	3541.95	3550.55	3536.48	0.906754	-0.141217	0.929052	-0.106169	0.24564	0.468627
ENSG00000157554	21	39751949	40033704	-	281756	8000	ERG	832.174	832.174	691.379	921.77	1.14399	0.194071	1.08728	0.120717	0.245798	0.468783
ENSG00000112218	6	97242002	97285353	-	43352	6084	GPR63	440.404	440.404	460.29	427.749	0.845973	-0.241317	0.916255	-0.126178	0.245826	0.468783
ENSG00000204859	1	6640061	6649340	+	9280	4503	ZBTB48	2356.98	2356.98	2210.95	2449.9	1.11776	0.160606	1.08134	0.112816	0.245841	0.468783
ENSG00000133983	14	70791798	70826448	-	34651	1863	COX16	3836.54	3836.54	3785.88	3868.78	1.11574	0.157995	1.08074	0.112016	0.24585	0.468783
ENSG00000128422	17	39775689	39781094	-	5406	2537	KRT17	2517.54	2517.54	2121.06	2769.84	1.3054	0.384493	1.09028	0.124696	0.245858	0.468783
ENSG00000105058	19	16296191	16302857	+	6667	1921	FAM32A	9692.69	9692.69	10857.5	8951.42	0.910578	-0.135146	0.930651	-0.103687	0.245871	0.468783
ENSG00000151116	11	18551156	18610294	-	59139	5515	UEVLD	1614.04	1614.04	1704.36	1556.56	0.916824	-0.125283	0.933492	-0.0992898	0.245914	0.468812
ENSG00000121446	1	182419256	182529734	+	110479	8575	RGSL1	3.2445	5.10548	4.27996	5.63081	0.676353	-0.564151	0.923958	-0.114102	0.245952	0.468812
ENSG00000138592	15	50716577	50793280	+	76704	7303	USP8	5093.51	5093.51	4869.63	5235.98	1.09272	0.127925	1.07215	0.10051	0.245987	0.468812
ENSG00000147118	X	47834250	47863377	-	29128	3587	ZNF182	1305.36	1305.36	1362.52	1268.99	0.894391	-0.161022	0.924715	-0.112919	0.245997	0.468812
ENSG00000103199	16	4798240	4817625	-	19386	6465	ZNF500	1419.94	1419.94	1363.21	1456.05	1.07919	0.109949	1.06541	0.0914099	0.24601	0.468812
ENSG00000161807	19	9225274	9226439	-	1166	1022	OR7G1	1.34296	1.34296	2.22546	0.781365	0.563055	-0.828652	0.933895	-0.0986682	0.246162	0.469056
ENSG00000272962	21	35445870	35478561	+	32692	11576	SLC5A3	2.52794	2.52794	2.22993	2.71759	1.3845	0.469363	1.08661	0.11984	0.246189	0.469058
ENSG00000166819	15	90207596	90222658	-	15063	3797	PLIN1	383.384	383.384	415.573	362.899	0.722919	-0.468093	0.920255	-0.119895	0.246251	0.469128
ENSG00000103522	16	27413483	27462115	+	48633	4219	IL21R	341.065	341.065	260.108	392.583	1.2667	0.341077	1.09158	0.126418	0.24628	0.469128
ENSG00000121848	1	145611036	145696218	+	85183	9360	RNF115	4637.13	4637.13	4703.97	4594.6	0.945107	-0.0814511	0.950512	-0.0732238	0.2463	0.469128
ENSG00000169951	16	30565085	30569819	-	4735	3113	ZNF764	775.171	775.171	747.103	793.033	1.08077	0.112055	1.06625	0.0925429	0.246394	0.469219
ENSG00000254959	7	30791753	30931696	+	139944	2880	INMT-FAM188B	1.2205	1.2205	1.14339	1.26957	0.670867	-0.575901	0.924521	-0.113221	0.246397	0.469219
ENSG00000259571	11	121986062	121986923	-	862	862	BLID	0.646934	0.646934	0.866904	0.506952	0.652712	-0.615482	0.926091	-0.110775	0.246459	NA
ENSG00000176769	10	132890654	133109984	-	219331	5258	TCERG1L	36.0249	36.0249	33.1954	37.8254	1.38546	0.470361	1.08644	0.119606	0.246694	0.469737
ENSG00000054598	6	1610681	1614127	+	3447	3447	FOXC1	1501.91	1501.91	1009.56	1815.23	1.26346	0.337377	1.09156	0.126392	0.246769	0.469823
ENSG00000149646	20	34556512	34618622	+	62111	4146	CNBD2	43.5198	43.5198	49.8391	39.4983	0.836214	-0.258056	0.915881	-0.126769	0.246789	0.469823
ENSG00000169933	X	12156585	12742642	+	586058	8465	FRMPD4	4.46397	4.46397	4.06964	4.71491	1.35499	0.43828	1.0878	0.121419	0.246946	0.470074
ENSG00000158435	2	101869264	101886778	+	17515	2786	CNOT11	4811.88	4811.88	5019.28	4679.9	0.938786	-0.0911325	0.946129	-0.079891	0.246991	0.470075
ENSG00000023697	12	16064106	16190220	+	126115	2848	DERA	3132.55	3132.55	3094.79	3156.58	0.906206	-0.142089	0.928931	-0.106357	0.246996	0.470075
ENSG00000232838	20	18118517	18123813	+	5297	1141	PET117	545.257	545.257	605.36	507.01	0.904059	-0.145511	0.928112	-0.107629	0.247098	0.470222
ENSG00000250210	8	142091	150563	-	8473	380	RP11-585F1.10	0.515371	0.515371	0.668162	0.41814	0.622849	-0.683047	0.92884	-0.106498	0.247119	NA
ENSG00000079435	19	42905659	42931578	-	25920	5206	LIPE	459.719	459.719	484.717	443.811	0.851114	-0.232576	0.91685	-0.125243	0.247133	0.470231
ENSG00000148143	9	109625378	109775915	+	150538	12259	ZNF462	1743.01	1743.01	1611.54	1826.66	1.16138	0.215836	1.08945	0.123606	0.247194	0.470231
ENSG00000136146	13	48627459	48669267	-	41809	2358	MED4	3575.1	3575.1	3887.73	3376.15	0.93144	-0.102465	0.941464	-0.0870216	0.247229	0.470231
ENSG00000142657	1	10458649	10480201	+	21553	3171	PGD	9822.72	9822.72	10121.8	9632.4	0.904367	-0.14502	0.928239	-0.107432	0.247241	0.470231
ENSG00000105085	19	16685718	16739873	-	54156	5330	MED26	1476.01	1476.01	1652.01	1364.01	0.900503	-0.151197	0.926832	-0.10962	0.247249	0.470231
ENSG00000124587	6	42931608	42946958	-	15351	3499	PEX6	4959.64	4959.64	4843.28	5033.68	1.11736	0.1601	1.08107	0.112466	0.247273	0.470231
ENSG00000164463	5	172483355	172566291	+	82937	12337	CREBRF	2841.49	2841.49	3130.22	2657.75	0.896892	-0.156993	0.925618	-0.111511	0.247277	0.470231
ENSG00000269182	15	22456895	22460351	+	3457	33	AC010760.1	1.48342	1.48342	1.07486	1.74341	1.48797	0.573349	1.08151	0.113046	0.24735	0.470324
ENSG00000177565	3	176737143	176915261	-	178119	10614	TBL1XR1	22903.3	22903.3	21788.2	23612.9	1.10888	0.149098	1.07839	0.108878	0.247397	0.470336
ENSG00000170537	16	18995256	19075264	+	80009	5638	TMC7	200.007	200.007	209.727	193.821	0.870014	-0.200889	0.919203	-0.121544	0.247407	0.470336
ENSG00000143633	1	231359509	231376933	-	17425	5413	C1orf131	1377.28	1377.28	1448.84	1331.74	0.926971	-0.109405	0.938864	-0.091012	0.247488	0.470443
ENSG00000134028	8	24241798	24263526	+	21729	2438	ADAMDEC1	915.49	915.49	1022.24	847.558	0.739598	-0.435188	0.919327	-0.12135	0.24768	0.470761
ENSG00000169575	22	22599087	22599927	+	841	755	VPREB1	0.651045	0.651045	0.436891	0.787325	2.10209	1.07182	1.0618	0.0865149	0.247758	NA
ENSG00000125255	13	103696350	103719196	-	22847	3777	SLC10A2	0.741566	0.741566	0.457184	0.922536	2.51793	1.33224	1.05447	0.0765189	0.247809	NA
ENSG00000035141	2	70523107	70529222	-	6116	3086	FAM136A	7843	7843	7581.75	8009.25	1.08823	0.121986	1.06996	0.0975507	0.247828	0.470995
ENSG00000180878	11	6226796	6232362	+	5567	1142	C11orf42	7.59367	7.59367	10.2707	5.89011	0.765364	-0.385782	0.917654	-0.123978	0.247861	0.471011
ENSG00000204967	5	140186659	140391929	+	205271	5377	PCDHA4	170.352	170.352	234.568	129.487	0.699307	-0.516003	0.922531	-0.116331	0.2481	0.471417
ENSG00000173212	1	116654376	116677861	+	23486	3256	MAB21L3	18.4593	47.0233	87.2575	21.4198	0.725668	-0.462619	0.920467	-0.119563	0.248182	0.471526
ENSG00000142698	1	34632484	34684732	+	52249	2576	C1orf94	9.13878	9.13878	7.42429	10.2298	1.42742	0.513412	1.08403	0.116405	0.248348	0.471795
ENSG00000157191	1	16767167	16786573	+	19407	5559	NECAP2	5604.5	5604.5	5500.7	5670.55	1.07286	0.101464	1.06168	0.086346	0.248613	0.472249
ENSG00000179455	15	23810454	23873064	+	62611	3941	MKRN3	234.153	234.153	285.383	201.552	0.66081	-0.597692	0.925892	-0.111085	0.248689	0.472346
ENSG00000169989	4	153690506	153700916	-	10411	2472	TIGD4	145.328	145.328	131.553	154.094	1.14828	0.19948	1.08753	0.121057	0.248774	0.472461
ENSG00000163430	3	120111140	120170100	-	58961	8727	FSTL1	19550.1	19550.1	20626.1	18865.3	0.86333	-0.212017	0.918399	-0.122807	0.248806	0.472474
ENSG00000115504	2	62900986	63273622	+	372637	8219	EHBP1	3373.37	3373.37	3581.37	3241	0.916458	-0.125859	0.933483	-0.0993045	0.248861	0.47253
ENSG00000141232	17	48939584	48945339	-	5756	2521	TOB1	3892.62	3892.62	4076.57	3775.57	0.88782	-0.17166	0.92312	-0.11541	0.248913	0.472558
ENSG00000174238	17	1421012	1466110	-	45099	4784	PITPNA	8580.49	8580.49	8511.92	8624.13	0.910307	-0.135575	0.930735	-0.103558	0.248925	0.472558
ENSG00000214140	17	74523668	74549660	+	25993	5305	PRCD	87.3096	105.57	100.765	108.629	0.834341	-0.261291	0.916176	-0.126303	0.248999	0.47265
ENSG00000169598	1	3773845	3801993	+	28149	3856	DFFB	879.543	879.543	944.768	838.036	0.914767	-0.128523	0.93271	-0.100499	0.249107	0.472735
ENSG00000171643	5	76145826	76217475	+	71650	1951	S100Z	15.8751	15.8751	17.772	14.668	0.822914	-0.281186	0.915976	-0.126618	0.249111	0.472735
ENSG00000162337	11	68080077	68216743	+	136667	6164	LRP5	7291.67	7291.67	6874.18	7557.34	1.12476	0.16962	1.08287	0.114858	0.249119	0.472735
ENSG00000152467	19	58545400	58565999	+	20600	2389	ZSCAN1	215.819	215.819	188.009	233.516	1.21911	0.285823	1.09169	0.126567	0.249353	0.473132
ENSG00000106266	7	2291405	2393953	-	102549	5773	SNX8	2565.2	2565.2	2750.45	2447.3	0.912018	-0.132866	0.931505	-0.102364	0.249496	0.473325
ENSG00000166342	18	70409549	70535381	-	125833	5509	NETO1	59.8915	59.8915	61.0909	59.1282	0.676963	-0.562851	0.924698	-0.112946	0.249504	0.473325
ENSG00000157680	7	137065783	137531838	-	466056	15547	DGKI	114.101	114.101	100.254	122.913	1.15996	0.214079	1.08892	0.122895	0.249567	0.473396
ENSG00000112787	12	133066137	133161774	+	95638	9309	FBRSL1	5197.71	5197.71	5542.61	4978.23	0.906795	-0.141151	0.929348	-0.10571	0.249596	0.473403
ENSG00000270299	20	627270	656444	-	29175	2714	RP5-850E9.3	3.1626	3.1626	3.10804	3.19732	1.26535	0.339536	1.09082	0.125415	0.24969	0.473498
ENSG00000104976	19	7985201	7988135	+	2935	2000	SNAPC2	1555.74	1555.74	1756.67	1427.88	0.884252	-0.177471	0.922313	-0.116672	0.249724	0.473498
ENSG00000143147	1	168053997	168106821	-	52825	5902	GPR161	1140.99	1140.99	1245.25	1074.64	0.867724	-0.204691	0.919138	-0.121647	0.249738	0.473498
ENSG00000123576	X	103494719	103499614	-	4896	1495	ESX1	1.58823	1.58823	2.0527	1.29266	0.616798	-0.697131	0.929954	-0.104769	0.249746	0.473498
ENSG00000173402	3	49506146	49573048	+	66903	6910	DAG1	18648.9	18648.9	19221	18284.8	0.908352	-0.138676	0.929983	-0.104724	0.249779	0.473513
ENSG00000131183	5	176806236	176825849	+	19614	4529	SLC34A1	2.7398	2.7398	2.42237	2.9418	1.44361	0.529678	1.08287	0.114861	0.249907	0.473709
ENSG00000232196	16	3421053	3422283	-	1231	1231	MTRNR2L4	5.64127	5.64127	5.39901	5.79544	1.29501	0.372962	1.0897	0.123931	0.24994	0.473723
ENSG00000269071	5	138852108	138852506	+	399	399	AC138517.1	2.06439	2.06439	1.77736	2.24706	1.4502	0.53625	1.08255	0.114432	0.24997	0.473733
ENSG00000165186	X	23352133	23422489	+	70357	13714	PTCHD1	78.012	90.989	49.9851	117.082	1.35786	0.441338	1.08689	0.120209	0.250007	0.473755
ENSG00000163900	3	185194284	185216845	-	22562	8668	TMEM41A	5095.45	5095.45	5286.04	4974.17	0.922647	-0.11615	0.936627	-0.0944531	0.250069	0.473826
ENSG00000125084	12	49372398	49375459	+	3062	1185	WNT1	3.8803	3.8803	3.67372	4.01175	1.30888	0.388329	1.08905	0.123064	0.250273	0.474113
ENSG00000185038	2	234684370	234742069	+	57700	5617	MROH2A	213.468	213.468	260.207	183.726	0.708941	-0.496263	0.922232	-0.116798	0.250282	0.474113
ENSG00000138293	10	51565108	51590734	+	25627	4196	NCOA4	13778.2	13778.2	14387.9	13390.2	0.912591	-0.13196	0.931806	-0.101899	0.250298	0.474113
ENSG00000204970	5	140165876	140391929	+	226054	5437	PCDHA1	50.4419	50.4419	73.8351	35.5554	0.692309	-0.530511	0.923595	-0.114667	0.250321	0.474113
ENSG00000188766	19	38879061	38886881	+	7821	2518	SPRED3	53.8441	53.8441	48.9022	56.9889	1.18778	0.248266	1.09085	0.12545	0.250377	0.474171
ENSG00000174529	1	205052258	205053645	-	1388	1388	TMEM81	318.886	318.886	350.741	298.614	0.875618	-0.191627	0.920554	-0.119426	0.25042	0.474205
ENSG00000132740	11	68671310	68708070	+	36761	6465	IGHMBP2	1898.56	1898.56	1777.4	1975.66	1.09264	0.127824	1.07182	0.100057	0.250515	0.474338
ENSG00000128268	22	39853349	39888199	+	34851	5457	MGAT3	3045.66	3045.66	3432.09	2799.74	0.833376	-0.262961	0.916409	-0.125936	0.250584	0.474422
ENSG00000234545	7	92190107	92219708	-	29602	4462	FAM133B	1638.6	1638.6	1604.96	1660.01	1.07953	0.110406	1.06537	0.0913583	0.250682	0.474559
ENSG00000170615	7	102993177	103086624	-	93448	3377	SLC26A5	23.3679	23.3679	18.0062	26.7798	1.288	0.365137	1.08978	0.12404	0.250739	0.47462
ENSG00000198892	1	201857808	201861434	+	3627	1746	SHISA4	1042.18	1042.18	1165.99	963.397	0.884152	-0.177634	0.922402	-0.116533	0.250802	0.474692
ENSG00000129625	5	112212084	112258236	-	46153	4222	REEP5	10285.1	10285.1	10278.6	10289.2	1.10174	0.13978	1.07552	0.105039	0.250885	0.4748
ENSG00000129696	8	33330904	33371119	-	40216	3777	TTI2	877.37	877.37	825.282	910.516	1.09413	0.129778	1.07242	0.100873	0.251109	0.475082
ENSG00000080854	11	133778459	133826880	-	48422	8781	IGSF9B	316.474	316.474	265.633	348.827	1.32015	0.400706	1.08834	0.122127	0.25115	0.475082
ENSG00000164385	6	2622147	2634837	-	12691	2434	C6orf195	34.9469	34.9469	40.0727	31.6851	0.825259	-0.277081	0.916352	-0.126027	0.251156	0.475082
ENSG00000105699	19	35739233	35758867	+	19635	2916	LSR	17383	17383	20061.3	15678.6	0.899996	-0.152009	0.926976	-0.109396	0.251198	0.475082
ENSG00000186471	X	119029800	119054679	+	24880	1173	AKAP14	58.8005	58.8005	61.4024	57.1448	1.34169	0.424056	1.08734	0.120804	0.251224	0.475082
ENSG00000101166	20	57608200	57617964	-	9765	2977	SLMO2	8084.63	8084.63	8000.74	8138.02	1.09134	0.126096	1.07118	0.099207	0.251226	0.475082
ENSG00000248098	19	41884215	41930910	+	46696	2812	BCKDHA	364.766	364.766	414.664	333.013	0.887473	-0.172225	0.923262	-0.115188	0.251235	0.475082
ENSG00000172156	17	32612687	32615353	+	2667	1079	CCL11	287.848	287.848	205.891	340.003	1.33721	0.419226	1.08754	0.121068	0.251255	0.475082
ENSG00000225399	3	49297518	49298744	+	1227	1227	RP11-3B7.1	17.4052	17.4052	14.6963	19.1291	1.23313	0.30233	1.0912	0.12591	0.25126	0.475082
ENSG00000125850	20	17937623	18039832	-	102210	2175	OVOL2	1645.18	1645.18	1610.76	1667.09	1.12713	0.172653	1.08318	0.115278	0.251333	0.475174
ENSG00000112514	6	33384219	33386094	-	1876	1876	CUTA	13553.6	13553.6	13120.9	13828.9	1.12513	0.170088	1.0827	0.114632	0.251379	0.475211
ENSG00000069206	8	24298443	24384483	+	86041	4483	ADAM7	1.28991	1.28991	1.00984	1.46814	2.04344	1.031	1.06227	0.0871535	0.251406	0.475216
ENSG00000134317	2	10085341	10142411	+	57071	8008	GRHL1	1267.62	1267.62	1348.79	1215.97	0.859866	-0.217816	0.918369	-0.122855	0.251706	0.475736
ENSG00000168329	3	39304985	39323226	-	18242	3655	CX3CR1	727.775	727.775	847.735	651.437	0.80518	-0.312617	0.916671	-0.125524	0.25194	0.476082
ENSG00000168079	8	27727399	27850244	-	122846	4435	SCARA5	86.7864	86.7864	100.808	77.8633	0.740579	-0.433274	0.920166	-0.120034	0.25194	0.476082
ENSG00000111237	12	110928902	110939922	-	11021	3211	VPS29	5871.87	5871.87	6161.16	5687.77	0.932741	-0.100451	0.942421	-0.0855572	0.251966	0.476084
ENSG00000197658	11	62847412	62911693	-	64282	2489	SLC22A24	0.805022	0.805022	1.35949	0.452181	0.452841	-1.14292	0.944589	-0.0822416	0.252144	NA
ENSG00000124541	6	42989383	43001894	+	12512	2212	RRP36	3572.27	3572.27	3377.32	3696.32	1.09145	0.126247	1.07117	0.0991939	0.252162	0.476408
ENSG00000103145	16	3072621	3074287	-	1667	1433	HCFC1R1	4736.62	4736.62	4623.75	4808.44	1.13851	0.187146	1.08543	0.118263	0.252272	0.476567
ENSG00000151694	2	9628615	9695921	-	67307	5481	ADAM17	5357.11	5357.11	5043.63	5556.59	0.880379	-0.183803	0.921727	-0.117589	0.25237	0.476705
ENSG00000112494	6	167684657	167729507	+	44851	2699	UNC93A	65.0354	180.176	351.157	71.3695	0.741194	-0.432078	0.92023	-0.119934	0.25245	0.476808
ENSG00000179270	2	29283842	29297127	-	13286	7273	C2orf71	17.0086	17.0086	17.9714	16.3958	1.39231	0.47748	1.0846	0.117168	0.252586	0.476996
ENSG00000248710	3	159945241	160167617	-	222377	3360	RP11-432B6.3	11.1192	11.1192	9.67079	12.0409	1.24798	0.319597	1.09062	0.125154	0.252614	0.476996
ENSG00000176946	2	242523820	242576864	-	53045	3147	THAP4	5065.99	5065.99	4901.22	5170.84	1.10535	0.144508	1.07671	0.106623	0.252625	0.476996
ENSG00000144711	3	12938719	13114617	-	175899	6883	IQSEC1	3461.34	3461.34	3267.28	3584.84	1.08806	0.121754	1.06958	0.0970408	0.252702	0.477072
ENSG00000151729	4	186064395	186071536	+	7142	4844	SLC25A4	2985.94	2985.94	2874.75	3056.7	1.10834	0.148398	1.07773	0.10799	0.252716	0.477072
ENSG00000205629	16	25123050	25189552	+	66503	2606	LCMT1	3110.15	3110.15	2994.89	3183.5	1.10122	0.139102	1.07517	0.10457	0.252795	0.477118
ENSG00000120071	17	44107282	44302733	-	195452	13921	KANSL1	4651.14	4651.14	4798	4557.68	0.920211	-0.119963	0.935518	-0.0961628	0.252804	0.477118
ENSG00000186812	18	32820994	32847097	+	26104	6096	ZNF397	1663.73	1663.73	1708.43	1635.29	0.90705	-0.140746	0.929676	-0.105201	0.252816	0.477118
ENSG00000168490	8	22077222	22089854	-	12633	4165	PHYHIP	90.7972	90.7972	78.9279	98.3504	1.20627	0.270548	1.09087	0.125475	0.252919	0.477266
ENSG00000204659	5	179105584	179107975	-	2392	785	CBY3	31.7318	31.7318	34.388	30.0415	1.18932	0.250142	1.0904	0.124852	0.253119	0.477592
ENSG00000232112	3	48481667	48485616	+	3950	1139	TMA7	11986.4	11986.4	11218.9	12474.9	1.12579	0.170939	1.08266	0.114574	0.253143	0.477592
ENSG00000204220	6	33257079	33266178	+	9100	2952	PFDN6	4836.58	4836.58	4543.17	5023.3	1.12235	0.166524	1.0818	0.113436	0.253185	0.477623
ENSG00000167674	19	4472284	4502223	+	29940	4314	HDGFRP2	5660.55	5660.55	5536.25	5739.65	1.093	0.128297	1.07179	0.100019	0.25327	0.477736
ENSG00000117758	1	28099694	28150963	+	51270	3846	STX12	3237.68	3237.68	3350.89	3165.64	0.930051	-0.104618	0.940866	-0.0879386	0.253358	0.477817
ENSG00000090104	1	192544857	192549161	+	4305	4117	RGS1	8619.79	8619.79	7388.92	9403.06	1.22777	0.296046	1.09079	0.125377	0.253396	0.477817
ENSG00000012504	12	100867486	100958191	+	90706	3460	NR1H4	47.7081	47.7081	29.0614	59.5741	1.83315	0.874322	1.06726	0.0939079	0.253413	0.477817
ENSG00000168148	1	228612546	228613026	-	481	481	HIST3H3	1.74366	1.74366	2.38684	1.33437	0.680469	-0.555398	0.925263	-0.112065	0.253414	0.477817
ENSG00000204544	6	30951495	30957680	+	6186	3793	MUC21	24.4575	24.4575	20.8707	26.74	1.43971	0.525774	1.08214	0.113882	0.253476	0.477887
ENSG00000139151	12	18836103	18890991	-	54889	3388	PLCZ1	0.791998	1.13451	1.08089	1.16863	0.559934	-0.836671	0.935752	-0.0958021	0.25352	NA
ENSG00000167107	17	48503519	48552206	+	48688	5797	ACSF2	3747.54	3747.54	3476.58	3919.97	1.14186	0.191387	1.08584	0.118811	0.253547	0.477972
ENSG00000173250	5	145892666	145895753	-	3088	3088	GPR151	2.23253	2.23253	2.30903	2.18385	1.61294	0.689694	1.07467	0.103887	0.253612	0.478048
ENSG00000241685	7	98923521	98985787	+	62267	2557	ARPC1A	12927.8	12927.8	12189.6	13397.6	1.10272	0.141062	1.07566	0.105227	0.253675	0.478087
ENSG00000133121	13	33677272	33924767	-	247496	8388	STARD13	1381.31	1381.31	1490.14	1312.06	0.883862	-0.178106	0.922637	-0.116164	0.253684	0.478087
ENSG00000163734	4	74902306	74904524	-	2219	2219	CXCL3	237.207	237.207	209.89	254.591	1.25261	0.324935	1.09026	0.12467	0.253723	0.478113
ENSG00000180269	16	20042807	20085239	-	42433	1712	GPR139	0.784283	0.784283	0.549553	0.933657	2.35276	1.23435	1.05576	0.0782763	0.253773	NA
ENSG00000221916	19	49621655	49622397	-	743	743	C19orf73	73.8464	73.8464	68.7149	77.1119	1.16459	0.219828	1.0887	0.122607	0.253797	0.478205
ENSG00000132388	17	4172554	4269923	-	97370	4539	UBE2G1	3872.08	3872.08	3974.04	3807.19	0.91822	-0.123089	0.934603	-0.0975743	0.253934	0.478416
ENSG00000204956	5	140710252	140892546	+	182295	4653	PCDHGA1	72.5648	72.5648	78.5623	68.7482	0.790933	-0.338373	0.917561	-0.124123	0.254034	0.478529
ENSG00000175189	12	57828543	57844611	+	16069	1992	INHBC	20.6447	20.6447	23.2424	18.9916	0.787751	-0.344188	0.917705	-0.123898	0.254044	0.478529
ENSG00000114656	3	128628709	128721533	-	92825	7811	KIAA1257	113.748	113.748	126.69	105.512	0.828995	-0.270564	0.916915	-0.12514	0.254177	0.478731
ENSG00000112116	6	52101479	52109335	-	7857	1067	IL17F	0.670378	0.670378	0.888407	0.531632	0.610312	-0.712381	0.931519	-0.102343	0.254305	NA
ENSG00000159403	12	7187513	7245203	-	57691	4696	C1R	24000.9	24000.9	24998.5	23366.1	0.876016	-0.19097	0.921089	-0.118588	0.254365	0.479037
ENSG00000178982	19	39109735	39127595	+	17861	2785	EIF3K	24504.8	24504.8	30078.8	20957.7	0.853987	-0.227714	0.918163	-0.123178	0.254417	0.479087
ENSG00000124787	6	4994966	5004297	-	9332	1962	RPP40	941.627	941.627	1033.85	882.939	0.896943	-0.156911	0.926255	-0.110519	0.254505	0.47916
ENSG00000169604	2	69240310	69476459	+	236150	8185	ANTXR1	14416	14416	15123.9	13965.6	0.83951	-0.25238	0.917262	-0.124594	0.254506	0.47916
ENSG00000145864	5	160715436	160976050	-	260615	8553	GABRB2	149.296	149.296	145.176	151.919	0.771795	-0.373711	0.918654	-0.122407	0.254603	0.479294
ENSG00000162951	2	80515483	80531874	-	16392	5037	LRRTM1	4378.1	4378.1	5475.64	3679.66	0.757233	-0.401192	0.919581	-0.120952	0.254674	0.47938
ENSG00000174564	3	136665072	136729927	+	64856	2473	IL20RB	236.69	236.69	209.489	254	1.19402	0.255831	1.09025	0.124654	0.254748	0.479425
ENSG00000163882	3	184079506	184086384	+	6879	3146	POLR2H	9191.75	9191.75	8739.96	9479.25	1.11557	0.15778	1.07979	0.110748	0.254749	0.479425
ENSG00000127334	12	68042118	68059186	+	17069	9494	DYRK2	8389.53	8389.53	9123.5	7922.46	0.888406	-0.170709	0.923856	-0.114261	0.254806	0.479469
ENSG00000114698	3	145910126	145968966	-	58841	4227	PLSCR4	2344.03	2344.03	2535.61	2222.12	0.843745	-0.245122	0.917511	-0.124203	0.254822	0.479469
ENSG00000169083	X	66764465	66950461	+	185997	12094	AR	4071.61	4071.61	3668.63	4328.05	1.24213	0.312817	1.09023	0.12463	0.254965	0.47969
ENSG00000127990	7	94214542	94285521	-	70980	2547	SGCE	3258.08	3258.08	3030.17	3403.12	1.136	0.183958	1.08458	0.117141	0.255138	0.479968
ENSG00000143793	1	228288427	228293112	-	4686	4308	C1orf35	2625.9	2625.9	2517.03	2695.18	1.10823	0.148257	1.07747	0.107643	0.255172	0.479983
ENSG00000141441	18	29704840	30050447	-	345608	7568	GAREM	1241.92	1241.92	1283.78	1215.28	0.898515	-0.154386	0.926815	-0.109647	0.255202	0.479991
ENSG00000188385	10	133918175	133998313	+	80139	7608	JAKMIP3	123.938	123.938	97.3985	140.827	1.27364	0.348952	1.08925	0.123332	0.255255	0.480044
ENSG00000182687	17	74070875	74073622	+	2748	1364	GALR2	20.3342	43.4233	83.159	18.1369	0.784644	-0.34989	0.918096	-0.123284	0.255284	0.480051
ENSG00000166848	16	75681684	75795770	+	114087	3379	TERF2IP	4939.2	4939.2	4766.25	5049.26	1.07515	0.104533	1.06273	0.0877743	0.255335	0.480099
ENSG00000083842	19	58790317	58807254	+	16938	2211	ZNF8	0.274454	0.274454	0.107283	0.380836	1.91556	0.937769	1.06449	0.0901603	0.255426	NA
ENSG00000072042	14	68143518	68162531	-	19014	5518	RDH11	5563.54	5563.54	5176.07	5810.11	1.09914	0.136373	1.07416	0.103215	0.255428	0.480226
ENSG00000180090	17	3194929	3195876	-	948	948	OR3A1	3.16286	3.16286	4.46482	2.33434	0.557408	-0.843194	0.936411	-0.0947861	0.255605	0.48051
ENSG00000167074	22	41763337	41795330	+	31994	4715	TEF	1774.44	1774.44	1900.48	1694.23	0.903791	-0.145939	0.928658	-0.106781	0.255657	0.480521
ENSG00000133149	X	104463611	104465358	-	1748	1379	TEX13A	0.890377	0.890377	0.485133	1.14826	2.54572	1.34807	1.05248	0.073793	0.255661	0.480521
ENSG00000167842	17	5389605	5394134	+	4530	3157	MIS12	2127.16	2127.16	2143.95	2116.48	0.923968	-0.114086	0.937597	-0.0929607	0.255927	0.480965
ENSG00000269897	10	22605317	22618471	+	13155	1904	COMMD3-BMI1	1.34873	1.34873	1.45442	1.28148	0.722279	-0.469371	0.922404	-0.116529	0.255965	0.480965
ENSG00000188368	19	42806250	42814973	+	8724	2575	PRR19	230.054	230.054	244.631	220.777	0.867453	-0.205143	0.919896	-0.120457	0.255974	0.480965
ENSG00000121904	1	33979609	34631443	-	651835	18147	CSMD2	680.084	680.084	549.84	762.967	1.23847	0.30856	1.09007	0.124418	0.256025	0.480976
ENSG00000160218	21	45432200	45526433	+	94234	11941	TRAPPC10	5438.08	5438.08	5629.41	5316.33	0.924435	-0.113356	0.937849	-0.0925723	0.256042	0.480976
ENSG00000163412	3	71724567	71803924	-	79358	10779	EIF4E3	2808.27	2808.27	2428.44	3049.98	1.14393	0.194003	1.08582	0.11879	0.256067	0.480976
ENSG00000213892	19	45202421	45213986	+	11566	1702	CEACAM16	4.07053	4.07053	3.29504	4.56403	1.419	0.504876	1.08245	0.114298	0.256081	0.480976
ENSG00000133454	22	26138111	26427007	+	288897	9706	MYO18B	71.4458	71.4458	83.46	63.8004	0.665854	-0.586722	0.927098	-0.109206	0.256137	0.481032
ENSG00000197959	1	171810621	172387606	+	576986	11346	DNM3	669.493	669.493	807.651	581.574	0.861108	-0.215735	0.919131	-0.121657	0.256258	0.481212
ENSG00000196660	1	219858769	220131989	-	273221	5770	SLC30A10	16.8227	34.5269	65.0201	15.1222	0.788753	-0.342355	0.918108	-0.123264	0.256348	0.481333
ENSG00000154252	2	242716240	242743623	+	27384	1370	GAL3ST2	183.282	183.282	165.99	194.286	1.28276	0.35925	1.08863	0.122512	0.256448	0.481473
ENSG00000123444	11	47593749	47600567	-	6819	3302	KBTBD4	1281.58	1281.58	1173.73	1350.22	0.877351	-0.188775	0.921587	-0.117808	0.256516	0.481553
ENSG00000124145	20	43953928	43977064	-	23137	2613	SDC4	20492.7	20492.7	19061.9	21403.3	1.14292	0.192725	1.08558	0.11846	0.256697	0.481844
ENSG00000134443	18	56887400	56898006	+	10607	851	GRP	52.1028	52.1028	59.6164	47.3214	0.712047	-0.489955	0.923377	-0.115008	0.256722	0.481844
ENSG00000113575	5	133530025	133561833	-	31809	5661	PPP2CA	11169.9	11169.9	10959.8	11303.6	1.07029	0.0979952	1.05982	0.0838183	0.256756	0.48186
ENSG00000182346	13	106118216	106143383	+	25168	2295	DAOA	0.685869	0.685869	0.437999	0.843604	2.47173	1.30552	1.05328	0.0748889	0.256873	NA
ENSG00000182676	17	79791368	79792926	-	1559	1449	PPP1R27	7.85135	7.85135	9.46522	6.82435	0.795949	-0.329253	0.917903	-0.123587	0.256874	0.481962
ENSG00000163817	3	45796942	45838027	-	41086	6651	SLC6A20	437.046	437.046	502.512	395.385	0.707846	-0.498492	0.923758	-0.114413	0.25692	0.481962
ENSG00000031003	5	137273649	137387650	-	114002	6808	FAM13B	3303.43	3303.43	3370.66	3260.64	0.918833	-0.122126	0.935061	-0.0968675	0.25696	0.481962
ENSG00000256870	12	101549271	101604185	-	54915	4178	SLC5A8	4.60648	20.3661	26.9598	16.1701	1.48531	0.570762	1.07916	0.10991	0.256962	0.481962
ENSG00000124920	11	61520114	61555990	+	35877	10813	MYRF	5911.92	5911.92	5359.42	6263.5	1.2299	0.29854	1.09	0.12433	0.25697	0.481962
ENSG00000107807	10	102889257	102897545	+	8289	4425	TLX1	3.0168	25.0349	4.91961	37.8355	0.70555	-0.50318	0.92396	-0.114098	0.256992	0.481962
ENSG00000165959	14	95648277	95786243	-	137967	15701	CLMN	3778.06	3778.06	3888.52	3707.76	0.896309	-0.157932	0.926275	-0.110488	0.256998	0.481962
ENSG00000101470	20	44451853	44462384	-	10532	876	TNNC2	118.176	118.176	154.744	94.9065	0.791948	-0.336523	0.918095	-0.123285	0.257015	0.481962
ENSG00000110079	11	60048014	60076445	+	28432	2508	MS4A4A	1219.52	1219.52	1068.31	1315.75	1.17913	0.237718	1.0892	0.12327	0.257039	0.481962
ENSG00000213928	14	24630262	24635774	+	5513	3794	IRF9	1436.13	1436.13	1290.17	1529.02	1.1691	0.225397	1.08853	0.122379	0.257115	0.482012
ENSG00000138030	2	27309615	27323640	+	14026	3060	KHK	436.537	436.537	393.031	464.222	1.13543	0.183241	1.08422	0.116655	0.25713	0.482012
ENSG00000115109	2	120770581	120936695	+	166115	9281	EPB41L5	3333.86	3333.86	3611.27	3157.32	0.877135	-0.189129	0.92162	-0.117756	0.257156	0.482012
ENSG00000100362	22	37196728	37215523	-	18796	1050	PVALB	77.4118	77.4118	75.4192	78.6798	1.31451	0.394525	1.08712	0.12051	0.257168	0.482012
ENSG00000065057	16	2089816	2097867	-	8052	1658	NTHL1	2358.01	2358.01	2352.11	2361.77	1.15391	0.20653	1.08703	0.12039	0.257203	0.48203
ENSG00000166949	15	67356101	67487533	+	131433	9113	SMAD3	3981.16	3981.16	3582.38	4234.92	1.11955	0.162918	1.08063	0.111874	0.25723	0.482031
ENSG00000242107	3	159733811	159749210	+	15400	740	LINC01100	1.41507	1.41507	1.11788	1.60419	1.72906	0.789988	1.06957	0.0970376	0.257303	0.482041
ENSG00000163481	2	219528587	219537134	-	8548	2323	RNF25	2250.88	2250.88	2191.7	2288.54	1.08661	0.119837	1.06862	0.0957431	0.257311	0.482041
ENSG00000119541	18	61056423	61089716	-	33294	4315	VPS4B	4146.68	4146.68	4340.85	4023.11	0.902769	-0.147571	0.928421	-0.107149	0.257318	0.482041
ENSG00000160691	1	154934774	154946871	-	12098	4342	SHC1	10389.3	10389.3	10612.4	10247.3	0.933247	-0.0996688	0.942914	-0.0848018	0.257358	0.482041
ENSG00000141682	18	57567180	57571538	+	4359	2235	PMAIP1	771.688	771.688	761.398	778.237	0.877916	-0.187844	0.921792	-0.117488	0.257362	0.482041
ENSG00000136783	9	107509969	107522403	+	12435	2585	NIPSNAP3A	2434.56	2434.56	2414.55	2447.29	1.09944	0.13677	1.07413	0.103169	0.257389	0.482044
ENSG00000155090	8	103661007	103668130	-	7124	4003	KLF10	5036.87	5036.87	4667.95	5271.63	1.12053	0.164183	1.08086	0.112185	0.257456	0.482099
ENSG00000269363	2	232571517	232571621	-	105	105	MGC4771	8.63859	8.63859	7.4074	9.42208	1.16533	0.220736	1.08816	0.12189	0.25747	0.482099
ENSG00000168488	16	28834356	28848558	+	14203	6508	ATXN2L	11639.2	11639.2	10585.3	12309.8	1.08685	0.120158	1.06872	0.0958809	0.257531	0.482167
ENSG00000130958	9	99082988	99145992	-	63005	2203	SLC35D2	1784.83	1784.83	1666.49	1860.13	1.09272	0.127918	1.07137	0.0994525	0.25763	0.482304
ENSG00000172404	22	41255553	41258130	-	2578	2578	DNAJB7	6.78477	6.78477	8.16927	5.90372	0.788384	-0.343029	0.918455	-0.122718	0.258046	0.483035
ENSG00000121068	17	59477257	59486827	+	9571	6029	TBX2	4319.07	4319.07	3405.4	4900.5	1.29366	0.371457	1.08781	0.121422	0.258072	0.483035
ENSG00000169914	1	20209006	20239438	+	30433	6767	OTUD3	1274.96	1274.96	1326.12	1242.41	0.886188	-0.174316	0.923641	-0.114596	0.258111	0.483061
ENSG00000127774	17	3572109	3572962	+	854	769	EMC6	979.504	979.504	779.754	1106.62	1.11384	0.15554	1.07894	0.109611	0.258186	0.483118
ENSG00000102225	X	47077259	47089396	+	12138	6524	CDK16	13919.3	13919.3	13112.4	14432.7	1.09468	0.130503	1.07216	0.100517	0.258221	0.483118
ENSG00000198353	12	54410715	54449813	+	39099	2724	HOXC4	132.602	132.602	102.295	151.888	1.25828	0.331455	1.08907	0.123102	0.258234	0.483118
ENSG00000127399	7	150019728	150035239	+	15512	2735	LRRC61	2681.05	2681.05	3013.37	2469.57	0.898475	-0.154449	0.927058	-0.109269	0.258244	0.483118
ENSG00000105501	19	52114781	52150151	-	35371	3319	SIGLEC5	35.9746	35.9746	29.9776	39.7909	1.17875	0.237257	1.08896	0.122947	0.258288	0.483152
ENSG00000152484	13	27640293	27746033	-	105741	4497	USP12	3103.71	3103.71	2964.02	3192.6	1.08555	0.118426	1.06805	0.0949749	0.25832	0.483165
ENSG00000204300	11	123753633	123756349	-	2717	1107	TMEM225	1.22506	1.22506	0.959279	1.3942	1.99178	0.994059	1.06186	0.0865932	0.258557	0.483536
ENSG00000124380	2	70120692	70132707	+	12016	2275	SNRNP27	2347.37	2347.37	2497.89	2251.59	0.934577	-0.0976138	0.943769	-0.0834937	0.25857	0.483536
ENSG00000157870	1	2517930	2522908	+	4979	3346	FAM213B	3834.36	3834.36	3609.6	3977.38	1.12413	0.168808	1.08162	0.1132	0.25866	0.483617
ENSG00000185290	7	56182374	56184093	-	1720	603	NUPR1L	502.206	502.206	502.99	501.707	1.28751	0.364581	1.08792	0.121571	0.258664	0.483617
ENSG00000105613	19	12944765	12985765	+	41001	6533	MAST1	512.825	512.825	553.141	487.169	0.844132	-0.24446	0.918132	-0.123227	0.258699	0.483634
ENSG00000158109	1	3541566	3546691	+	5126	2414	TPRG1L	5469.73	5469.73	5395.87	5516.74	1.1214	0.165306	1.08094	0.112291	0.258763	0.483675
ENSG00000180257	19	53430388	53466164	-	35777	5644	ZNF816	1155.13	1155.13	1082.7	1201.23	1.09994	0.137426	1.07421	0.103281	0.258772	0.483675
ENSG00000160439	19	55550476	55582659	-	32184	8575	RDH13	1959.41	1959.41	1805.86	2057.13	1.13428	0.181774	1.08378	0.116072	0.258833	0.483742
ENSG00000153551	3	32433163	32524559	+	91397	3751	CMTM7	6366.46	6366.46	6382.15	6356.47	1.14321	0.193087	1.08531	0.118104	0.258944	0.483901
ENSG00000112280	6	70924764	71012786	-	88023	7083	COL9A1	3594.75	3594.75	5660.32	2280.3	0.695797	-0.523261	0.925206	-0.112154	0.259065	0.484079
ENSG00000133124	X	107975712	107979651	-	3940	3940	IRS4	10.7285	10.7285	6.66172	13.3164	1.44374	0.529812	1.08051	0.111713	0.259161	0.484212
ENSG00000175746	15	39542885	39547046	+	4162	3078	C15orf54	3.71658	3.71658	3.34063	3.95582	1.25393	0.326457	1.08898	0.122979	0.259223	0.484279
ENSG00000258740	14	75705319	75735986	-	30668	678	RP11-293M10.1	2.08065	2.08065	2.47183	1.83172	0.719998	-0.473936	0.923306	-0.115119	0.259362	0.484492
ENSG00000196505	1	118406107	118472253	-	66147	10496	GDAP2	1748.26	1748.26	1762.98	1738.89	0.936587	-0.0945151	0.945055	-0.0815299	0.259434	0.484578
ENSG00000154240	17	63631656	64188202	-	556547	7849	CEP112	895.395	895.395	833.153	935.003	1.13262	0.179665	1.08337	0.115532	0.259488	0.484621
ENSG00000169372	12	94071151	94288616	+	217466	4276	CRADD	499.984	499.984	543.583	472.24	0.899344	-0.153054	0.927442	-0.108671	0.259509	0.484621
ENSG00000164604	7	112718386	112727833	-	9448	7396	GPR85	125.332	125.332	110.837	134.556	1.16201	0.216627	1.08752	0.121037	0.259587	0.484663
ENSG00000231852	6	32006042	32009447	+	3406	2909	CYP21A2	136.818	136.818	140.551	134.442	0.790542	-0.339085	0.918658	-0.1224	0.259613	0.484663
ENSG00000074370	17	3827169	3867736	-	40568	6866	ATP2A3	1403.5	1403.5	1182.31	1544.26	1.18433	0.244075	1.08898	0.122971	0.259678	0.484663
ENSG00000072858	3	113251143	113348425	+	97283	8072	SIDT1	271.706	271.706	205.267	313.985	1.18841	0.249035	1.08913	0.123176	0.259692	0.484663
ENSG00000085999	1	46713360	46744145	+	30786	3212	RAD54L	1828.52	1828.52	1890.57	1789.04	0.877343	-0.188787	0.921954	-0.117234	0.25972	0.484663
ENSG00000153395	5	1456595	1524092	-	67498	6494	LPCAT1	7962.34	7962.34	7249.12	8416.2	1.12748	0.173098	1.08226	0.114053	0.259771	0.484663
ENSG00000146729	7	56019486	56067874	+	48389	5651	GBAS	7386.98	7386.98	7785.19	7133.58	0.929478	-0.105508	0.940785	-0.0880631	0.259803	0.484663
ENSG00000143401	1	150190717	150208504	-	17788	3607	ANP32E	8067.25	8067.25	8594.6	7731.66	0.908155	-0.138989	0.930598	-0.10377	0.259819	0.484663
ENSG00000188613	10	120789228	120793854	+	4627	4627	NANOS1	811.034	811.034	942.455	727.403	0.867818	-0.204536	0.920445	-0.119596	0.259875	0.484663
ENSG00000171291	19	11959541	11994565	+	35025	5207	ZNF439	1503.04	1503.04	1564.11	1464.18	0.868388	-0.203588	0.920525	-0.119471	0.25988	0.484663
ENSG00000122484	1	92764522	92867613	+	103092	17142	RPAP2	2674.94	2674.94	2575.25	2738.39	1.07633	0.106121	1.06319	0.0884018	0.259901	0.484663
ENSG00000092140	14	31028329	31089269	+	60941	10025	G2E3	1966.25	1966.25	2092.28	1886.05	0.90768	-0.139744	0.930421	-0.104045	0.259909	0.484663
ENSG00000197822	5	68788119	68853931	+	65813	6761	OCLN	1557.14	1557.14	1618.13	1518.32	0.871008	-0.199242	0.920913	-0.118863	0.259924	0.484663
ENSG00000255062	11	126164193	126174213	-	10021	629	RP11-712L6.5	63.9064	63.9064	58.1485	67.5705	1.13329	0.180513	1.08345	0.115631	0.259934	0.484663
ENSG00000128564	7	100805790	100808874	-	3085	2704	VGF	24.3625	405.878	63.8556	623.529	1.27129	0.346288	1.08825	0.122006	0.259938	0.484663
ENSG00000127418	4	1003724	1020685	+	16962	4145	FGFRL1	10613	10613	10289.4	10818.9	1.16583	0.221358	1.08779	0.121405	0.259941	0.484663
ENSG00000186130	9	125670335	125675609	-	5275	4106	ZBTB6	1371.2	1371.2	1306.16	1412.6	1.11812	0.161079	1.07994	0.110948	0.260183	0.485065
ENSG00000152128	2	135213330	135476570	-	263241	6804	TMEM163	220.292	220.292	241.746	206.64	0.839676	-0.252096	0.918179	-0.123153	0.260223	0.485082
ENSG00000162595	1	68511645	68517314	-	5670	1973	DIRAS3	385.496	385.496	357.055	403.594	1.24024	0.310615	1.08911	0.123147	0.260243	0.485082
ENSG00000146955	7	140103843	140126050	+	22208	1138	RAB19	65.8497	65.8497	44.5814	79.3841	1.21389	0.279633	1.08941	0.123551	0.260313	0.485166
ENSG00000152291	2	85545147	85555548	-	10402	7077	TGOLN2	20869.6	20869.6	21615.5	20394.9	0.911247	-0.134086	0.931883	-0.101779	0.260495	0.485404
ENSG00000167703	17	1472561	1532180	-	59620	10618	SLC43A2	2876.35	2876.35	2571.59	3070.28	1.11303	0.154497	1.07847	0.108987	0.260506	0.485404
ENSG00000121691	11	34460472	34493609	+	33138	3347	CAT	5938.1	5938.1	6421.56	5630.44	0.907318	-0.14032	0.930328	-0.104188	0.260565	0.485404
ENSG00000162753	1	173469603	173572233	-	102631	4916	SLC9C2	235.188	235.188	300.632	193.541	0.79649	-0.328271	0.918584	-0.122517	0.260568	0.485404
ENSG00000197245	1	26485511	26489119	+	3609	1524	FAM110D	97.9091	97.9091	85.3781	105.883	1.14987	0.201474	1.08602	0.119051	0.26057	0.485404
ENSG00000186710	12	113587663	113597081	+	9419	1726	CCDC42B	329.341	329.341	330.591	328.545	0.809517	-0.304866	0.918173	-0.123162	0.260659	0.485506
ENSG00000254553	1	32930658	33066393	+	135736	3447	RP1-27O5.3	3.62603	3.62603	3.92172	3.43785	0.761042	-0.393952	0.920558	-0.11942	0.260676	0.485506
ENSG00000001167	6	41040684	41067715	+	27032	3811	NFYA	3999.91	3999.91	4123.24	3921.42	0.919947	-0.120377	0.9358	-0.0957277	0.260735	0.485523
ENSG00000177150	18	13663346	13726662	-	63317	4681	FAM210A	1539.52	1539.52	1467	1585.67	1.08088	0.112205	1.06558	0.0916416	0.260736	0.485523
ENSG00000171298	17	78075355	78093678	+	18324	5156	GAA	8879.1	8879.1	8341.79	9221.03	1.11761	0.160414	1.07973	0.110671	0.260835	0.485658
ENSG00000108021	10	5726801	5805703	+	78903	10960	FAM208B	8992.87	8992.87	9232.07	8840.65	0.896119	-0.158239	0.926557	-0.110049	0.260871	0.485679
ENSG00000204052	6	43474707	43478424	-	3718	2121	LRRC73	222.617	222.617	249.699	205.382	0.817106	-0.291404	0.918076	-0.123315	0.260912	0.485706
ENSG00000244617	2	70187226	70189397	-	2172	2172	ASPRV1	179.739	179.739	204.814	163.782	0.853904	-0.227854	0.919104	-0.1217	0.260982	0.48579
ENSG00000182670	21	38445526	38575413	+	129888	15883	TTC3	19379	19379	20301.4	18791.9	0.91789	-0.123606	0.934837	-0.0972138	0.261032	0.485834
ENSG00000073712	14	53323986	53419153	-	95168	8510	FERMT2	4837.02	4837.02	4955.78	4761.45	0.908791	-0.13798	0.930938	-0.103242	0.261144	0.485996
ENSG00000117215	1	20438432	20446050	-	7619	2672	PLA2G2D	344.939	344.939	235.856	414.356	1.4356	0.52165	1.08039	0.11155	0.261179	0.486005
ENSG00000168404	16	74705753	74734858	-	29106	5692	MLKL	919.561	919.561	788.806	1002.77	1.15661	0.2099	1.08672	0.119979	0.261201	0.486005
ENSG00000225362	15	71402583	71407833	-	5251	2849	CT62	51.7746	51.7746	45.4022	55.8298	1.3258	0.406868	1.08557	0.118453	0.261443	0.486407
ENSG00000214237	3	150588832	150612089	-	23258	1071	FAM188B2	8.74658	8.74658	10.6685	7.52356	0.751101	-0.412921	0.921414	-0.118078	0.261529	0.48652
ENSG00000132465	4	71521258	71547534	-	26277	1680	IGJ	6968.91	6968.91	7146.7	6855.78	0.725224	-0.463501	0.923365	-0.115027	0.26159	0.486572
ENSG00000113812	3	53901093	53916229	-	15137	4066	ACTR8	2242.21	2242.21	2363.69	2164.9	0.932076	-0.10148	0.942362	-0.0856461	0.261608	0.486572
ENSG00000173542	4	71768043	71888166	+	120124	8801	MOB1B	3132.52	3132.52	2888.52	3287.79	1.10285	0.14124	1.07505	0.104408	0.261646	0.486593
ENSG00000142623	1	17531621	17572500	+	40880	5061	PADI1	47.393	85.3539	153.104	42.24	0.701239	-0.512023	0.925321	-0.111973	0.261714	0.486629
ENSG00000184388	X	72223352	72225551	+	2200	2200	PABPC1L2B	0.862325	0.862325	0.921038	0.824962	1.80033	0.848263	1.06627	0.0925744	0.261716	0.486629
ENSG00000165494	11	82868030	82898493	+	30464	8703	PCF11	5654.91	5654.91	5408.64	5811.63	1.08802	0.121707	1.06901	0.0962688	0.2618	0.486715
ENSG00000183034	17	72920370	72930007	+	9638	2778	OTOP2	3.53485	3.53485	2.99426	3.87886	1.41417	0.499955	1.08124	0.112681	0.261851	0.486715
ENSG00000006071	11	17414432	17498449	-	84018	6835	ABCC8	11.2672	11.2672	10.5636	11.715	1.36805	0.45212	1.08345	0.115631	0.261875	0.486715
ENSG00000203697	1	223711349	223853436	-	142088	5184	CAPN8	377.256	377.256	297.893	427.76	1.33188	0.413459	1.08517	0.117925	0.26191	0.486715
ENSG00000188976	1	879584	894689	-	15106	5539	NOC2L	9056.43	9056.43	8690.73	9289.15	1.10202	0.140146	1.07473	0.103975	0.261913	0.486715
ENSG00000105939	7	138728266	138794465	-	66200	8235	ZC3HAV1	5522.77	5522.77	5008.73	5849.88	1.07742	0.107585	1.0637	0.0890873	0.261917	0.486715
ENSG00000123119	8	91803778	91971636	+	167859	6408	NECAB1	165.839	229.507	217.51	237.141	0.787307	-0.345001	0.919266	-0.121445	0.261962	0.48675
ENSG00000096746	10	70090931	70102948	+	12018	5373	HNRNPH3	13950	13950	13796.5	14047.7	1.06406	0.0895755	1.05573	0.0782445	0.262033	0.486834
ENSG00000149809	11	64879317	64883856	+	4540	3408	TM7SF2	4378.07	4378.07	4235.52	4468.77	1.16328	0.218201	1.08721	0.120626	0.262203	0.487082
ENSG00000176894	12	133264192	133297276	+	33085	2051	PXMP2	1285.16	1285.16	1218.16	1327.8	0.884058	-0.177788	0.923582	-0.114687	0.262219	0.487082
ENSG00000178722	5	60933535	61047590	+	114056	4006	C5orf64	4.6564	4.6564	3.9998	5.07424	1.27003	0.344861	1.08776	0.121366	0.262243	0.487082
ENSG00000168906	2	85766288	85772403	+	6116	4487	MAT2A	23780	23780	25101.8	22938.8	0.901322	-0.149886	0.928324	-0.107299	0.262371	0.487271
ENSG00000168333	8	49966870	49988649	+	21780	2059	C8orf22	0.587362	1.31824	1.01704	1.50991	0.432774	-1.20831	0.948164	-0.0767911	0.262393	NA
ENSG00000178206	2	132044330	132050127	+	5798	2249	CYP4F31P	28.9837	28.9837	32.858	26.5182	0.630827	-0.664685	0.931477	-0.102408	0.262447	0.487365
ENSG00000124557	6	26501449	26510650	+	9202	2895	BTN1A1	7.52685	7.52685	6.9064	7.92168	1.24619	0.317528	1.08845	0.12228	0.262566	0.487525
ENSG00000108984	17	67410839	67539472	+	128634	6125	MAP2K6	838.332	838.332	932.993	778.094	0.87384	-0.194559	0.921682	-0.117658	0.262585	0.487525
ENSG00000113312	5	159436120	159492550	+	56431	1938	TTC1	5474.06	5474.06	5385.8	5530.23	1.09328	0.12866	1.07126	0.0993111	0.262656	0.487609
ENSG00000107863	10	24872538	25012597	-	140060	10739	ARHGAP21	7427.79	7427.79	7478.63	7395.44	0.90168	-0.149313	0.92848	-0.107057	0.262827	0.487843
ENSG00000179454	14	45393522	45511525	-	118004	8076	KLHL28	1121.01	1121.01	1219.74	1058.18	0.89074	-0.166924	0.92524	-0.112101	0.262834	0.487843
ENSG00000169228	5	176728199	176730745	-	2547	2065	RAB24	1156.88	1156.88	1132.07	1172.66	1.12604	0.171255	1.08157	0.113132	0.262918	0.48794
ENSG00000267772	17	58641908	58663984	+	22077	646	RP11-15E18.4	1.38562	1.38562	1.63055	1.22976	0.728992	-0.456025	0.923354	-0.115044	0.262944	0.48794
ENSG00000215301	X	41192651	41223725	+	31075	6689	DDX3X	25255.9	25255.9	23816	26172.3	1.07859	0.109145	1.06427	0.0898669	0.262966	0.48794
ENSG00000188243	13	76099350	76123575	-	24226	2902	COMMD6	8416.01	8416.01	8753.7	8201.12	1.14617	0.196817	1.08517	0.117922	0.262989	0.48794
ENSG00000188582	3	142668006	142682178	-	14173	3820	PAQR9	1.51437	2.59605	3.86094	1.79113	1.50549	0.590236	1.07675	0.106687	0.26303	0.487969
ENSG00000161180	22	21987005	21991616	+	4612	2949	CCDC116	21.0857	21.0857	18.2071	22.9176	1.19499	0.256995	1.08868	0.122578	0.263065	0.487984
ENSG00000111142	12	95867296	95909615	+	42320	4491	METAP2	7950.77	7950.77	8532.76	7580.41	0.92409	-0.113895	0.937999	-0.0923423	0.263169	0.48813
ENSG00000227507	6	31548302	31550299	-	1998	1535	LTB	1465.92	1465.92	1255.51	1599.82	1.26298	0.336827	1.08778	0.121383	0.263291	0.488309
ENSG00000095303	9	125132824	125157982	+	25159	5607	PTGS1	22725.4	22725.4	22290.6	23002	1.16999	0.226502	1.08753	0.121053	0.263407	0.488432
ENSG00000033170	14	65877310	66210839	+	333530	6889	FUT8	6718.23	6718.23	6352.36	6951.06	1.14131	0.190695	1.08439	0.116881	0.263459	0.488432
ENSG00000169299	4	37828255	37864558	+	36304	3704	PGM2	2258.5	2258.5	2125.19	2343.34	1.09816	0.135086	1.07317	0.101876	0.263462	0.488432
ENSG00000121380	12	12202778	12364018	+	161241	5112	BCL2L14	358.901	358.901	299.484	396.712	1.23114	0.299994	1.08859	0.122464	0.263469	0.488432
ENSG00000131737	17	39533902	39538655	-	4754	1751	KRT34	4.73468	4.73468	5.90085	3.99257	0.684514	-0.546847	0.927092	-0.109216	0.263487	0.488432
ENSG00000115419	2	191745553	191830278	+	84726	9827	GLS	5013.51	5013.51	5374.99	4783.48	0.895806	-0.158743	0.9267	-0.109826	0.263536	0.488442
ENSG00000183751	16	2022038	2032934	+	10897	7139	TBL3	4237.28	4237.28	4197.53	4262.57	1.1096	0.150042	1.07714	0.107203	0.263544	0.488442
ENSG00000139915	14	47308826	48144157	-	835332	8223	MDGA2	16.0003	16.0003	14.493	16.9595	1.34147	0.423818	1.08431	0.116773	0.263607	0.488512
ENSG00000106341	7	31726329	31748069	+	21741	2384	PPP1R17	0.928664	0.928664	0.871597	0.964979	1.66748	0.737665	1.07017	0.0978445	0.263641	0.488526
ENSG00000189337	1	14925200	15444539	+	519340	12644	KAZN	5676.3	5676.3	6289.68	5285.96	0.874314	-0.193776	0.921916	-0.117293	0.263891	0.488941
ENSG00000176834	12	118501398	118573831	-	72434	7060	VSIG10	2710.61	2710.61	2675.33	2733.05	0.899796	-0.152331	0.927959	-0.107867	0.263997	0.48909
ENSG00000203730	1	182367252	182369751	-	2500	2500	TEDDM1	12.6277	12.6277	8.97596	14.9515	1.38026	0.464938	1.08233	0.114137	0.264043	0.489128
ENSG00000115325	2	74776153	74784681	+	8529	3049	DOK1	1775.07	1775.07	1666.54	1844.14	1.10716	0.146868	1.07631	0.106087	0.264157	0.489252
ENSG00000111012	12	58156117	58162769	-	6653	3440	CYP27B1	169.868	169.868	152.307	181.044	1.16937	0.225738	1.08736	0.120827	0.264162	0.489252
ENSG00000102387	X	100523241	100548059	-	24819	2728	TAF7L	43.5918	90.6192	162.261	45.029	1.26772	0.342232	1.0874	0.120887	0.2642	0.489264
ENSG00000158864	1	161166894	161184185	+	17292	3997	NDUFS2	10569.8	10569.8	11155.1	10197.4	0.930605	-0.10376	0.941602	-0.0868114	0.26422	0.489264
ENSG00000177989	22	50968139	50971009	-	2871	2301	ODF3B	1817.07	1817.07	1556.43	1982.93	1.19614	0.258381	1.08846	0.122291	0.264319	0.489383
ENSG00000010438	9	33750515	33799230	+	48716	1614	PRSS3	163.948	163.948	164.73	163.451	1.25891	0.33217	1.08768	0.121254	0.264336	0.489383
ENSG00000171435	12	117890817	118406788	-	515972	18298	KSR2	438.677	438.677	469.757	418.899	0.84067	-0.250388	0.918874	-0.122061	0.264397	0.489447
ENSG00000162139	11	74699179	74729938	+	30760	4347	NEU3	707.735	707.735	729.473	693.901	0.857343	-0.222055	0.919885	-0.120475	0.264446	0.489489
ENSG00000140740	16	21963981	21994981	+	31001	4992	UQCRC2	16100.4	16100.4	16124.4	16085.2	1.09159	0.12643	1.07042	0.0981775	0.264473	0.489489
ENSG00000103460	16	52471917	52581714	-	109798	5031	TOX3	127.081	127.081	94.1998	148.005	1.52714	0.610831	1.07546	0.104948	0.2645	0.489489
ENSG00000137171	6	43008515	43042837	+	34323	6421	KLC4	3341.93	3341.93	3716.91	3103.3	0.918474	-0.122689	0.935302	-0.0964954	0.264523	0.489489
ENSG00000012223	3	46477136	46526724	-	49589	4247	LTF	1502.47	2984.23	4281.57	2158.65	0.734807	-0.444562	0.923259	-0.115192	0.264643	0.489664
ENSG00000165338	10	93170096	93274586	+	104491	11354	HECTD2	1438.39	1438.39	1513.78	1390.42	0.882843	-0.179771	0.92359	-0.114675	0.264723	0.489754
ENSG00000269407	20	23330015	23334066	-	4052	57	AL096677.1	3.78732	3.78732	3.8563	3.74343	1.22221	0.28949	1.08845	0.122269	0.26477	0.489754
ENSG00000108107	19	55896713	55914612	+	17900	6927	RPL28	77988.8	77988.8	71436.2	82158.6	1.17259	0.229697	1.08747	0.12097	0.26477	0.489754
ENSG00000157259	7	92076767	92088150	+	11384	4791	GATAD1	4668.29	4668.29	4757.47	4611.54	0.92968	-0.105194	0.941097	-0.0875846	0.264804	0.489754
ENSG00000100281	22	35653445	35691800	+	38356	6006	HMGXB4	2385.17	2385.17	2441.33	2349.43	0.917745	-0.123835	0.934981	-0.0969916	0.264821	0.489754
ENSG00000180776	13	21950263	22033509	-	83247	2046	ZDHHC20	1711.18	1711.18	1833.3	1633.47	0.824273	-0.278806	0.918711	-0.122317	0.264892	0.489836
ENSG00000164074	4	128886461	128960866	+	74406	6491	C4orf29	1087.85	1087.85	987.664	1151.6	1.08223	0.11401	1.06605	0.0922722	0.264953	0.4899
ENSG00000141627	18	46570039	46987717	-	417679	5061	DYM	2542.19	2542.19	2574.26	2521.79	0.92239	-0.116551	0.937222	-0.0935368	0.265022	0.48998
ENSG00000204599	6	30294256	30311506	+	17251	4249	TRIM39	1577.13	1577.13	1593.31	1566.84	0.927218	-0.109019	0.939744	-0.0896599	0.265093	0.490064
ENSG00000086967	19	50936160	50969578	+	33419	3708	MYBPC2	93.7089	93.7089	80.6542	102.016	1.289	0.366254	1.08634	0.119472	0.265171	0.49016
ENSG00000163933	3	53122499	53164478	-	41980	5488	RFT1	2269.31	2269.31	2270.99	2268.25	1.07282	0.101409	1.06098	0.0853982	0.265325	0.49037
ENSG00000124795	6	18224099	18265054	-	40956	4361	DEK	19720.6	19720.6	20076.3	19494.2	0.901095	-0.150248	0.928489	-0.107044	0.265336	0.49037
ENSG00000025770	22	50946645	50961901	+	15257	3159	NCAPH2	4181.49	4181.49	3701.8	4486.74	1.14236	0.192018	1.08428	0.116739	0.265396	0.490398
ENSG00000231256	17	41857803	41864980	+	7178	3753	C17orf105	4.45215	4.45215	3.75721	4.89438	1.28883	0.366064	1.08629	0.11941	0.265403	0.490398
ENSG00000108848	17	48796905	48833574	+	36670	8151	LUC7L3	21549.6	21549.6	21097.1	21837.5	1.11995	0.163432	1.07984	0.110816	0.26552	0.490566
ENSG00000066379	6	30026676	30032686	+	6011	3672	ZNRD1	2029.53	2029.53	1939.16	2087.04	1.1119	0.153033	1.07764	0.107881	0.265558	0.490569
ENSG00000232850	9	130890612	130891481	+	870	696	AL590708.2	30.7418	30.7418	30.2924	31.0277	1.20097	0.264197	1.08829	0.122067	0.265574	0.490569
ENSG00000139908	14	24674903	24677568	+	2666	1924	TSSK4	62.2494	62.2494	75.7615	53.6507	0.822702	-0.281558	0.918848	-0.122102	0.265645	0.490653
ENSG00000049249	1	7979907	8000926	-	21020	2284	TNFRSF9	128.721	128.721	126.579	130.083	0.80063	-0.320793	0.919415	-0.121212	0.265874	0.49101
ENSG00000089057	20	4833002	4990939	-	157938	7523	SLC23A2	3551.5	3551.5	3556.48	3548.32	0.890385	-0.167498	0.925444	-0.111783	0.26589	0.49101
ENSG00000174839	3	57611184	57678816	-	67633	5124	DENND6A	2472.03	2472.03	2257.01	2608.85	1.07647	0.106302	1.06299	0.088131	0.265917	0.491012
ENSG00000112079	6	36461669	36515247	-	53579	3576	STK38	7060.11	7060.11	6499.4	7416.93	1.08107	0.112455	1.0654	0.0913972	0.266079	0.491248
ENSG00000171051	19	52248425	52307363	-	58939	2594	FPR1	744.225	744.225	630.726	816.451	1.20949	0.2744	1.08824	0.121999	0.266097	0.491248
ENSG00000164741	8	12940870	13373167	-	432298	10988	DLC1	1266.39	1266.39	1337.85	1220.92	0.865704	-0.208054	0.920984	-0.118752	0.266158	0.491304
ENSG00000114786	3	52009066	52023199	+	14134	2164	ABHD14A-ACY1	28.7759	28.7759	27.6944	29.4641	1.14296	0.192769	1.08426	0.116707	0.266204	0.491304
ENSG00000102796	13	52342129	52378293	-	36165	3525	DHRS12	934.386	934.386	890.498	962.316	1.12015	0.163696	1.07982	0.110784	0.266207	0.491304
ENSG00000215009	12	7456880	7481320	+	24441	2477	ACSM4	9.6079	9.6079	13.336	7.2355	0.727546	-0.45889	0.924151	-0.1138	0.266231	0.491304
ENSG00000107968	10	30722866	30750762	+	27897	3601	MAP3K8	2069.26	2069.26	1911.03	2169.95	1.12038	0.163986	1.07983	0.110798	0.266624	0.49198
ENSG00000136010	12	105413568	105478355	-	64788	8501	ALDH1L2	1158.73	1158.73	1125.17	1180.08	0.847349	-0.238971	0.919517	-0.121052	0.26669	0.492054
ENSG00000180205	20	44236578	44259907	-	23330	659	WFDC9	1.03196	1.17562	1.11833	1.21208	1.98454	0.988802	1.06021	0.0843539	0.266796	0.492203
ENSG00000131171	X	80457442	80554046	+	96605	2304	SH3BGRL	7529.01	7529.01	8196.06	7104.52	0.90726	-0.140411	0.930763	-0.103514	0.266952	0.492389
ENSG00000124664	6	34505579	34524110	-	18532	1914	SPDEF	2036.23	2036.23	1651.36	2281.14	1.36051	0.444146	1.08257	0.114461	0.26699	0.492389
ENSG00000087053	11	95566046	95658479	-	92434	6119	MTMR2	4215.44	4215.44	4299.25	4162.1	0.923747	-0.11443	0.938003	-0.0923348	0.266991	0.492389
ENSG00000148826	10	134598297	134599556	-	1260	1061	NKX6-2	9.75491	9.75491	5.31199	12.5822	1.60577	0.683267	1.07166	0.0998442	0.267001	0.492389
ENSG00000162849	1	245318287	245872733	+	554447	14403	KIF26B	2653.29	2653.29	2907.94	2491.23	0.808846	-0.306063	0.919377	-0.121271	0.267196	0.492699
ENSG00000182446	17	79523913	79615495	-	91583	9562	NPLOC4	10187	10187	9448.1	10657.3	1.07309	0.101772	1.06106	0.0855002	0.267247	0.492746
ENSG00000188739	1	235294498	235324772	-	30275	3113	RBM34	235.698	235.698	250.268	226.425	0.914555	-0.128859	0.933704	-0.0989626	0.267274	0.492748
ENSG00000138660	4	113152893	113191203	+	38311	3444	AP1AR	1536.01	1536.01	1641.17	1469.09	0.898826	-0.153886	0.927943	-0.107891	0.267445	0.493014
ENSG00000004846	7	20654830	20816658	+	161829	9257	ABCB5	32.294	32.294	38.642	28.2543	0.767695	-0.381395	0.921495	-0.117951	0.267527	0.493094
ENSG00000124772	6	36708552	36807778	-	99227	4067	CPNE5	429.898	429.898	351.31	479.909	1.18905	0.249812	1.08769	0.121267	0.267541	0.493094
ENSG00000162368	1	47799469	47844511	+	45043	3844	CMPK1	8317.38	8317.38	8086.15	8464.53	1.0792	0.10996	1.06436	0.0899881	0.267674	0.493293
ENSG00000127329	12	70910630	71031220	-	120591	13562	PTPRB	1063.23	1063.23	1066.44	1061.18	0.894121	-0.161458	0.926602	-0.109978	0.267744	0.493373
ENSG00000180730	13	26618735	26625169	-	6435	2860	SHISA2	312.055	312.055	356.193	283.967	0.789431	-0.341114	0.920282	-0.119852	0.267813	0.493453
ENSG00000116205	1	54519260	54578192	+	58933	5826	TCEANC2	835.189	835.189	785.223	866.985	1.08665	0.119887	1.068	0.0949129	0.267919	0.493593
ENSG00000182919	11	93474757	93497915	+	23159	6269	C11orf54	3393.57	3393.57	3324.33	3437.64	1.09586	0.132064	1.07194	0.100219	0.267941	0.493593
ENSG00000218891	19	56088899	56092211	-	3313	2558	ZNF579	2537.3	2537.3	2461.77	2585.37	1.13552	0.183355	1.08283	0.114804	0.267975	0.493607
ENSG00000130768	1	28261504	28285668	+	24165	2670	SMPDL3B	3016.56	3016.56	3457.19	2736.16	0.873768	-0.194677	0.922328	-0.116648	0.268064	0.49369
ENSG00000148019	9	80850978	80894606	+	43629	14355	CEP78	2355.08	2355.08	2307.02	2385.67	0.920245	-0.11991	0.93633	-0.0949111	0.268073	0.49369
ENSG00000062598	20	44994688	45061704	-	67017	6714	ELMO2	4547.88	4547.88	4712.23	4443.29	0.923273	-0.115171	0.937817	-0.0926209	0.268119	0.493728
ENSG00000180228	2	179296141	179316239	-	20099	3941	PRKRA	4177.45	4177.45	4375.1	4051.67	0.934983	-0.0969876	0.944335	-0.0826297	0.268166	0.493766
ENSG00000015479	5	138609441	138667360	+	57920	14669	MATR3	31644.4	31644.4	34230.8	29998.6	0.927579	-0.108458	0.940074	-0.0891538	0.268224	0.493768
ENSG00000231861	3	98216448	98217496	+	1049	1049	OR5K2	2.00773	2.00773	2.64539	1.60194	0.709139	-0.495859	0.926045	-0.110846	0.268242	0.493768
ENSG00000109756	4	160025330	160281321	+	255992	12005	RAPGEF2	2706.32	2706.32	2782.34	2657.95	0.907508	-0.140017	0.930948	-0.103228	0.268245	0.493768
ENSG00000006327	16	3068446	3072384	+	3939	1848	TNFRSF12A	5199.59	5199.59	4934.27	5368.43	1.13915	0.187953	1.08338	0.115539	0.268362	0.493934
ENSG00000171942	19	15838834	15839862	+	1029	1029	OR10H2	0.758232	1.4804	0.475894	2.11964	2.38552	1.25431	1.05228	0.0735161	0.268401	NA
ENSG00000176018	5	89811428	89825401	-	13974	4459	LYSMD3	1584.41	1584.41	1736.39	1487.69	0.897174	-0.156539	0.927531	-0.108533	0.268429	0.494009
ENSG00000134014	8	27947190	28048673	+	101484	5390	ELP3	3211.95	3211.95	3152.95	3249.49	1.09676	0.133242	1.07223	0.100617	0.268668	0.49434
ENSG00000144182	2	99771418	99779620	+	8203	2439	LIPT1	766.086	766.086	827.287	727.139	0.922823	-0.115874	0.93762	-0.0929253	0.268687	0.49434
ENSG00000140945	16	82660408	83830204	+	1169797	7146	CDH13	653.776	653.776	663.019	647.894	0.8209	-0.284722	0.919389	-0.121253	0.268687	0.49434
ENSG00000168004	11	63228876	63258666	-	29791	3268	HRASLS5	122.517	122.517	126.476	119.999	0.827784	-0.272674	0.919377	-0.121272	0.268841	0.494494
ENSG00000088899	20	3143263	3154192	-	10930	5349	LZTS3	9623.32	9623.32	11101.8	8682.48	0.869927	-0.201034	0.921867	-0.11737	0.268848	0.494494
ENSG00000145014	3	194308402	194354418	-	46017	4561	TMEM44	1312.66	1312.66	1354.56	1286	0.883801	-0.178207	0.924231	-0.113674	0.268849	0.494494
ENSG00000138385	2	170648443	170668574	+	20132	5113	SSB	14711.2	14711.2	14979.7	14540.3	1.07734	0.107471	1.06332	0.0885734	0.268999	0.494722
ENSG00000099282	10	71211229	71267425	+	56197	2646	TSPAN15	4332.96	4332.96	4210.01	4411.21	1.09754	0.134279	1.0725	0.100983	0.269075	0.494813
ENSG00000083782	12	91357456	91398803	-	41348	1805	EPYC	1610.45	1610.45	1887.39	1434.21	0.683955	-0.548026	0.928345	-0.107268	0.269216	0.495025
ENSG00000204950	11	61276272	61278482	+	2211	2211	LRRC10B	291.287	291.287	294.923	288.973	0.769858	-0.377336	0.921701	-0.11763	0.269275	0.495084
ENSG00000130487	22	50986462	50989451	+	2990	2990	KLHDC7B	368.7	368.7	294.315	416.036	1.23708	0.306941	1.08722	0.120642	0.26933	0.495138
ENSG00000162980	2	152645498	152685006	-	39509	6716	ARL5A	4031.75	4031.75	4425.07	3781.45	0.90784	-0.139491	0.931154	-0.102909	0.269406	0.49523
ENSG00000087088	19	49458072	49465055	+	6984	2587	BAX	3730.36	3730.36	3518.79	3864.99	1.0833	0.11543	1.06633	0.0926492	0.269451	0.495264
ENSG00000174083	17	8706041	8770994	-	64954	3563	PIK3R6	213.391	213.391	191.394	227.39	1.14119	0.190542	1.08353	0.115735	0.269594	0.495454
ENSG00000129460	14	23938897	23979071	+	40175	4654	NGDN	3544.09	3544.09	3540.88	3546.13	1.07726	0.107362	1.06325	0.0884757	0.269607	0.495454
ENSG00000065621	10	106028631	106064703	+	36073	10344	GSTO2	2651.87	2651.87	2905.36	2490.56	0.87155	-0.198345	0.922195	-0.116856	0.269678	0.495483
ENSG00000184545	11	1575274	1593150	-	17877	4616	DUSP8	633.465	633.465	720.873	577.842	0.855221	-0.225631	0.920453	-0.119584	0.269689	0.495483
ENSG00000167779	12	53491220	53496129	+	4910	1279	IGFBP6	933.545	933.545	819.445	1006.15	1.19889	0.261696	1.08747	0.120971	0.269722	0.495483
ENSG00000166681	X	102631268	102633005	+	1738	1362	NGFRAP1	14131.7	14131.7	13605.8	14466.4	1.1149	0.156919	1.07808	0.108463	0.269728	0.495483
ENSG00000119185	2	9543604	9563676	-	20073	6678	ITGB1BP1	4907.47	4907.47	5062.82	4808.62	0.924842	-0.112721	0.938695	-0.0912715	0.269757	0.495489
ENSG00000258405	19	52956829	53015407	+	58579	7189	ZNF578	177.545	177.545	188.024	170.876	0.826137	-0.275547	0.919549	-0.121002	0.26985	0.495578
ENSG00000244242	11	1753640	1771821	-	18182	4784	IFITM10	748.09	748.09	860.406	676.616	0.836747	-0.257136	0.919635	-0.120867	0.269858	0.495578
ENSG00000114638	3	118892364	118924000	+	31637	2266	UPK1B	2753.49	2753.49	2830.98	2704.18	1.35084	0.433855	1.08233	0.114143	0.269952	0.495703
ENSG00000133056	1	204391756	204463852	-	72097	9414	PIK3C2B	2585.97	2585.97	2591.67	2582.35	0.910099	-0.135905	0.932064	-0.101499	0.270128	0.495978
ENSG00000063761	14	78266426	78401355	+	134930	5317	ADCK1	810.512	810.512	754.365	846.243	1.10206	0.140201	1.07406	0.103075	0.270213	0.496053
ENSG00000125122	16	67241042	67260951	-	19910	2807	LRRC29	201.055	201.055	188.648	208.95	1.11973	0.163145	1.07927	0.110055	0.270251	0.496053
ENSG00000088766	20	5986736	6020699	+	33964	5370	CRLS1	5492.22	5492.22	5978.74	5182.62	0.92529	-0.112023	0.93895	-0.0908797	0.270267	0.496053
ENSG00000116604	1	156433519	156470620	-	37102	6400	MEF2D	4548.45	4548.45	4675.55	4467.56	0.94162	-0.0867832	0.948635	-0.0760746	0.270274	0.496053
ENSG00000174788	19	7696497	7698634	-	2138	799	PCP2	308.663	388.307	557.914	280.376	0.797034	-0.327287	0.920392	-0.119679	0.270321	0.496091
ENSG00000187033	3	169629360	169656963	+	27604	2512	SAMD7	2.0113	2.0113	1.90342	2.07995	1.42564	0.511611	1.07861	0.10917	0.270371	0.496106
ENSG00000111269	12	12764761	12798042	+	33282	3922	CREBL2	4345.61	4345.61	4544.84	4218.83	0.915532	-0.127318	0.934315	-0.0980185	0.270407	0.496106
ENSG00000040608	22	20228938	20270769	-	41832	3339	RTN4R	862.778	862.778	945.753	809.977	0.875584	-0.191683	0.922894	-0.115763	0.270408	0.496106
ENSG00000083812	19	58978423	58984945	+	6523	3795	ZNF324	987.164	987.164	935.273	1020.19	1.0861	0.119152	1.06759	0.0943568	0.270524	0.496179
ENSG00000104388	8	61429416	61536186	+	106771	5654	RAB2A	13509.1	13509.1	13751	13355.2	1.08506	0.117775	1.06711	0.0937036	0.270533	0.496179
ENSG00000166387	11	7534529	7678358	+	143830	9617	PPFIBP2	2911.73	2911.73	3145.19	2763.16	0.905986	-0.14244	0.930561	-0.103827	0.270537	0.496179
ENSG00000163738	4	74979891	75168816	+	188926	9819	MTHFD2L	1420.93	1420.93	1399.21	1434.75	1.12021	0.163774	1.07936	0.11017	0.270552	0.496179
ENSG00000143198	1	165600098	165631033	+	30936	7888	MGST3	6961.34	6961.34	7619.05	6542.8	0.907449	-0.140112	0.931094	-0.103001	0.270593	0.496206
ENSG00000125482	9	135251008	135282209	-	31202	3113	TTF1	1608.78	1608.78	1577.46	1628.71	1.07547	0.104961	1.06223	0.0871004	0.27063	0.496226
ENSG00000255526	14	24683161	24701558	-	18398	1051	NEDD8-MDP1	4.64056	4.64056	5.21555	4.27466	0.815453	-0.294327	0.919832	-0.120557	0.270696	0.496266
ENSG00000117676	1	26856252	26901521	+	45270	5884	RPS6KA1	3548.53	3548.53	3699.06	3452.74	0.910075	-0.135942	0.932094	-0.101453	0.270705	0.496266
ENSG00000065911	2	74425689	74444692	+	19004	4870	MTHFD2	12038.2	12038.2	10877.6	12776.8	1.12492	0.16982	1.08041	0.111582	0.270769	0.496335
ENSG00000188266	15	78799906	78829714	+	29809	2732	HYKK	202.049	202.049	179.496	216.401	1.11844	0.161482	1.07888	0.109537	0.270879	0.496489
ENSG00000006468	7	13930853	14031050	-	100198	9686	ETV1	1157.66	1157.66	1247.95	1100.21	0.83326	-0.263161	0.919767	-0.12066	0.271005	0.496673
ENSG00000114861	3	71003844	71633140	-	629297	13359	FOXP1	3387.05	3387.05	3055.2	3598.24	1.1094	0.149783	1.07637	0.10618	0.27104	0.496687
ENSG00000226742	18	77724561	77730822	+	6262	2056	HSBP1L1	1871.94	1871.94	1726.57	1964.45	1.13892	0.187664	1.08297	0.11499	0.271158	0.496845
ENSG00000143977	2	70508494	70520903	-	12410	1795	SNRPG	5905.79	5905.79	5508.07	6158.89	1.09105	0.125724	1.06974	0.0972647	0.271179	0.496845
ENSG00000162384	1	53679771	53686289	-	6519	4487	C1orf123	3949.5	3949.5	3775.71	4060.1	1.08922	0.123291	1.06895	0.096194	0.271208	0.496851
ENSG00000163081	2	223162866	223169936	+	7071	1932	CCDC140	0.632209	0.900432	0.325171	1.26651	2.26897	1.18204	1.0536	0.0753251	0.271223	NA
ENSG00000064687	19	1040102	1065571	+	25470	8365	ABCA7	1537.64	1537.64	1318.64	1677.01	1.16762	0.223565	1.08605	0.119094	0.271238	0.496858
ENSG00000167778	12	53458388	53473204	-	14817	3191	SPRYD3	3817.67	3817.67	3777.44	3843.28	1.08128	0.112734	1.06523	0.0911604	0.271403	0.497111
ENSG00000204388	6	31795512	31798031	+	2520	2520	HSPA1B	9650.21	9650.21	9577.91	9696.22	1.12331	0.167751	1.07998	0.111003	0.271437	0.497126
ENSG00000169777	5	9629109	9712490	-	83382	1723	TAS2R1	3.77857	3.77857	3.73004	3.80944	1.48539	0.570843	1.07559	0.105127	0.271468	0.497134
ENSG00000165973	11	20691117	21597227	+	906111	5289	NELL1	163.214	225.776	219.784	229.589	0.683567	-0.548845	0.928864	-0.106461	0.271556	0.497248
ENSG00000175318	15	72452148	72490126	-	37979	4987	GRAMD2	1877.87	1877.87	1635.44	2032.14	1.21529	0.2813	1.08708	0.120464	0.271739	0.497523
ENSG00000105329	19	41807492	41859816	-	52325	3238	TGFB1	2613.03	2613.03	2293.09	2816.63	1.12785	0.173577	1.08091	0.112249	0.271765	0.497523
ENSG00000174738	3	23986751	24022109	+	35359	5820	NR1D2	5296.79	5296.79	5660.78	5065.16	0.89822	-0.154859	0.928134	-0.107595	0.271829	0.497523
ENSG00000094804	17	38443885	38459171	+	15287	3382	CDC6	1683.43	1683.43	1487.76	1807.95	1.11207	0.153247	1.07708	0.107126	0.271836	0.497523
ENSG00000163295	2	233320833	233324742	+	3910	2632	ALPI	4.38906	4.38906	2.78255	5.41138	1.55976	0.641324	1.07233	0.100746	0.271838	0.497523
ENSG00000131351	19	17160539	17186435	-	25897	5533	HAUS8	1272.65	1272.65	1376.85	1206.33	0.895351	-0.159475	0.927335	-0.108837	0.272092	0.497905
ENSG00000138696	4	95679119	96079599	+	400481	6312	BMPR1B	2399.18	2399.18	2323.31	2447.46	1.16856	0.224736	1.08597	0.118986	0.272099	0.497905
ENSG00000162772	1	212738676	212794119	+	55444	4003	ATF3	4852.85	6166.9	8028.23	4982.42	1.21077	0.275931	1.087	0.120346	0.272325	0.49827
ENSG00000172073	2	88824169	88829102	+	4934	795	TEX37	2.90024	2.90024	2.57659	3.1062	1.3665	0.450489	1.08097	0.112321	0.272471	0.498488
ENSG00000182040	17	72912176	72919351	-	7176	3561	USH1G	54.6444	54.6444	51.0227	56.9491	0.799401	-0.323009	0.920694	-0.119207	0.272508	0.498509
ENSG00000047410	1	186280784	186344825	-	64042	12350	TPR	17548.7	17548.7	18558.1	16906.4	0.910895	-0.134644	0.93254	-0.100763	0.272574	0.49858
ENSG00000180592	10	21802407	21814611	-	12205	6622	SKIDA1	342.327	342.327	433.119	284.55	0.795987	-0.329184	0.920865	-0.118938	0.272605	0.49859
ENSG00000169967	2	128056306	128146041	-	89736	11508	MAP3K2	5651.01	5651.01	5735.12	5597.48	0.922717	-0.11604	0.937767	-0.0926986	0.27273	0.498769
ENSG00000147439	8	22477931	22526661	-	48731	5072	BIN3	1340.36	1340.36	1367.59	1323.03	0.909555	-0.136767	0.932038	-0.101539	0.272808	0.498864
ENSG00000075914	3	45016733	45077558	+	60826	4442	EXOSC7	2892.45	2892.45	2862.19	2911.7	1.09413	0.12979	1.07089	0.0988135	0.272884	0.498955
ENSG00000177354	10	50507187	50535537	+	28351	5467	C10orf71	8.79577	8.79577	15.322	4.64273	0.637759	-0.648917	0.933083	-0.0999221	0.273018	0.499151
ENSG00000177025	19	58469805	58485902	-	16098	915	C19orf18	94.7655	94.7655	85.6513	100.565	1.26127	0.334876	1.08564	0.118545	0.273138	0.499323
ENSG00000204421	6	31686425	31689622	-	3198	1103	LY6G6C	509.822	509.822	550.382	484.011	1.30292	0.381752	1.08386	0.116176	0.273218	0.49942
ENSG00000187446	15	41523037	41574043	+	51007	3905	CHP1	5934.03	5934.03	5477.08	6224.82	1.07301	0.101659	1.06075	0.0850793	0.273512	0.499848
ENSG00000082512	1	211499957	211548288	+	48332	9022	TRAF5	3061.58	3061.58	3024.63	3085.1	0.873816	-0.194599	0.922991	-0.115612	0.273515	0.499848
ENSG00000196934	22	21737663	21743446	+	5784	5784	RIMBP3B	4.22417	4.22417	3.57978	4.63424	1.21583	0.281942	1.08672	0.119977	0.273531	0.499848
ENSG00000169116	4	75858305	75975325	+	117021	5034	PARM1	825.031	825.031	677.948	918.629	1.16835	0.224471	1.08571	0.11864	0.273575	0.49988
ENSG00000091656	8	77593454	77779521	+	186068	15696	ZFHX4	709.877	709.877	827.887	634.78	0.804568	-0.313714	0.920708	-0.119185	0.273735	0.500125
ENSG00000187372	5	140593509	140596993	+	3485	3485	PCDHB13	311.782	311.782	300.552	318.929	0.835326	-0.259588	0.920252	-0.119899	0.273843	0.500273
ENSG00000196878	1	209788215	209825811	-	37597	4688	LAMB3	7219.03	7219.03	8218.65	6582.9	0.85809	-0.220798	0.921268	-0.118307	0.273896	0.500321
ENSG00000149922	16	30097114	30103208	-	6095	3066	TBX6	192.08	192.08	170.03	206.112	1.15403	0.206678	1.08449	0.117021	0.273931	0.500337
ENSG00000182533	3	8775486	8883492	+	108007	1956	CAV3	4.22732	4.22732	4.25864	4.20738	1.31704	0.397302	1.08298	0.115011	0.274132	0.500655
ENSG00000109466	4	166128770	166244308	+	115539	3872	KLHL2	1659.31	1659.31	1569.95	1716.17	1.11717	0.159845	1.07821	0.108638	0.274201	0.500734
ENSG00000062038	16	68670092	68756519	+	86428	5009	CDH3	6972.05	6972.05	7745.45	6479.88	0.821602	-0.283489	0.920341	-0.119759	0.274275	0.50082
ENSG00000169291	1	154442248	154474589	-	32342	8441	SHE	345.469	345.469	357.687	337.694	0.868603	-0.20323	0.922385	-0.116558	0.274322	0.500857
ENSG00000163156	1	151129140	151142773	+	13634	3265	SCNM1	3030.68	3030.68	3222.62	2908.54	0.906372	-0.141826	0.930987	-0.103167	0.274442	0.500996
ENSG00000122299	16	11844442	11891123	-	46682	7076	ZC3H7A	4296.88	4296.88	4484.25	4177.65	0.933829	-0.098769	0.943856	-0.0833608	0.274451	0.500996
ENSG00000206053	16	1728257	1752281	+	24025	4768	HN1L	12340.1	12340.1	11864.7	12642.5	1.07754	0.10774	1.06316	0.0883571	0.274559	0.501111
ENSG00000176605	14	99177950	99184098	+	6149	1416	C14orf177	1.18308	1.18308	0.751077	1.458	2.42933	1.28056	1.05045	0.0710076	0.274567	0.501111
ENSG00000197381	21	46493768	46646478	+	152711	10015	ADARB1	2151.91	2151.91	2258.58	2084.03	0.903539	-0.146341	0.930035	-0.104643	0.274668	0.501247
ENSG00000125657	19	6531010	6535931	+	4922	1657	TNFSF9	118.708	118.708	132.525	109.916	0.813165	-0.29838	0.920601	-0.119353	0.274729	0.50127
ENSG00000268179	1	861264	866445	-	5182	336	AL645608.1	11.6417	11.6417	14.8771	9.58284	0.679733	-0.556959	0.929847	-0.104934	0.274749	0.50127
ENSG00000143632	1	229566992	229569845	-	2854	1495	ACTA1	46.4067	76.0945	41.8641	97.8774	0.822561	-0.281805	0.920411	-0.119649	0.27476	0.50127
ENSG00000183317	1	38179552	38230805	-	51254	8151	EPHA10	357.179	357.179	288.006	401.198	1.27804	0.353928	1.08459	0.117154	0.274846	0.501317
ENSG00000213002	8	71485681	71486671	+	991	991	AC120194.1	40.3608	40.3608	20.2317	53.1702	1.34181	0.424176	1.08161	0.113184	0.274865	0.501317
ENSG00000099203	19	10943114	10946994	-	3881	1513	TMED1	1578.41	1578.41	1625.28	1548.59	0.889844	-0.168375	0.926188	-0.110623	0.274865	0.501317
ENSG00000096433	6	33588142	33664351	+	76210	9870	ITPR3	12814.4	12814.4	12491.6	13019.8	0.880238	-0.184034	0.924206	-0.113714	0.274931	0.501388
ENSG00000204657	6	29555683	29556745	+	1063	1063	OR2H2	3.52448	3.52448	4.8085	2.70738	0.655684	-0.608926	0.931951	-0.101674	0.275003	0.501471
ENSG00000131408	19	50832910	50886239	+	53330	3753	NR1H2	5484.57	5484.57	5405.96	5534.6	1.0737	0.102592	1.06107	0.0855186	0.275032	0.501476
ENSG00000152049	2	223916532	224063117	+	146586	4124	KCNE4	760.792	760.792	651.906	830.084	1.23341	0.302652	1.08606	0.119109	0.275206	0.501737
ENSG00000136451	17	56048910	56065620	-	16711	4911	VEZF1	7017.05	7017.05	7393.45	6777.51	0.925177	-0.112198	0.939122	-0.090616	0.275228	0.501737
ENSG00000173389	3	51928892	51937351	-	8460	745	IQCF1	2.87389	2.87389	2.61504	3.03862	1.4301	0.516117	1.07723	0.107321	0.275261	0.501748
ENSG00000101457	20	44420576	44440066	+	19491	1883	DNTTIP1	3428.47	3428.47	3626.05	3302.73	0.914949	-0.128237	0.934362	-0.0979463	0.275291	0.501755
ENSG00000110756	11	18300223	18343745	-	43523	6425	HPS5	2136.02	2136.02	2180.54	2107.69	0.918394	-0.122814	0.935881	-0.0956032	0.275583	0.502239
ENSG00000147873	9	21304613	21305312	-	700	700	IFNA5	0.95668	0.95668	1.22582	0.78541	0.644159	-0.634512	0.933068	-0.0999465	0.275629	0.502272
ENSG00000105523	19	49104067	49118111	-	14045	2529	FAM83E	709.517	709.517	563.528	802.419	1.28729	0.364339	1.08401	0.116377	0.275659	0.502272
ENSG00000078070	3	182733006	182833863	-	100858	4321	MCCC1	4975.21	4975.21	5274.54	4784.72	0.914055	-0.129648	0.934013	-0.0984855	0.275681	0.502272
ENSG00000129450	19	51628165	51639908	+	11744	2539	SIGLEC9	348.143	348.143	309.289	372.868	1.15262	0.204918	1.08408	0.116466	0.275738	0.502328
ENSG00000164309	5	78985700	79096063	+	110364	14179	CMYA5	902.454	902.454	781.583	979.373	1.19729	0.259775	1.08629	0.119409	0.275794	0.502382
ENSG00000196981	3	122130715	122134882	-	4168	4168	WDR5B	2034.85	2034.85	1979.91	2069.81	1.09353	0.128994	1.07044	0.0982046	0.275841	0.502417
ENSG00000100253	22	50925213	50929077	+	3865	1796	MIOX	30.3864	30.3864	35.699	27.0056	0.79234	-0.335809	0.921663	-0.117689	0.275923	0.502477
ENSG00000176177	22	40139049	40289868	-	150820	3068	ENTHD1	27.032	42.1421	20.6576	55.814	1.38706	0.472034	1.07914	0.109882	0.275926	0.502477
ENSG00000052749	10	99116115	99161127	-	45013	6801	RRP12	4604.42	4604.42	4912.6	4408.31	0.920087	-0.120158	0.936682	-0.0943692	0.276066	0.502683
ENSG00000127074	1	192605275	192629390	+	24116	5870	RGS13	16.3294	22.1217	14.5077	26.9669	1.24861	0.320328	1.08543	0.118266	0.276129	0.50269
ENSG00000186103	3	121289551	121305481	+	15931	992	ARGFX	1.09904	1.09904	0.825672	1.273	2.20231	1.13902	1.05379	0.0755919	0.276132	0.50269
ENSG00000181499	11	123813492	123814580	-	1089	1089	OR6T1	0.904226	0.904226	0.54187	1.13482	2.18245	1.12595	1.05415	0.0760807	0.27615	0.50269
ENSG00000164684	8	81540686	81787016	-	246331	15008	ZNF704	7840.66	7840.66	6563.81	8653.21	1.1385	0.187137	1.08222	0.113995	0.276244	0.502784
ENSG00000185379	17	33426811	33448541	-	21731	3720	RAD51D	492.547	492.547	505.11	484.553	0.931273	-0.102725	0.942444	-0.0855208	0.276255	0.502784
ENSG00000198946	X	48261524	48271344	-	9821	1217	SSX4B	2.10023	2.10023	1.42023	2.53296	2.23294	1.15894	1.05318	0.074748	0.276515	0.50321
ENSG00000167397	16	31102163	31107301	-	5139	2191	VKORC1	3231.92	3231.92	3080.31	3328.39	1.1259	0.171083	1.07995	0.110959	0.276545	0.503216
ENSG00000186814	18	32831032	32870196	-	39165	7987	ZSCAN30	2390.23	2390.23	2495.44	2323.28	0.898959	-0.153672	0.928771	-0.106605	0.276723	0.503491
ENSG00000167332	11	4701401	4719084	-	17684	2872	OR51E2	10.1627	10.1627	8.3205	11.335	1.22807	0.296393	1.08585	0.118829	0.276805	0.503573
ENSG00000182333	10	90424198	90438571	+	14374	2348	LIPF	7.10544	11.3106	16.8208	7.80404	1.48929	0.574626	1.07413	0.103172	0.276866	0.503573
ENSG00000149403	11	120382468	120859613	+	477146	7421	GRIK4	140.986	140.986	167.082	124.379	0.813478	-0.297825	0.920968	-0.118776	0.276867	0.503573
ENSG00000168256	17	40163400	40177659	+	14260	5563	NKIRAS2	3571.67	3571.67	3367.47	3701.61	1.07454	0.103719	1.06145	0.0860357	0.276875	0.503573
ENSG00000173156	11	66824289	66839484	+	15196	1265	RHOD	1474.93	1474.93	1499.87	1459.05	1.14783	0.198905	1.08336	0.115514	0.277011	0.503746
ENSG00000162383	1	53552855	53608289	-	55435	4237	SLC1A7	31.5356	31.5356	41.4007	25.2578	0.801986	-0.318351	0.92141	-0.118085	0.277023	0.503746
ENSG00000137691	11	101918174	101955291	+	37118	2647	C11orf70	374.956	374.956	419.547	346.579	0.842205	-0.247757	0.920906	-0.118874	0.277105	0.503847
ENSG00000172794	17	72666717	72743474	+	76758	5074	RAB37	148.704	148.704	138.842	154.98	1.1798	0.238539	1.08563	0.118534	0.277298	0.504108
ENSG00000167644	19	38794801	38795649	+	849	617	C19orf33	13605.1	13605.1	15886.4	12153.5	1.2446	0.315684	1.0853	0.118092	0.277341	0.504108
ENSG00000269074	2	11603927	11606274	+	2348	36	AC099344.1	0.562754	0.562754	0.654901	0.504115	0.677265	-0.562208	0.930588	-0.103785	0.277346	NA
ENSG00000203630	20	1316228	1317555	-	1328	1328	AL136531.1	7.9398	7.9398	9.53421	6.92518	0.782974	-0.352964	0.92245	-0.116457	0.277348	0.504108
ENSG00000149050	11	7020549	7041599	-	21051	2949	ZNF214	280.105	280.105	303.907	264.958	0.865571	-0.208276	0.92243	-0.116488	0.277362	0.504108
ENSG00000243696	3	52847298	52869745	-	22448	6315	RP5-966M1.6	172.856	172.856	184.517	165.436	0.842954	-0.246474	0.92097	-0.118773	0.277382	0.504108
ENSG00000103326	16	577717	604636	+	26920	7720	CAPN15	4381.57	4381.57	4189.57	4503.75	1.11061	0.151354	1.0761	0.105809	0.277678	0.504563
ENSG00000178199	6	149768794	149806197	-	37404	5163	ZC3H12D	166.813	166.813	139.096	184.45	1.16464	0.21989	1.08479	0.117412	0.277707	0.504563
ENSG00000187045	22	37461476	37505603	-	44128	4082	TMPRSS6	314.637	314.637	321.924	309.999	1.34769	0.430486	1.08066	0.11191	0.277712	0.504563
ENSG00000125998	20	33873534	33880204	-	6671	3145	FAM83C	6.51096	6.51096	8.12738	5.48233	0.708197	-0.497777	0.928074	-0.107689	0.277741	0.504566
ENSG00000070882	7	24836158	25021253	-	185096	8100	OSBPL3	5119.16	5119.16	5325.07	4988.13	0.865173	-0.20894	0.922443	-0.116468	0.27778	0.504588
ENSG00000139620	12	49047184	49076021	-	28838	3386	KANSL2	2944.5	2944.5	2790.87	3042.26	1.06456	0.0902567	1.05556	0.0780139	0.277833	0.504637
ENSG00000103404	16	23072727	23160591	-	87865	12211	USP31	1652.19	1652.19	1465.52	1770.99	1.09754	0.134273	1.07181	0.100048	0.27811	0.50509
ENSG00000138286	10	74927924	75004262	+	76339	7473	FAM149B1	3163.18	3163.18	3287.14	3084.29	0.929159	-0.106002	0.941349	-0.0871978	0.278165	0.505142
ENSG00000185933	10	105213144	105218645	-	5502	3053	CALHM1	5.81803	5.81803	5.62201	5.94277	1.24147	0.312046	1.08519	0.117942	0.278327	0.505388
ENSG00000197084	1	152777311	152779107	-	1797	695	LCE1C	0.814866	0.814866	0.629858	0.932598	2.3946	1.25978	1.0502	0.0706646	0.278598	NA
ENSG00000156219	4	76932337	77033955	+	101619	3278	ART3	10.0192	10.0192	10.572	9.66733	0.792451	-0.335606	0.922157	-0.116916	0.278606	0.505846
ENSG00000132196	1	162760492	162782607	+	22116	4124	HSD17B7	953.777	953.777	926.081	971.401	1.08073	0.112012	1.06457	0.0902705	0.278744	0.506047
ENSG00000188747	9	140317802	140328858	+	11057	1678	NOXA1	2884.41	2884.41	2912.47	2866.56	1.16591	0.221453	1.08467	0.117261	0.278911	0.506268
ENSG00000153214	2	112812800	112876895	+	64096	5256	TMEM87B	4451.14	4451.14	4203.01	4609.04	1.0822	0.113971	1.06527	0.0912246	0.278919	0.506268
ENSG00000129354	19	10683347	10697991	-	14645	2214	AP1M2	8225.42	8225.42	9252.73	7571.68	0.876813	-0.189659	0.924101	-0.113877	0.279043	0.506407
ENSG00000241878	22	32014477	32058418	-	43942	5002	PISD	4613.9	4613.9	4471.06	4704.8	1.11085	0.151665	1.07603	0.105723	0.279049	0.506407
ENSG00000161664	17	42247815	42256451	+	8637	2230	ASB16	78.2966	78.2966	73.9181	81.083	1.19418	0.256014	1.0856	0.11849	0.279291	0.506798
ENSG00000224982	12	120031264	120079363	+	48100	1638	TMEM233	47.0327	47.0327	54.0098	42.5927	0.808845	-0.306064	0.92158	-0.117819	0.279472	0.507058
ENSG00000183853	1	157963063	158070052	+	106990	7872	KIRREL	9609.53	9609.53	10335.3	9147.69	0.886964	-0.173052	0.92601	-0.1109	0.279506	0.507058
ENSG00000167637	19	44331444	44353307	+	21864	4367	ZNF283	508.097	508.097	534.495	491.298	0.903114	-0.14702	0.930278	-0.104266	0.279515	0.507058
ENSG00000146416	6	143381633	143661441	+	279809	6027	AIG1	3042.5	3042.5	3223.62	2927.24	0.917914	-0.12357	0.935923	-0.095538	0.280089	0.50803
ENSG00000144063	2	110841447	110874143	-	32697	3167	MALL	136.324	136.324	120.401	146.457	1.23475	0.304214	1.085	0.117701	0.280104	0.50803
ENSG00000119673	14	74034324	74042357	+	8034	2388	ACOT2	1057.87	1057.87	1076.53	1045.99	1.09804	0.134928	1.07183	0.100079	0.28015	0.508064
ENSG00000172534	X	153213004	153237258	-	24255	9004	HCFC1	8834.07	8834.07	8104	9298.66	1.07199	0.100291	1.0599	0.0839241	0.280177	0.508064
ENSG00000141076	16	69165194	69265033	+	99840	5681	CIRH1A	3323.06	3323.06	3404.8	3271.05	0.936304	-0.0949513	0.945534	-0.080799	0.280235	0.50812
ENSG00000178502	17	40009797	40021684	-	11888	2383	KLHL11	214.972	214.972	214.376	215.352	0.824895	-0.277717	0.92133	-0.118209	0.280368	0.508314
ENSG00000258417	8	133036467	133097902	-	61436	2471	OC90	0.713606	0.713606	0.345088	0.948117	2.43862	1.28607	1.04924	0.069339	0.280408	NA
ENSG00000177992	9	90497741	90503814	+	6074	4478	SPATA31E1	1.85055	1.85055	1.36219	2.16132	1.5373	0.620398	1.07122	0.099258	0.280506	0.508492
ENSG00000162630	1	193148175	193155784	-	7610	3274	B3GALT2	59.3155	59.3155	43.9535	69.0913	1.27796	0.353842	1.08333	0.115473	0.280521	0.508492
ENSG00000141401	18	11981024	12030876	+	49853	3819	IMPA2	2185.33	2185.33	1885.61	2376.06	1.11979	0.163233	1.07815	0.108555	0.280674	0.508648
ENSG00000140718	16	53737875	54155853	+	417979	12723	FTO	1500.39	1500.39	1532.81	1479.76	0.872917	-0.196084	0.92373	-0.114457	0.280676	0.508648
ENSG00000223547	19	12175514	12192380	+	16867	6620	ZNF844	2027.95	2027.95	2164.09	1941.32	0.885765	-0.175004	0.925886	-0.111094	0.280699	0.508648
ENSG00000119004	2	204103663	204163009	+	59347	2916	CYP20A1	1021.28	1021.28	1035.98	1011.93	0.932942	-0.100141	0.943564	-0.0838079	0.280722	0.508648
ENSG00000218416	2	241388732	241396131	-	7400	2347	AC110619.2	179.331	179.331	154.19	195.33	1.32615	0.407243	1.081	0.112372	0.280806	0.508648
ENSG00000136327	14	37049784	37051812	-	2029	1261	NKX2-8	18.8	18.8	16.4485	20.2964	1.393	0.478191	1.0777	0.107962	0.280807	0.508648
ENSG00000238083	17	44588877	44633016	+	44140	6756	LRRC37A2	544.505	544.505	473.028	589.99	1.1655	0.220953	1.08433	0.116807	0.280836	0.508648
ENSG00000119737	2	54080050	54087126	-	7077	2115	GPR75	130.93	130.93	131.466	130.589	0.871088	-0.19911	0.923515	-0.114793	0.280863	0.508648
ENSG00000235194	14	23764852	23772057	-	7206	5548	PPP1R3E	1739.77	1739.77	1530.71	1872.81	1.14136	0.190752	1.082	0.113702	0.280872	0.508648
ENSG00000037637	1	16573334	16678949	-	105616	8984	FBXO42	3454.34	3454.34	3523.99	3410.01	0.939265	-0.0903957	0.947391	-0.0779674	0.280892	0.508648
ENSG00000152818	6	144606837	145174170	+	567334	14405	UTRN	7058.99	7058.99	7469.09	6798.02	0.894645	-0.160613	0.927949	-0.107882	0.280906	0.508648
ENSG00000144567	2	220040947	220050201	+	9255	5689	FAM134A	12352.9	12352.9	12351.4	12353.8	1.07478	0.104036	1.0614	0.0859632	0.280929	0.508648
ENSG00000268173	19	18263968	18288927	+	24960	5142	PIK3R2	18.1202	18.1202	17.2564	18.6698	0.839352	-0.252651	0.921474	-0.117985	0.28115	0.508999
ENSG00000171129	X	148674172	148676974	-	2803	2339	HSFX2	1.99009	1.99009	1.50915	2.29615	1.32778	0.409014	1.08081	0.112114	0.281302	0.509189
ENSG00000099219	9	5765076	5833117	-	68042	6528	ERMP1	6545.72	6545.72	6828.51	6365.77	0.887109	-0.172817	0.926226	-0.110563	0.281309	0.509189
ENSG00000168010	11	72525353	72554719	+	29367	8617	ATG16L2	2610.8	2610.8	2326.6	2791.65	1.13707	0.185327	1.08133	0.112802	0.28134	0.509192
ENSG00000119899	6	74303102	74363878	-	60777	3604	SLC17A5	2300.57	2300.57	2520.6	2160.55	0.90128	-0.149952	0.929855	-0.104923	0.281364	0.509192
ENSG00000236334	1	143767144	143767881	-	738	738	PPIAL4G	8.52054	8.52054	7.01199	9.48053	1.21099	0.276187	1.08516	0.117913	0.281562	0.509501
ENSG00000104626	8	8859657	8974256	+	114600	6383	ERI1	1480.12	1480.12	1584.99	1413.38	0.921935	-0.117263	0.937841	-0.092585	0.281611	0.509508
ENSG00000122863	10	73724123	73773322	+	49200	6970	CHST3	2035.57	2035.57	1699.96	2249.14	1.14605	0.196666	1.08249	0.114348	0.281635	0.509508
ENSG00000198755	6	35436185	35438562	+	2378	1501	RPL10A	91824.9	91824.9	92127.8	91632.2	1.12729	0.172864	1.07962	0.110519	0.281647	0.509508
ENSG00000124006	2	220415451	220436581	-	21131	9731	OBSL1	15949.1	15949.1	15383.1	16309.3	1.15396	0.206597	1.08329	0.11542	0.281801	0.509737
ENSG00000006740	17	12692856	12894960	+	202105	9281	ARHGAP44	979.944	979.944	1053.99	932.825	0.865298	-0.208731	0.923046	-0.115526	0.282285	0.510549
ENSG00000198746	1	27216979	27226957	-	9979	2225	GPATCH3	1264.84	1264.84	1373.34	1195.8	0.916388	-0.125969	0.935395	-0.0963527	0.282303	0.510549
ENSG00000269636	5	150157867	150176297	+	18431	1974	AC010441.1	8.1821	8.1821	7.44772	8.64943	1.23424	0.303621	1.08455	0.117098	0.282352	0.510589
ENSG00000169564	2	70314585	70316332	+	1748	1748	PCBP1	25235.8	25235.8	26226.8	24605.2	0.944361	-0.0825893	0.95078	-0.0728167	0.282429	0.510661
ENSG00000156860	16	30669752	30682135	+	12384	7218	FBRS	8206.52	8206.52	7779.85	8478.04	1.084	0.116359	1.06592	0.0920955	0.282465	0.510661
ENSG00000090054	9	94794281	94877666	-	83386	3658	SPTLC1	4819.46	4819.46	4520.07	5009.99	1.10891	0.149149	1.07515	0.104544	0.282473	0.510661
ENSG00000154217	17	65373575	65693372	+	319798	7642	PITPNC1	2034.12	2034.12	1998.06	2057.08	1.15305	0.205453	1.08307	0.115129	0.282681	0.510987
ENSG00000162078	16	2880170	2888967	+	8798	2046	ZG16B	120.958	120.958	107.531	129.502	1.24354	0.314451	1.08419	0.11662	0.282717	0.511004
ENSG00000110848	12	9905082	9913497	-	8416	2832	CD69	724.718	724.718	633.706	782.635	1.21511	0.281093	1.08486	0.117504	0.282866	0.511208
ENSG00000249428	4	2451700	2464668	+	12969	1398	RP11-503N18.3	34.6476	34.6476	28.7754	38.3845	1.31729	0.397571	1.08096	0.112315	0.282897	0.511208
ENSG00000176681	17	44370099	44415160	+	45062	6506	LRRC37A	114.663	114.663	106.99	119.545	1.15626	0.209462	1.08332	0.115464	0.282911	0.511208
ENSG00000163807	3	44779153	44803154	-	24002	5257	KIAA1143	3570.67	3570.67	3730.69	3468.83	0.929354	-0.1057	0.941657	-0.0867266	0.283029	0.511372
ENSG00000136940	9	125560668	125590910	-	30243	3147	PDCL	1925.42	1925.42	1899.43	1941.96	1.07845	0.108963	1.0632	0.0884175	0.283193	0.51162
ENSG00000151224	10	82031576	82049440	-	17865	3690	MAT1A	455.592	455.592	534.491	405.383	0.802242	-0.317891	0.922532	-0.116328	0.283283	0.511659
ENSG00000183801	11	7506619	7532608	+	25990	3436	OLFML1	1034.68	1034.68	1080.67	1005.42	0.859505	-0.218423	0.922676	-0.116104	0.283284	0.511659
ENSG00000143924	2	42396490	42559688	+	163199	8357	EML4	9790.08	9790.08	9842.37	9756.81	0.928648	-0.106796	0.941291	-0.087288	0.283296	0.511659
ENSG00000083642	13	33160564	33352157	+	191594	13212	PDS5B	3110.17	3110.17	3291.98	2994.47	0.925916	-0.111047	0.939882	-0.0894483	0.283505	0.51193
ENSG00000167965	16	2254249	2259417	+	5169	4323	MLST8	3791.97	3791.97	3697.24	3852.25	1.09254	0.127683	1.0695	0.0969397	0.28352	0.51193
ENSG00000112679	6	291630	351355	+	59726	5686	DUSP22	3676.2	3676.2	3522.47	3774.02	1.08787	0.121502	1.06758	0.0943379	0.283546	0.51193
ENSG00000215114	8	59323823	59364060	+	40238	5390	UBXN2B	3659.91	3659.91	3779.12	3584.05	0.929792	-0.10502	0.941915	-0.0863306	0.283557	0.51193
ENSG00000272636	17	5810	31427	-	25618	1480	DOC2B	242.264	242.264	255.142	234.069	0.787045	-0.345481	0.923383	-0.114999	0.283581	0.51193
ENSG00000124762	6	36644305	36655116	+	10812	2985	CDKN1A	3785.87	3785.87	3116.37	4211.91	1.12011	0.163645	1.07789	0.108211	0.28367	0.512012
ENSG00000197061	6	26104104	26104518	+	415	415	HIST1H4C	13.6301	13.6301	12.2862	14.4853	1.19376	0.255518	1.08478	0.117396	0.283681	0.512012
ENSG00000104081	15	40380091	40401093	-	21003	5447	BMF	3457.08	3457.08	3717.01	3291.68	0.864995	-0.209236	0.923229	-0.115239	0.283907	0.512372
ENSG00000008735	22	51039114	51052409	+	13296	6107	MAPK8IP2	609.741	609.741	555.109	644.507	1.23696	0.306803	1.08412	0.11652	0.284061	0.512376
ENSG00000138821	4	103172198	103352415	-	180218	6480	SLC39A8	3716.91	3716.91	3477.86	3869.03	1.16379	0.218834	1.08369	0.115957	0.284099	0.512376
ENSG00000101745	18	9136226	9285983	+	149758	12269	ANKRD12	3367.35	3367.35	3472.37	3300.52	0.914633	-0.128735	0.934778	-0.097305	0.284102	0.512376
ENSG00000118231	2	208986331	208989225	-	2895	619	CRYGD	33.1672	47.1709	54.6431	42.4158	0.489738	-1.02992	0.947574	-0.0776889	0.284155	0.512376
ENSG00000131653	16	2205699	2228130	+	22432	4489	TRAF7	8223.05	8223.05	8739.24	7894.56	0.915347	-0.12761	0.935073	-0.0968492	0.284162	0.512376
ENSG00000125629	2	118846028	118868573	+	22546	3949	INSIG2	2173.74	2173.74	2331.61	2073.28	0.923143	-0.115374	0.938547	-0.0914985	0.284175	0.512376
ENSG00000105516	19	49133287	49140695	-	7409	6544	DBP	1909.57	1909.57	1889.73	1922.2	1.10636	0.145823	1.07424	0.103322	0.284182	0.512376
ENSG00000005075	7	102113565	102119354	-	5790	962	POLR2J	5003.5	5003.5	4678.14	5210.56	1.1207	0.164398	1.07796	0.108306	0.284207	0.512376
ENSG00000198650	16	71599563	71611033	-	11471	5407	TAT	23.9883	23.9883	26.6505	22.2942	0.826207	-0.275426	0.921959	-0.117226	0.284227	0.512376
ENSG00000140835	16	71559136	71572649	+	13514	2669	CHST4	369.864	369.864	329.475	395.567	1.28007	0.356217	1.08242	0.114257	0.284233	0.512376
ENSG00000130948	9	98997588	99064434	-	66847	2056	HSD17B3	137.478	137.478	133.122	140.25	1.26978	0.344579	1.08286	0.114849	0.284251	0.512376
ENSG00000181029	19	7745729	7747744	+	2016	824	TRAPPC5	307.445	307.445	309.401	306.2	1.1975	0.260031	1.08469	0.117283	0.284258	0.512376
ENSG00000160818	1	156564279	156571288	-	7010	4437	GPATCH4	3814.97	3814.97	3798.24	3825.63	1.0912	0.125915	1.06892	0.096149	0.284262	0.512376
ENSG00000163820	3	45959396	46037316	-	77921	8890	FYCO1	3718.34	3718.34	3802.44	3664.81	0.92001	-0.120278	0.937106	-0.0937155	0.284517	0.512787
ENSG00000240747	3	42850975	42984284	+	133310	2943	KRBOX1	300.05	300.05	275.318	315.788	1.30016	0.378691	1.08141	0.112908	0.284594	0.512874
ENSG00000142871	1	86046444	86049645	+	3202	2455	CYR61	18525.2	18525.2	21058.5	16913.1	0.832848	-0.263875	0.921976	-0.117198	0.28462	0.512874
ENSG00000197713	2	210867289	210886300	+	19012	2841	RPE	4790.02	4790.02	4649.07	4879.71	1.07302	0.101676	1.06027	0.0844375	0.284755	0.513069
ENSG00000010295	12	6647541	6665239	-	17699	5193	IFFO1	1100.71	1100.71	971.356	1183.02	1.15478	0.207623	1.08291	0.114911	0.284795	0.513092
ENSG00000105325	19	3506271	3538328	+	32058	5802	FZR1	3244.46	3244.46	3155.88	3300.83	1.06487	0.0906824	1.05553	0.077964	0.284992	0.513399
ENSG00000140326	15	43015757	43029324	-	13568	5428	CDAN1	2061.61	2061.61	1965.64	2122.68	1.08226	0.114047	1.06496	0.0908027	0.285023	0.513405
ENSG00000198951	22	42454358	42466846	-	12489	3706	NAGA	3493.05	3493.05	3207.49	3674.76	1.08455	0.11709	1.06602	0.0922305	0.28505	0.513405
ENSG00000127585	16	742500	755829	-	13330	3987	FBXL16	1083.39	1083.39	1213.41	1000.65	0.833987	-0.261903	0.922057	-0.117072	0.285119	0.51341
ENSG00000163586	2	88422510	88427635	-	5126	2461	FABP1	4.68725	4.68725	6.35204	3.62784	0.712219	-0.489608	0.929225	-0.1059	0.285125	0.51341
ENSG00000068323	X	48886242	48901012	-	14771	4278	TFE3	4923.82	4923.82	4608.79	5124.29	1.0759	0.105546	1.0618	0.0865108	0.285134	0.51341
ENSG00000111110	12	63037762	63328817	-	291056	7063	PPM1H	2235.53	2235.53	2347.82	2164.07	0.88352	-0.178665	0.925932	-0.111022	0.285214	0.513505
ENSG00000198176	13	114239013	114295785	+	56773	3767	TFDP1	8332.46	8332.46	7449.53	8894.32	1.11526	0.157386	1.07657	0.106443	0.28533	0.513645
ENSG00000239282	22	30681106	30685616	-	4511	2746	GATSL3	261.74	261.74	304.335	234.634	0.87931	-0.185556	0.925222	-0.112129	0.285346	0.513645
ENSG00000012174	X	21857754	21903542	+	45789	8927	MBTPS2	2016.02	2016.02	1860.98	2114.68	1.10443	0.143297	1.07354	0.102378	0.28541	0.51371
ENSG00000248511	4	93218402	93225329	-	6928	592	RP11-9B6.1	1.79555	1.79555	3.32316	0.823436	0.558021	-0.84161	0.942339	-0.0856815	0.285672	0.514133
ENSG00000179846	19	45653008	45663408	-	10401	4764	NKPD1	97.4019	97.4019	123.288	80.9289	0.825894	-0.275972	0.92223	-0.116802	0.285828	0.5143
ENSG00000116675	1	65713902	65881552	+	167651	6907	DNAJC6	394.777	394.777	421.314	377.89	0.832003	-0.265339	0.922176	-0.116886	0.285842	0.5143
ENSG00000177576	18	47008028	47013622	-	5595	1332	C18orf32	467.651	467.651	458.019	473.78	1.0952	0.131191	1.07035	0.0980886	0.285846	0.5143
ENSG00000169118	15	64457716	64648442	-	190727	8414	CSNK1G1	2914.5	2914.5	2628.14	3096.72	1.08612	0.119189	1.06667	0.0931156	0.285887	0.514325
ENSG00000179242	20	59827482	60515673	+	688192	6723	CDH4	76.2755	76.2755	86.075	70.0394	1.30064	0.379217	1.08109	0.112481	0.285927	0.514347
ENSG00000163218	1	153302596	153321316	-	18721	2272	PGLYRP4	49.1416	49.1416	55.9678	44.7977	0.734327	-0.445506	0.927596	-0.108432	0.285957	0.514352
ENSG00000171408	6	136172834	136516712	+	343879	5708	PDE7B	359.52	359.52	317.476	386.275	1.13813	0.186662	1.08084	0.112151	0.286152	0.514594
ENSG00000254440	6	138537129	138539627	-	2499	2499	PBOV1	1.26221	1.26221	0.94963	1.46113	1.76992	0.823688	1.06173	0.0864154	0.286187	0.514594
ENSG00000196396	20	49126891	49201299	+	74409	3529	PTPN1	5312.05	5312.05	4879.33	5587.42	1.08021	0.111311	1.06392	0.089387	0.286191	0.514594
ENSG00000139209	12	47158546	47226191	-	67646	4143	SLC38A4	95.9842	95.9842	111.004	86.4264	0.819483	-0.287215	0.922422	-0.116501	0.2862	0.514594
ENSG00000189283	3	59735036	61237133	-	1502098	5439	FHIT	720.707	720.707	776.731	685.055	0.885605	-0.175265	0.926439	-0.110232	0.286276	0.514678
ENSG00000013441	2	201717732	201729422	-	11691	5125	CLK1	13113.7	13113.7	14478	12245.5	0.894493	-0.160858	0.928412	-0.107163	0.286337	0.514678
ENSG00000184385	21	43522244	43528644	-	6401	2141	C21orf128	21.6695	21.6695	27.059	18.2399	0.734051	-0.446048	0.927693	-0.10828	0.28634	0.514678
ENSG00000214944	5	72921983	73237818	+	315836	15617	ARHGEF28	2460.37	2460.37	2702.16	2306.51	0.872105	-0.197426	0.924319	-0.113537	0.286356	0.514678
ENSG00000173801	17	39775692	39943183	-	167492	5963	JUP	29948.8	29948.8	29095.1	30492	1.09289	0.128146	1.06943	0.096848	0.286414	0.514734
ENSG00000187600	2	46656329	46711564	+	55236	1682	TMEM247	1.77343	1.77343	1.38009	2.02374	1.6847	0.752495	1.06436	0.0899909	0.286464	0.514735
ENSG00000185829	17	44594068	44657088	-	63021	4849	ARL17A	181.702	181.702	159.301	195.958	1.15652	0.209792	1.0828	0.114762	0.286469	0.514735
ENSG00000149346	20	10415951	10617477	+	201527	1837	SLX4IP	231.483	231.483	228.528	233.364	0.89266	-0.163817	0.927984	-0.107829	0.286524	0.51478
ENSG00000177119	12	45609770	45834187	+	224418	8235	ANO6	6328.45	6328.45	6419.93	6270.24	0.905225	-0.143652	0.931511	-0.102356	0.286549	0.51478
ENSG00000221880	17	39190142	39191107	-	966	966	KRTAP1-3	0.69456	0.69456	0.435322	0.85953	2.16507	1.11441	1.05245	0.0737482	0.286557	NA
ENSG00000132623	20	9966774	10037410	+	70637	4274	ANKEF1	1213.55	1213.55	1277.29	1173	0.909693	-0.136548	0.933049	-0.0999752	0.286588	0.514802
ENSG00000108256	17	27582854	27621136	-	38283	10850	NUFIP2	8380.98	8380.98	8437.29	8345.15	0.938047	-0.0922684	0.946803	-0.0788643	0.286657	0.514876
ENSG00000139880	14	23516271	23526747	-	10477	3748	CDH24	1461.71	1461.71	1426.95	1483.82	0.87712	-0.189154	0.925056	-0.112387	0.286835	0.515101
ENSG00000010810	6	111981535	112194655	-	213121	7411	FYN	3699.1	3699.1	3816.63	3624.3	0.876002	-0.190994	0.924896	-0.112637	0.286848	0.515101
ENSG00000122042	13	30338508	30424821	-	86314	4384	UBL3	3671.35	3671.35	4135.42	3376.03	0.90091	-0.150545	0.930199	-0.104388	0.286863	0.515101
ENSG00000182858	22	50293877	50312106	-	18230	5350	ALG12	1000.34	1000.34	946.495	1034.61	0.905629	-0.143008	0.931693	-0.102074	0.287197	0.515637
ENSG00000101180	20	60790026	60795323	-	5298	2671	HRH3	3.85946	7.79494	12.1666	5.01298	0.718166	-0.477611	0.929154	-0.10601	0.287238	0.515637
ENSG00000198959	20	36756863	36794980	-	38118	6962	TGM2	15397.7	15397.7	13458.3	16631.9	1.22351	0.291023	1.08382	0.116129	0.287244	0.515637
ENSG00000163352	1	154966062	154966791	+	730	730	LENEP	6.63818	6.63818	8.38594	5.52596	0.794335	-0.33218	0.923653	-0.114577	0.287279	0.515652
ENSG00000184348	6	27805658	27806117	-	460	460	HIST1H2AK	54.0361	54.0361	46.6493	58.7368	1.21095	0.276143	1.08403	0.11641	0.287324	0.515682
ENSG00000146278	6	89790470	89794879	+	4410	2992	PNRC1	7777.03	7777.03	7312.83	8072.42	1.08899	0.122992	1.0678	0.0946431	0.287392	0.51575
ENSG00000196850	12	110969120	111021125	-	52006	7617	PPTC7	2826	2826	2935.49	2756.32	0.922053	-0.117078	0.938199	-0.0920345	0.287423	0.51575
ENSG00000149485	11	61567099	61596790	-	29692	10228	FADS1	3706.04	3706.04	3806.94	3641.83	0.859398	-0.218601	0.92324	-0.115222	0.287443	0.51575
ENSG00000197728	12	56435637	56438116	+	2480	1600	RPS26	30661	30661	28930.4	31762.3	1.18282	0.242234	1.08391	0.116247	0.287505	0.515777
ENSG00000187240	11	102980160	103350591	+	370432	14284	DYNC2H1	1812.39	1812.39	1990.17	1699.26	0.883097	-0.179356	0.926107	-0.110749	0.287537	0.515777
ENSG00000145242	4	66185281	66536213	-	350933	9833	EPHA5	11.8033	11.8033	9.45045	13.3006	1.346	0.428677	1.07848	0.109004	0.28754	0.515777
ENSG00000107551	10	45454855	45491339	+	36485	9481	RASSF4	4070.79	4070.79	3608.95	4364.69	1.14181	0.191319	1.08112	0.112528	0.287676	0.51591
ENSG00000115414	2	216225163	216300895	-	75733	17315	FN1	214352	214352	225222	207435	0.80008	-0.321783	0.923427	-0.11493	0.287677	0.51591
ENSG00000100285	22	29876219	29887379	+	11161	3783	NEFH	1118.63	1118.63	1398.17	940.732	0.744601	-0.425461	0.927129	-0.109158	0.287696	0.51591
ENSG00000182685	16	2259254	2261951	-	2698	2083	BRICD5	532.963	532.963	478.792	567.436	1.17523	0.232944	1.08365	0.115897	0.287754	0.515965
ENSG00000165275	9	37753804	37778969	+	25166	2862	TRMT10B	822.427	822.427	770.896	855.219	1.10375	0.142418	1.07311	0.101805	0.287879	0.51614
ENSG00000197846	6	26199748	26200942	+	1195	1195	HIST1H2BF	100.836	100.836	76.9437	116.04	1.24301	0.313835	1.08311	0.115178	0.287963	0.516241
ENSG00000138101	2	25600067	25896503	-	296437	7156	DTNB	1892.7	1892.7	1954.47	1853.4	0.910079	-0.135936	0.933287	-0.0996073	0.28799	0.516241
ENSG00000151655	10	7745232	7791483	+	46252	3378	ITIH2	50.9682	93.1991	56.7902	116.368	1.26487	0.338989	1.08222	0.114	0.288155	0.516458
ENSG00000268275	6	41653964	41654127	+	164	36	AL035588.1	3.6732	3.6732	2.58793	4.36383	1.32902	0.410367	1.07919	0.10995	0.288165	0.516458
ENSG00000164430	6	74123238	74161999	-	38762	4155	MB21D1	926.607	926.607	798.341	1008.23	1.13975	0.188715	1.08077	0.112058	0.288311	0.516648
ENSG00000076242	3	37034823	37107380	+	72558	3748	MLH1	2821.04	2821.04	2657.18	2925.31	1.06006	0.0841407	1.05237	0.0736353	0.288343	0.516648
ENSG00000108091	10	61548521	61666414	-	117894	7345	CCDC6	22423.5	22423.5	21331.5	23118.3	1.12431	0.169039	1.07824	0.108683	0.288353	0.516648
ENSG00000184809	21	40969074	40984748	-	15675	2516	C21orf88	61.1221	61.1221	53.6734	65.8622	1.35601	0.439371	1.07778	0.108057	0.288452	0.51669
ENSG00000269026	19	58193413	58264943	+	71531	833	AC003006.7	4.63716	4.63716	5.5283	4.07007	0.797376	-0.326667	0.923705	-0.114496	0.288457	0.51669
ENSG00000196549	3	154741913	154901497	+	159585	9566	MME	1036.12	1036.12	964.929	1081.43	1.2545	0.327112	1.08258	0.114475	0.288459	0.51669
ENSG00000171815	5	140430979	140433512	+	2534	2534	PCDHB1	25.1388	25.1388	26.6083	24.2037	0.734223	-0.445709	0.928125	-0.107609	0.288613	0.516917
ENSG00000023516	13	42846289	42897396	+	51108	9913	AKAP11	3875.68	3875.68	4136.57	3709.65	0.895387	-0.159417	0.92885	-0.106483	0.288648	0.516932
ENSG00000174123	4	38773860	38784611	-	10752	4217	TLR10	154.564	154.564	130.296	170.006	1.25234	0.324624	1.08259	0.114493	0.28879	0.517136
ENSG00000205549	9	16203933	16276311	-	72379	454	C9orf92	26.2972	26.2972	34.4472	21.1108	0.766866	-0.382954	0.925691	-0.111397	0.288845	0.517185
ENSG00000116688	1	12040238	12073571	+	33334	4973	MFN2	9861.22	9861.22	10103.1	9707.3	0.930187	-0.104407	0.942349	-0.0856674	0.288902	0.517202
ENSG00000196337	19	49557531	49562117	-	4587	3387	CGB7	27.8744	27.8744	34.1667	23.8702	0.796419	-0.3284	0.923837	-0.114289	0.288909	0.517202
ENSG00000256463	18	76740275	76762677	+	22403	5054	SALL3	0.779504	1.54209	1.12615	1.80679	1.6254	0.700798	1.06585	0.092003	0.289135	NA
ENSG00000178462	10	5435061	5446793	-	11733	1798	TUBAL3	23.0981	23.0981	30.4364	18.4282	0.765504	-0.385518	0.925851	-0.111148	0.289174	0.517604
ENSG00000139200	12	6802958	6809966	-	7009	3266	PIANP	261.579	261.579	313.9	228.284	0.765435	-0.385649	0.925864	-0.111128	0.289215	0.517604
ENSG00000213953	2	187361840	187365393	+	3554	57	AC018867.1	2.49431	2.49431	3.04574	2.14339	0.751571	-0.412019	0.926889	-0.109532	0.289216	0.517604
ENSG00000167785	19	8920380	8943004	-	22625	4650	ZNF558	3951.67	3951.67	4192.88	3798.18	0.869301	-0.202073	0.924366	-0.113464	0.289332	0.517721
ENSG00000162869	2	48667737	48742525	+	74789	3990	PPP1R21	3824.74	3824.74	4069.39	3669.06	0.926747	-0.109752	0.940572	-0.0883897	0.289344	0.517721
ENSG00000172361	18	47753563	47792892	-	39330	1851	CCDC11	300.154	300.154	326.636	283.302	0.861018	-0.215884	0.923621	-0.114626	0.289376	0.517721
ENSG00000069696	11	637293	640706	+	3414	1477	DRD4	174.527	174.527	204.4	155.517	0.831763	-0.265756	0.922752	-0.115985	0.289391	0.517721
ENSG00000154930	20	24986868	25039616	-	52749	10096	ACSS1	3838.36	3838.36	4351.02	3512.11	0.868077	-0.204105	0.924256	-0.113636	0.289477	0.517827
ENSG00000130477	19	17712137	17799401	-	87265	11438	UNC13A	438.651	438.651	356.535	490.907	1.28843	0.365619	1.08087	0.112191	0.289529	0.517872
ENSG00000100319	22	30126945	30163000	-	36056	3315	ZMAT5	1237.37	1237.37	1150.61	1292.58	1.10534	0.144489	1.07344	0.102242	0.289675	0.517989
ENSG00000258292	12	96196875	96217085	+	20211	393	RP11-536G4.1	0.426671	0.426671	0.641925	0.289691	0.583197	-0.777946	0.941015	-0.0877105	0.289702	NA
ENSG00000125945	1	23685941	23695935	-	9995	4392	ZNF436	3107.71	3107.71	3195.53	3051.82	0.916696	-0.125485	0.935969	-0.0954673	0.289711	0.517989
ENSG00000213231	14	96152754	96158980	+	6227	1882	TCL1B	3.87404	3.87404	4.06473	3.75269	0.651356	-0.618482	0.935269	-0.0965462	0.289724	0.517989
ENSG00000169327	14	21623026	21624222	-	1197	1197	OR5AU1	1.02309	1.02309	0.771405	1.18325	1.94636	0.960776	1.05633	0.0790666	0.289742	0.517989
ENSG00000176903	14	74178494	74181128	-	2635	2635	PNMA1	6254.6	6254.6	6716.09	5960.93	0.913962	-0.129793	0.934869	-0.0971643	0.289751	0.517989
ENSG00000165953	14	94953611	94984181	-	30571	2276	SERPINA12	9.85333	9.85333	13.4357	7.57366	0.685416	-0.544949	0.932385	-0.101002	0.289759	0.517989
ENSG00000173660	1	46769303	46782448	+	13146	1408	UQCRH	22465.7	22465.7	21182.5	23282.3	1.15265	0.204949	1.08196	0.113649	0.28981	0.518016
ENSG00000033327	11	77926343	78129394	-	203052	6771	GAB2	9866.53	9866.53	9411.37	10156.2	1.13771	0.186128	1.08029	0.111417	0.289829	0.518016
ENSG00000196159	4	126237554	126414087	+	176534	16439	FAT4	755.634	755.634	770.178	746.379	0.845421	-0.242259	0.922949	-0.115678	0.28992	0.51813
ENSG00000037757	19	13875346	13885096	+	9751	3456	MRI1	3797.39	3797.39	3971.91	3686.33	0.886412	-0.173951	0.926984	-0.109384	0.289976	0.518155
ENSG00000183807	6	117073363	117086886	-	13524	1033	FAM162B	85.5846	85.5846	78.2334	90.2627	1.1669	0.222683	1.08291	0.114912	0.290011	0.518155
ENSG00000182077	10	27687116	27703297	-	16182	2529	PTCHD3	32.3173	32.3173	39.7094	27.6132	0.683575	-0.548829	0.932592	-0.100683	0.290017	0.518155
ENSG00000198585	3	131100515	131107674	+	7160	7038	NUDT16	5435.53	5435.53	5388.71	5465.32	1.07739	0.107534	1.06232	0.0872186	0.2901	0.518207
ENSG00000093217	3	38388251	38462839	+	74589	5343	XYLB	553.973	553.973	492.848	592.87	1.12785	0.17357	1.0787	0.109293	0.2901	0.518207
ENSG00000121774	1	32479430	32526451	+	47022	3588	KHDRBS1	16877.1	16877.1	17583.8	16427.3	0.946908	-0.0787042	0.952705	-0.0698981	0.290218	0.518368
ENSG00000162896	1	207101863	207119811	-	17949	4376	PIGR	716.073	3243.72	1488.64	4360.59	0.721091	-0.471747	0.929516	-0.105448	0.290295	0.518457
ENSG00000164113	4	123300121	123350957	+	50837	2699	ADAD1	1.39412	1.39412	1.19956	1.51794	1.66909	0.739064	1.06405	0.0895665	0.290335	0.518479
ENSG00000011590	19	36195429	36207940	+	12512	2770	ZBTB32	54.5669	54.5669	53.4088	55.304	1.18925	0.250047	1.0835	0.115702	0.29037	0.518493
ENSG00000165359	X	134654584	134716435	+	61852	7177	DDX26B	2421.98	2421.98	2170.95	2581.73	1.15005	0.201691	1.08162	0.113197	0.290489	0.518656
ENSG00000117154	1	18434240	18704977	+	270738	3085	IGSF21	128.269	128.269	128.034	128.419	0.843389	-0.24573	0.923015	-0.115574	0.290648	0.51889
ENSG00000181718	11	55999490	56000737	-	1248	1248	OR5T2	0.400981	0.591694	0.772618	0.47656	2.37326	1.24687	1.0483	0.0680517	0.290757	NA
ENSG00000170486	12	52979373	52995322	-	15950	2154	KRT72	4.89118	4.89118	4.6371	5.05286	1.33273	0.41438	1.07842	0.10892	0.29077	0.519059
ENSG00000167671	19	4444996	4457819	-	12824	5275	UBXN6	8155.41	8155.41	8266.78	8084.54	1.07679	0.106735	1.06198	0.086762	0.290804	0.519072
ENSG00000269558	7	65112081	65113280	-	1200	906	AC104057.1	0.982855	0.982855	1.35243	0.747673	0.732179	-0.449732	0.928736	-0.106659	0.290907	0.519182
ENSG00000198915	10	43689983	43762367	-	72385	6073	RASGEF1A	1503.93	1503.93	1415.52	1560.2	1.18228	0.241568	1.08329	0.115426	0.290921	0.519182
ENSG00000162494	1	13801445	13840543	-	39099	2209	LRRC38	21.6182	30.1405	28.7159	31.047	0.71647	-0.481021	0.930051	-0.104619	0.291088	0.519431
ENSG00000134775	18	33877677	34360018	+	482342	7965	FHOD3	668.573	668.573	576.676	727.053	1.17851	0.236958	1.08317	0.115257	0.29113	0.519458
ENSG00000183092	14	101003486	101053750	-	50265	7073	BEGAIN	143.744	143.744	126.295	154.848	1.18454	0.244324	1.08328	0.115405	0.291252	0.519583
ENSG00000213057	1	178511887	178518024	+	6138	2775	C1orf220	30.9382	30.9382	27.0428	33.4171	1.1997	0.262674	1.08337	0.115528	0.291265	0.519583
ENSG00000164933	8	104410863	104427417	-	16555	3654	SLC25A32	2340.96	2340.96	2304.68	2364.05	1.08345	0.115627	1.06515	0.0910595	0.291305	0.519583
ENSG00000172500	11	65651212	65656010	-	4799	3353	FIBP	6084.98	6084.98	5908.57	6197.24	1.09118	0.125895	1.06842	0.0954819	0.291333	0.519583
ENSG00000119917	10	91087651	91100728	+	13078	2640	IFIT3	9240.31	9240.31	9600.98	9010.79	0.85267	-0.229941	0.923409	-0.114958	0.291365	0.519583
ENSG00000103742	15	65673802	65715410	-	41609	7764	IGDCC4	482.345	482.345	502.921	469.251	0.855729	-0.224774	0.923559	-0.114724	0.291366	0.519583
ENSG00000117266	1	205473723	205501921	+	28199	7580	CDK18	3000.39	3000.39	3146.78	2907.23	0.906174	-0.142139	0.932199	-0.10129	0.291501	0.519776
ENSG00000254873	11	118267810	118272610	-	4801	2395	RP11-770J1.5	112.121	112.121	85.0292	129.361	1.192	0.253384	1.08331	0.115443	0.29156	0.519832
ENSG00000188280	22	20692438	20716938	+	24501	9234	FAM230A	3.87718	3.87718	2.94901	4.46784	1.45139	0.537436	1.07243	0.100877	0.291706	0.520044
ENSG00000019995	10	126630692	126676758	+	46067	5993	ZRANB1	5077.02	5077.02	5399.75	4871.65	0.926512	-0.110118	0.940566	-0.0883983	0.291783	0.520131
ENSG00000182162	X	1581465	1656000	-	74536	4459	P2RY8	339.555	339.555	290.679	370.658	1.19728	0.259766	1.08324	0.11535	0.292006	0.520478
ENSG00000136834	9	125239220	125240235	-	1016	1016	OR1J1	2.72521	2.72521	2.59043	2.81097	1.40072	0.486168	1.07475	0.104006	0.292033	0.520478
ENSG00000157657	9	116638562	116818871	+	180310	10384	ZNF618	4943.24	4943.24	5087.01	4851.76	0.911867	-0.133104	0.934224	-0.0981592	0.292089	0.520529
ENSG00000196248	11	123847368	123848488	-	1121	1121	OR10S1	0.537912	1.37119	0.410109	1.98278	1.99527	0.996581	1.05476	0.0769186	0.292101	NA
ENSG00000067182	12	6437923	6451280	-	13358	4005	TNFRSF1A	13346.1	13346.1	12766.7	13714.8	1.08427	0.116729	1.06547	0.0914895	0.292224	0.52072
ENSG00000163873	1	37261128	37499730	-	238603	10111	GRIK3	1742.32	1742.32	2538.89	1235.4	0.699542	-0.515516	0.931698	-0.102065	0.292315	0.520834
ENSG00000240257	X	49207160	49214420	+	7261	517	GAGE2D	0.542889	1.06027	1.63868	0.692183	0.38284	-1.38519	0.956987	-0.0634291	0.29232	NA
ENSG00000138594	15	52121825	52239492	+	117668	7045	TMOD3	5602.46	5602.46	5082.49	5933.35	1.10714	0.146838	1.07372	0.102617	0.292374	0.520878
ENSG00000170144	2	178077291	178088686	+	11396	6033	HNRNPA3	33183.5	33183.5	32149.4	33841.6	1.0615	0.0860979	1.05318	0.0747504	0.292395	0.520878
ENSG00000081059	5	133450402	133487556	+	37155	10063	TCF7	1400.84	1400.84	1176.76	1543.43	1.14079	0.190029	1.08033	0.111476	0.292475	0.520953
ENSG00000164465	6	117774980	117891021	+	116042	6819	DCBLD1	2165.06	2165.06	2211.68	2135.4	0.899628	-0.152599	0.930316	-0.104206	0.29256	0.520953
ENSG00000013573	12	31226779	31257725	+	30947	8374	DDX11	4595.59	4595.59	4799.51	4465.82	0.902019	-0.148771	0.930997	-0.103151	0.292564	0.520953
ENSG00000038295	4	166794410	167025047	+	230638	7522	TLL1	249.144	249.144	282.558	227.881	0.795937	-0.329273	0.92453	-0.113208	0.292592	0.520953
ENSG00000124253	20	56136136	56141513	+	5378	5164	PCK1	3262.43	3262.43	2703.84	3617.9	1.36936	0.453504	1.07617	0.105908	0.292602	0.520953
ENSG00000159708	16	67360701	67419106	+	58406	4017	LRRC36	110.634	110.634	116.663	106.797	0.833858	-0.262126	0.923257	-0.115195	0.292602	0.520953
ENSG00000172638	11	65633912	65641063	-	7152	5397	EFEMP2	7526.14	7526.14	7223.79	7718.54	1.1285	0.174406	1.07849	0.109014	0.292758	0.521164
ENSG00000149483	11	61129473	61136981	+	7509	6348	TMEM138	2539.27	2539.27	2405.77	2624.22	1.06213	0.0869644	1.05357	0.0752888	0.292775	0.521164
ENSG00000002726	7	150521715	150558592	+	36878	3824	AOC1	1249.99	1249.99	1155.17	1310.33	1.36349	0.447299	1.07639	0.106201	0.292937	0.521353
ENSG00000184007	1	32372022	32410457	-	38436	6431	PTP4A2	19405.7	19405.7	18305.5	20105.8	1.0752	0.104605	1.06107	0.0855155	0.29295	0.521353
ENSG00000135269	7	115850547	115898837	+	48291	4280	TES	8517.21	8517.21	8982.84	8220.91	0.909827	-0.136336	0.933547	-0.099206	0.292965	0.521353
ENSG00000105519	19	5911718	5915888	+	4171	4097	CAPS	8376.99	8376.99	9729.32	7516.42	0.819626	-0.286962	0.923576	-0.114698	0.293017	0.521397
ENSG00000187688	17	16318856	16340317	+	21462	3414	TRPV2	829.526	829.526	749.939	880.172	1.12527	0.170276	1.07788	0.108193	0.293055	0.521416
ENSG00000056050	4	170650616	170679104	-	28489	1436	C4orf27	1530.37	1530.37	1440.64	1587.46	1.09382	0.129371	1.0693	0.0966613	0.293197	0.521602
ENSG00000069849	3	141594966	141645356	+	50391	2584	ATP1B3	9141.17	9141.17	8789.73	9364.82	1.11161	0.152651	1.07485	0.104133	0.293215	0.521602
ENSG00000084623	1	32687529	32697205	+	9677	1725	EIF3I	16411.8	16411.8	15671.3	16883	1.08531	0.118105	1.06586	0.0920174	0.293306	0.521714
ENSG00000160201	21	44513066	44527697	-	14632	11112	U2AF1	9766.12	9766.12	9412.92	9990.88	1.07762	0.107847	1.06227	0.0871545	0.293389	0.521767
ENSG00000169499	8	38758753	38831428	+	72676	6326	PLEKHA2	4357.25	4357.25	4487.42	4274.41	0.912243	-0.132509	0.934452	-0.0978078	0.293391	0.521767
ENSG00000204393	20	31175281	31196695	+	21415	846	RP11-410N8.4	2.72423	8.72275	3.47237	12.0639	0.719971	-0.473989	0.930224	-0.10435	0.293454	0.521831
ENSG00000214711	2	31395924	31456724	-	60801	4021	CAPN14	91.4648	91.4648	81.8545	97.5804	1.20378	0.26757	1.08292	0.114922	0.293533	0.521922
ENSG00000144785	12	56679700	56709843	-	30144	1053	RP11-977G19.10	4.55568	4.55568	4.41312	4.64641	0.825005	-0.277524	0.923536	-0.114759	0.293596	0.521986
ENSG00000104804	19	49384222	49401990	-	17769	2240	TULP2	24.4213	24.4213	22.1418	25.8719	1.2122	0.277628	1.08278	0.114743	0.293651	0.522004
ENSG00000161526	17	73663196	73704142	+	40947	8268	SAP30BP	5558	5558	5362.66	5682.31	1.08377	0.116062	1.06516	0.0910675	0.293707	0.522004
ENSG00000128617	7	128412545	128415844	-	3300	1096	OPN1SW	89.7212	89.7212	117.604	71.9775	0.828905	-0.270721	0.923485	-0.11484	0.29371	0.522004
ENSG00000167114	9	131102925	131123749	+	20825	3110	SLC27A4	1951.25	1951.25	1865.18	2006.03	1.0791	0.109825	1.06298	0.0881167	0.293717	0.522004
ENSG00000138041	2	55774428	55846015	-	71588	8216	SMEK2	11018.6	11018.6	11533.4	10690.9	0.923472	-0.11486	0.939188	-0.0905138	0.293748	0.522009
ENSG00000168828	9	35869375	35870461	-	1087	1087	OR13J1	6.97396	6.97396	7.59669	6.57768	1.39831	0.483685	1.07448	0.103632	0.29379	0.522035
ENSG00000104047	15	49913177	49937333	+	24157	3960	DTWD1	1589.41	1589.41	1553.78	1612.08	1.0827	0.11464	1.06467	0.0904001	0.293901	0.522185
ENSG00000165757	10	30301729	30404423	-	102695	9515	KIAA1462	3107.99	3107.99	3369.76	2941.41	0.848801	-0.236502	0.923657	-0.11457	0.294047	0.522394
ENSG00000198734	1	169483404	169555826	-	72423	7158	F5	120.269	120.269	105.747	129.511	1.19682	0.259205	1.08285	0.114834	0.29409	0.522422
ENSG00000134717	1	52521797	52556388	+	34592	6022	BTF3L4	7806.57	7806.57	8391.32	7434.46	0.937406	-0.0932545	0.946652	-0.0790945	0.294213	0.522557
ENSG00000099985	22	30658818	30662829	-	4012	2114	OSM	444.146	444.146	396.282	474.604	1.19422	0.256065	1.08282	0.114796	0.294248	0.522557
ENSG00000173531	3	49721380	49726934	-	5555	5084	MST1	2405.59	2405.59	2797.33	2156.3	0.84693	-0.239686	0.923636	-0.114604	0.294249	0.522557
ENSG00000239789	7	56019512	56024192	+	4681	2157	MRPS17	1371.15	1371.15	1327.44	1398.97	1.09633	0.132688	1.07011	0.0977655	0.29442	0.522812
ENSG00000128989	15	52839242	52862080	-	22839	6917	ARPP19	10353.9	10353.9	9483.56	10907.7	1.0788	0.10943	1.0628	0.0878638	0.294537	0.522947
ENSG00000153201	2	109335937	109402267	+	66331	12302	RANBP2	11986.1	11986.1	12247.9	11819.5	0.927293	-0.108903	0.941087	-0.0876006	0.294575	0.522947
ENSG00000196576	22	50713408	50746056	-	32649	7252	PLXNB2	31062.8	31062.8	29320.6	32171.5	1.08261	0.114514	1.06458	0.0902873	0.294606	0.522947
ENSG00000145912	5	177576461	177580968	-	4508	1510	NHP2	7265.06	7265.06	6796.18	7563.44	1.1064	0.14587	1.0733	0.102055	0.294607	0.522947
ENSG00000115425	2	216861052	216947678	-	86627	3182	PECR	1086.4	1086.4	1034.9	1119.18	1.09999	0.137493	1.07133	0.0994093	0.294683	0.523033
ENSG00000147113	X	45007619	45060146	-	52528	6720	CXorf36	744.853	744.853	679.937	786.163	1.11171	0.152776	1.07472	0.103955	0.294792	0.523177
ENSG00000178425	6	116422012	116570660	+	148649	7309	NT5DC1	2627.08	2627.08	2458.55	2734.33	1.09057	0.125078	1.06794	0.0948252	0.294845	0.52321
ENSG00000135436	12	49976668	49999422	-	22755	4756	FAM186B	61.275	61.275	55.2987	65.078	1.14958	0.201112	1.08093	0.112276	0.294887	0.52321
ENSG00000228368	7	116605900	116607526	-	1627	459	AC106873.4	1.08233	1.08233	0.855177	1.22688	1.82239	0.865829	1.05842	0.0819159	0.294894	0.52321
ENSG00000164346	5	74062817	74072737	+	9921	1760	NSA2	7515.51	7515.51	8273.08	7033.41	0.912506	-0.132094	0.934672	-0.0974686	0.295208	0.523718
ENSG00000187546	7	15239943	15601640	-	361698	3587	AGMO	55.6377	70.3621	77.2126	66.0028	1.30459	0.383597	1.0788	0.109431	0.29539	0.523993
ENSG00000172548	5	156887027	156901725	+	14699	4208	NIPAL4	26.8095	26.8095	29.58	25.0464	0.831784	-0.265719	0.92373	-0.114457	0.29545	0.52405
ENSG00000186350	9	137208944	137332431	+	123488	11725	RXRA	4317.71	4317.71	4132.83	4435.36	1.08355	0.115765	1.06495	0.0907892	0.295507	0.524102
ENSG00000249109	5	177209198	177221397	+	12200	1517	RP11-1026M7.2	11.773	11.773	14.9847	9.72917	0.7209	-0.47213	0.930603	-0.103763	0.295801	0.524573
ENSG00000196950	2	196440701	196602426	+	161726	6917	SLC39A10	6241.04	6241.04	6823.54	5870.36	0.890796	-0.166833	0.928474	-0.107066	0.295888	0.524678
ENSG00000185532	10	52750945	54058110	+	1307166	7674	PRKG1	572.89	572.89	603.936	553.134	0.842787	-0.246759	0.923862	-0.114251	0.296257	0.525249
ENSG00000259024	17	15339338	15466875	-	127538	3094	TVP23C-CDRT4	6.78679	6.78679	7.6578	6.23251	0.844864	-0.243208	0.923897	-0.114196	0.296283	0.525249
ENSG00000243317	7	135347244	135378166	+	30923	3742	C7orf73	6824.99	6824.99	6831.39	6820.92	1.08216	0.113916	1.06428	0.089878	0.296309	0.525249
ENSG00000196569	6	129204342	129837714	+	633373	10032	LAMA2	1380.61	1380.61	1497.97	1305.93	0.845846	-0.241533	0.923924	-0.114154	0.296335	0.525249
ENSG00000124374	2	71409869	71454213	-	44345	6279	PAIP2B	1574.27	1574.27	1676.48	1509.22	0.881963	-0.181211	0.926883	-0.109541	0.296349	0.525249
ENSG00000125995	20	34287194	34288906	+	1713	702	ROMO1	6988.75	6988.75	6493.78	7303.74	1.15385	0.206455	1.08106	0.112453	0.296417	0.525293
ENSG00000196196	9	35906189	35907138	+	950	950	HRCT1	519.306	519.306	434.211	573.458	1.31393	0.393883	1.07811	0.108504	0.296429	0.525293
ENSG00000008324	3	42623332	42636606	+	13275	1301	SS18L2	2046.44	2046.44	1993.98	2079.82	1.10518	0.14428	1.07278	0.101351	0.296494	0.525359
ENSG00000089041	12	121570622	121623876	+	53255	3587	P2RX7	398.213	398.213	409.699	390.903	0.865886	-0.207752	0.92497	-0.112522	0.296594	0.525487
ENSG00000117318	1	23884409	23886285	-	1877	1797	ID3	2443.63	2443.63	2566.26	2365.6	0.872298	-0.197107	0.925619	-0.11151	0.296738	0.525693
ENSG00000163012	2	187692562	187713935	-	21374	2400	ZSWIM2	0.931597	0.931597	1.06083	0.849359	0.677472	-0.561768	0.934427	-0.0978459	0.296783	0.525723
ENSG00000028137	1	12227060	12269285	+	42226	3766	TNFRSF1B	3476.09	3476.09	3005.35	3775.66	1.14048	0.189642	1.07969	0.110622	0.296869	0.525821
ENSG00000170948	19	8943074	8954016	+	10943	958	MBD3L1	6.70123	6.70123	9.3395	5.02233	0.743729	-0.427151	0.928978	-0.106284	0.296931	0.525821
ENSG00000222012	7	157406715	157411457	+	4743	3456	AC005481.5	11.1246	11.1246	9.70233	12.0297	1.28732	0.364372	1.07931	0.110107	0.296948	0.525821
ENSG00000188770	1	203463271	203477992	+	14722	1359	OPTC	7.30097	7.30097	9.95034	5.615	0.757108	-0.401428	0.927946	-0.107888	0.296949	0.525821
ENSG00000136514	3	187086120	187089864	+	3745	1554	RTP4	2821.72	2821.72	2647.86	2932.36	1.17649	0.234491	1.0821	0.113831	0.297021	0.5259
ENSG00000167654	19	3879862	3928077	+	48216	5403	ATCAY	6.13134	9.05821	13.4227	6.28081	1.29904	0.377451	1.0787	0.109299	0.2971	0.525907
ENSG00000184530	6	127840600	127912962	+	72363	1530	C6orf58	21.5662	21.5662	18.4033	23.5789	1.22362	0.291152	1.08185	0.113496	0.297111	0.525907
ENSG00000140105	14	100800125	100843142	-	43018	6358	WARS	14719.6	14719.6	12878.6	15891.1	1.11497	0.157001	1.07527	0.104701	0.297119	0.525907
ENSG00000157224	7	90013035	90142716	+	129682	6765	CLDN12	3477.21	3477.21	3700.47	3335.13	0.928226	-0.107452	0.941674	-0.0866999	0.297137	0.525907
ENSG00000172469	6	96025419	96057333	+	31915	5187	MANEA	1331.09	1331.09	1355.55	1315.53	0.881305	-0.182287	0.926879	-0.109548	0.297243	0.526002
ENSG00000109819	4	23756664	23905712	-	149049	10511	PPARGC1A	184.464	184.464	221.218	161.075	0.761145	-0.393757	0.927698	-0.108273	0.297246	0.526002
ENSG00000165949	14	94571182	94583033	+	11852	4157	IFI27	49208.8	49208.8	43967.6	52544.2	1.1875	0.247924	1.08223	0.114012	0.297305	0.526057
ENSG00000025434	11	47269851	47290396	+	20546	4346	NR1H3	2374.09	2374.09	2290.69	2427.17	1.10343	0.141995	1.07218	0.100552	0.29736	0.526105
ENSG00000261934	5	140782520	140892546	+	110027	4605	PCDHGA9	108.203	108.203	92.0538	118.479	1.21207	0.277472	1.08204	0.113758	0.297477	0.526204
ENSG00000106004	7	27180671	27183287	-	2617	1707	HOXA5	399.262	399.262	340.005	436.97	1.30643	0.385629	1.07825	0.108695	0.297493	0.526204
ENSG00000036448	8	1993155	2113475	+	120321	7062	MYOM2	130.078	130.078	146.833	119.416	0.792281	-0.335917	0.92563	-0.111493	0.297526	0.526204
ENSG00000130787	12	123319000	123347507	+	28508	7102	HIP1R	3141.16	3141.16	3332.79	3019.21	0.885269	-0.175813	0.92757	-0.108472	0.297539	0.526204
ENSG00000188199	10	81462983	81474437	+	11455	5078	NUTM2B	44.2342	44.2342	46.6521	42.6956	0.85039	-0.233803	0.924222	-0.113689	0.297559	0.526204
ENSG00000133858	12	72003252	72061505	-	58254	9670	ZFC3H1	5623.71	5623.71	5922.88	5433.33	0.920515	-0.119487	0.938052	-0.09226	0.297584	0.526204
ENSG00000129465	14	24805227	24809251	-	4025	3256	RIPK3	836.732	836.732	749.545	892.215	1.15107	0.202976	1.08066	0.111913	0.297611	0.526204
ENSG00000170275	3	33155471	33189265	+	33795	6695	CRTAP	12338.7	12338.7	11847.9	12651.1	1.07556	0.105082	1.06101	0.0854341	0.298059	0.526839
ENSG00000127533	19	16999671	17003417	+	3747	3473	F2RL3	253.597	253.597	279.732	236.966	0.841606	-0.248783	0.92413	-0.113832	0.298088	0.526839
ENSG00000141720	17	36921942	36956379	-	34438	6135	PIP4K2B	7072.71	9080.21	12476	6919.27	0.930648	-0.103693	0.942974	-0.0847094	0.29811	0.526839
ENSG00000181562	14	21214051	21216539	+	2489	927	EDDM3A	1.00196	1.00196	1.36268	0.772411	0.64755	-0.626937	0.937214	-0.0935493	0.298114	0.526839
ENSG00000242110	5	33986283	34008220	-	21938	4845	AMACR	330.481	330.481	357.076	313.556	0.904016	-0.14558	0.932042	-0.101534	0.298136	0.526839
ENSG00000076555	12	109554400	109706031	+	151632	14159	ACACB	1915.43	1915.43	1877.4	1939.63	0.905832	-0.142684	0.932599	-0.100671	0.298137	0.526839
ENSG00000143107	1	109255279	109285365	+	30087	3401	FNDC7	6.11343	6.11343	5.30696	6.62663	1.25077	0.322814	1.08068	0.111938	0.298235	0.526962
ENSG00000148602	10	85991349	86001217	-	9869	2228	LRIT1	1.29182	1.29182	1.08378	1.42421	1.54764	0.630072	1.06682	0.0933173	0.298282	0.526997
ENSG00000173214	6	111580551	111592370	+	11820	5958	KIAA1919	772.75	772.75	792.14	760.412	0.904688	-0.144507	0.93227	-0.10118	0.298454	0.527202
ENSG00000215033	10	47746962	47770871	+	23910	1970	AL603965.1	12.4401	12.4401	9.29664	14.4405	1.32096	0.401589	1.0773	0.107424	0.298497	0.527202
ENSG00000067955	16	67063019	67134961	+	71943	4129	CBFB	3872.79	3872.79	3899.62	3855.72	0.9306	-0.103767	0.942965	-0.0847235	0.298501	0.527202
ENSG00000118322	5	159990127	160279221	-	289095	11310	ATP10B	591.254	591.254	494.231	652.995	1.26835	0.342958	1.07986	0.110846	0.29852	0.527202
ENSG00000123096	12	26274924	26452223	+	177300	4997	SSPN	1888.07	1888.07	1982.48	1827.99	0.873951	-0.194376	0.926028	-0.110872	0.298538	0.527202
ENSG00000175166	3	184016497	184026842	+	10346	5453	PSMD2	24664.9	24664.9	25526.9	24116.3	0.926104	-0.110754	0.940684	-0.0882172	0.298578	0.527225
ENSG00000160679	1	153606525	153618782	+	12258	5558	CHTOP	11744.7	11744.7	12127.6	11501.1	0.948605	-0.0761202	0.954068	-0.0678359	0.298717	0.527418
ENSG00000109072	17	26691290	26700110	-	8821	3092	VTN	70.1812	70.1812	54.9299	79.8865	1.22195	0.289188	1.08157	0.113124	0.298744	0.527418
ENSG00000132688	1	156638555	156647189	-	8635	5558	NES	3527.93	3527.93	3279.36	3686.11	1.14384	0.193883	1.0798	0.110764	0.298819	0.527478
ENSG00000161036	7	102105376	102113615	+	8240	5926	LRWD1	2307.04	2307.04	2399.05	2248.49	0.91211	-0.13272	0.934771	-0.0973146	0.298834	0.527478
ENSG00000256762	17	44076616	44077060	+	445	445	STH	0.471916	0.471916	0.73206	0.30637	0.554897	-0.849708	0.94502	-0.0815826	0.298852	NA
ENSG00000188493	19	41246761	41257458	-	10698	3375	C19orf54	1638.47	1638.47	1767.14	1556.59	0.895856	-0.158661	0.929933	-0.104801	0.299191	0.528026
ENSG00000100427	22	50497820	50524331	-	26512	4297	MLC1	404.474	404.474	597.099	281.894	0.715357	-0.483266	0.931716	-0.102039	0.299204	0.528026
ENSG00000135930	2	233414762	233448354	+	33593	7177	EIF4E2	6482.69	6482.69	6350.19	6567.01	1.07012	0.0977751	1.05807	0.0814388	0.299243	0.528026
ENSG00000110711	11	67250512	67258574	+	8063	1640	AIP	5088.73	5088.73	5320.17	4941.45	1.09842	0.135428	1.07044	0.0982077	0.299261	0.528026
ENSG00000109944	11	122753391	122830506	+	77116	4525	C11orf63	425.859	425.859	389.569	448.953	1.14854	0.199807	1.08019	0.11129	0.299284	0.528026
ENSG00000185958	12	50720013	50790405	-	70393	8296	FAM186A	35.8156	35.8156	31.8992	38.3078	1.24727	0.318778	1.08059	0.111826	0.299318	0.528037
ENSG00000134398	16	23701647	23724821	-	23175	4998	ERN2	70.8844	180.692	77.8804	246.118	0.796109	-0.328962	0.925735	-0.111329	0.29936	0.528062
ENSG00000268614	19	7598481	7604945	+	6465	942	CTD-2207O23.10	1.38866	1.38866	1.33409	1.42338	0.75706	-0.40152	0.928411	-0.107164	0.2994	0.528084
ENSG00000092020	14	35554673	35591723	-	37051	3863	PPP2R3C	1841.62	1841.62	1797.82	1869.49	1.07889	0.109545	1.06258	0.0875648	0.299531	0.528209
ENSG00000135926	2	219138915	219157309	-	18395	5098	TMBIM1	13210.3	13210.3	12838.9	13446.6	1.09858	0.135646	1.07048	0.0982512	0.299537	0.528209
ENSG00000079819	6	131160487	131384462	-	223976	10247	EPB41L2	8360.36	8360.36	9298.65	7763.27	0.876822	-0.189645	0.926504	-0.11013	0.299555	0.528209
ENSG00000142224	1	206972215	207016324	+	44110	2579	IL19	34.9764	34.9764	41.2661	30.974	0.770719	-0.375723	0.927444	-0.108668	0.299634	0.528299
ENSG00000197301	12	66245120	66275947	-	30828	6033	RP11-366L20.2	306.792	306.792	354.203	276.622	0.80729	-0.308841	0.925199	-0.112164	0.299669	0.528312
ENSG00000100197	22	42522501	42526908	-	4408	2395	CYP2D6	215.753	215.753	228.902	207.386	0.821724	-0.283275	0.92465	-0.113021	0.299784	0.528465
ENSG00000179593	17	7942335	7952452	+	10118	3028	ALOX15B	337.815	337.815	279.521	374.912	1.20478	0.268772	1.08171	0.113309	0.299858	0.528529
ENSG00000189430	19	55417508	55427508	+	10001	1893	NCR1	18.408	18.408	15.0502	20.5448	1.22682	0.294923	1.0812	0.112632	0.299902	0.528529
ENSG00000065665	10	12171636	12211960	+	40325	3916	SEC61A2	1043	1043	1086.75	1015.16	0.896805	-0.157134	0.930229	-0.104342	0.299904	0.528529
ENSG00000172113	3	48334754	48343175	-	8422	4716	NME6	1324.38	1324.38	1281.93	1351.4	1.06423	0.0898142	1.05464	0.0767488	0.300006	0.528659
ENSG00000109762	4	186125391	186291339	+	165949	4567	SNX25	1329.46	1329.46	1415.03	1275.01	0.924211	-0.113706	0.939864	-0.0894766	0.300243	0.529028
ENSG00000112041	6	35465651	35480715	-	15065	2958	TULP1	47.179	47.179	59.012	39.6489	0.840337	-0.25096	0.924465	-0.11331	0.300312	0.52908
ENSG00000143776	1	227177566	227506175	-	328610	14055	CDC42BPA	7267.6	7267.6	7634.74	7033.96	0.89558	-0.159106	0.929973	-0.10474	0.300329	0.52908
ENSG00000154473	10	124913793	124924886	+	11094	3203	BUB3	8444.11	8444.11	8687.55	8289.18	0.938898	-0.0909594	0.947753	-0.077417	0.300547	0.529409
ENSG00000138964	22	44568836	44615413	+	46578	8677	PARVG	2216.23	2216.23	2034.72	2331.75	1.14354	0.19351	1.07952	0.110392	0.300577	0.529409
ENSG00000102854	16	810762	818865	+	8104	2560	MSLN	70619.1	70619.1	75365.1	67598.9	1.18925	0.250055	1.08165	0.113237	0.3006	0.529409
ENSG00000260851	16	66503715	66551215	-	47501	843	RP11-403P17.5	2.20115	2.20115	1.84099	2.43035	1.25589	0.328705	1.07994	0.110958	0.300742	0.52958
ENSG00000011485	19	46850251	46896238	+	45988	7059	PPP5C	6035.17	6035.17	6349.98	5834.84	0.926671	-0.109871	0.941064	-0.0876347	0.300753	0.52958
ENSG00000105605	19	54412589	54447195	+	34607	2800	CACNG7	2.0552	5.39147	1.9249	7.59747	1.50824	0.592865	1.06787	0.0947389	0.300919	0.529767
ENSG00000166689	11	16799842	17035990	-	236149	9575	PLEKHA7	2998.02	2998.02	3191.44	2874.93	0.890531	-0.167262	0.92892	-0.106373	0.300937	0.529767
ENSG00000143384	1	150547032	150552066	-	5035	4218	MCL1	35376.9	35376.9	36356.1	34753.7	0.934595	-0.0975861	0.945246	-0.0812376	0.300962	0.529767
ENSG00000255339	10	102265385	102289638	-	24254	2139	NDUFB8	0.955404	0.955404	0.93516	0.968286	1.43075	0.516773	1.07131	0.0993816	0.301017	0.529767
ENSG00000188895	17	38278551	38293042	+	14492	7270	MSL1	9841.92	9841.92	9301.38	10185.9	1.09363	0.129128	1.06865	0.0957899	0.301021	0.529767
ENSG00000129667	17	74466973	74497872	-	30900	6927	RHBDF2	3527.03	3527.03	3253.1	3701.35	1.09137	0.126138	1.06781	0.0946537	0.301081	0.529767
ENSG00000082641	17	46125691	46138849	+	13159	5825	NFE2L1	19986.2	19986.2	19168.7	20506.4	1.07566	0.105217	1.06091	0.0853047	0.301086	0.529767
ENSG00000100583	14	77843032	77857840	+	14809	2616	SAMD15	297.348	297.348	308.147	290.476	0.87199	-0.197617	0.926124	-0.110723	0.301108	0.529767
ENSG00000133318	11	63448918	63527363	+	78446	5792	RTN3	20599.4	20599.4	19798	21109.4	1.06925	0.0965939	1.05751	0.0806701	0.301155	0.529767
ENSG00000170525	10	6186881	6277495	+	90615	5534	PFKFB3	7501.22	7501.22	6914.01	7874.91	1.12257	0.166804	1.07643	0.106249	0.30116	0.529767
ENSG00000213413	7	99815864	99819113	+	3250	1984	PVRIG	22.1543	22.1543	28.0866	18.3792	0.832189	-0.265018	0.924643	-0.113032	0.301167	0.529767
ENSG00000159714	16	67428322	67450736	-	22415	3261	ZDHHC1	946.959	946.959	1013.28	904.753	0.90896	-0.137712	0.933844	-0.0987466	0.301234	0.529818
ENSG00000198625	1	204485511	204542871	+	57361	11385	MDM4	4672.19	4672.19	4666.74	4675.66	0.894721	-0.160491	0.929858	-0.104918	0.301252	0.529818
ENSG00000198363	8	62413116	62627155	-	214040	13632	ASPH	8067.24	8067.24	8642.78	7700.99	0.903817	-0.145898	0.932236	-0.101233	0.301288	0.529832
ENSG00000143621	1	153634512	153643524	-	9013	2033	ILF2	23248	23248	24632.2	22367.2	0.934842	-0.097205	0.945402	-0.0809998	0.301407	0.529993
ENSG00000147050	X	44732757	44971847	+	239091	6805	KDM6A	3593.78	3593.78	3621.55	3576.11	0.899665	-0.15254	0.931095	-0.102999	0.301468	0.530049
ENSG00000184792	22	31089769	31303811	+	214043	6820	OSBP2	939.903	939.903	1007.37	896.97	0.898284	-0.154757	0.930742	-0.103547	0.301507	0.530069
ENSG00000198130	2	191054461	191208919	-	154459	7438	HIBCH	3279.66	3279.66	3358.85	3229.27	1.08881	0.122758	1.06679	0.0932701	0.301586	0.530158
ENSG00000161940	17	6926339	6933609	+	7271	4373	BCL6B	546.612	546.612	483.888	586.528	1.12181	0.165827	1.07623	0.105982	0.301635	0.530169
ENSG00000185668	1	38509523	38512450	-	2928	2928	POU3F1	20.8316	20.8316	23.3078	19.2558	0.837196	-0.256363	0.924674	-0.112984	0.301648	0.530169
ENSG00000107485	10	8095567	8117161	+	21595	3253	GATA3	305.432	305.432	251.609	339.683	1.18358	0.243158	1.0814	0.1129	0.301789	0.530344
ENSG00000153902	19	35615417	35633355	-	17939	4527	LGI4	153.131	153.131	178.691	136.866	0.846447	-0.240508	0.924753	-0.112859	0.301803	0.530344
ENSG00000087903	19	5993175	6199583	-	206409	9094	RFX2	873.338	873.338	887.691	864.205	0.893245	-0.162873	0.929586	-0.105339	0.30188	0.530377
ENSG00000135698	16	82181403	82203831	-	22429	2190	MPHOSPH6	1059.73	1059.73	1018.25	1086.14	1.07232	0.100741	1.05915	0.0829114	0.301894	0.530377
ENSG00000106484	7	130126012	130146133	+	20122	4624	MEST	18017.2	18017.2	16422.6	19031.9	1.18935	0.250169	1.08142	0.112924	0.301906	0.530377
ENSG00000115946	2	68384976	68403370	+	18395	2674	PNO1	2841.28	2841.28	2992.05	2745.33	0.936591	-0.0945095	0.946431	-0.0794309	0.302101	0.530659
ENSG00000214160	3	183960089	183967336	-	7248	3464	ALG3	5938.03	5938.03	5872.1	5979.99	1.08379	0.116081	1.06466	0.0903978	0.302123	0.530659
ENSG00000163565	1	158969758	159024945	+	55188	5294	IFI16	15467.7	15467.7	14090.9	16343.8	1.12533	0.17035	1.0768	0.106756	0.302203	0.530717
ENSG00000185721	22	31795509	31924726	+	129218	2113	DRG1	4938.53	4938.53	4796.41	5028.97	1.09773	0.134519	1.06998	0.0975781	0.302212	0.530717
ENSG00000180346	4	90033968	90036050	+	2083	2083	TIGD2	469.795	469.795	436.461	491.007	1.09474	0.130586	1.06895	0.096194	0.302286	0.530798
ENSG00000140455	15	63796793	63886839	+	90047	7681	USP3	3466.18	3466.18	3169.6	3654.9	1.08414	0.11655	1.0648	0.090581	0.302409	0.530964
ENSG00000151789	3	21459915	22414812	-	954898	7420	ZNF385D	62.2277	62.2277	53.4144	67.8362	1.19476	0.256722	1.08128	0.112742	0.30263	0.531302
ENSG00000267261	17	40271692	40306934	-	35243	1199	CTD-2132N18.3	1.17792	1.17792	0.790778	1.42428	1.32706	0.408237	1.07606	0.105765	0.302759	0.531462
ENSG00000183018	17	4402133	4442330	+	40198	4111	SPNS2	979.94	979.94	1077.77	917.682	0.854376	-0.227057	0.925113	-0.112298	0.302779	0.531462
ENSG00000135245	7	128095903	128098472	+	2570	2070	HILPDA	2390.94	2390.94	2158.09	2539.11	1.10817	0.148178	1.07302	0.101673	0.302825	0.531462
ENSG00000214575	15	83211951	83317612	-	105662	8215	CPEB1	64.371	64.371	59.1378	67.7013	1.2483	0.319969	1.07983	0.110805	0.302833	0.531462
ENSG00000118733	1	102268130	102462586	-	194457	4554	OLFM3	174.083	174.083	149.165	189.94	1.45848	0.544466	1.06962	0.0970959	0.302917	0.531503
ENSG00000127838	2	219135115	219211516	+	76402	5184	PNKD	11529.7	11529.7	10921.5	11916.8	1.08424	0.116683	1.06481	0.0905975	0.302921	0.531503
ENSG00000186827	1	1146706	1149518	-	2813	1721	TNFRSF4	377.433	377.433	358.494	389.485	1.17046	0.22707	1.08092	0.112262	0.302941	0.531503
ENSG00000189292	2	279558	288851	-	9294	2191	FAM150B	232.505	320.384	431.505	249.67	1.29845	0.376796	1.07746	0.107636	0.302997	0.531552
ENSG00000248727	5	55753622	55777773	-	24152	858	CTC-236F12.4	63.3246	63.3246	56.6017	67.6028	1.20797	0.272579	1.08105	0.112434	0.303051	0.531597
ENSG00000140416	15	63334831	63364114	+	29284	8468	TPM1	17153.7	17153.7	15341	18307.3	1.12112	0.164937	1.07592	0.105569	0.303177	0.531769
ENSG00000268578	9	45441273	45441542	-	270	270	AL354718.1	23.0411	23.0411	20.2722	24.8031	1.2011	0.264358	1.08112	0.112521	0.303249	0.531846
ENSG00000198844	17	8213559	8225829	+	12271	5291	ARHGEF15	433.037	433.037	389.675	460.631	1.10912	0.149413	1.07322	0.101946	0.303282	0.531854
ENSG00000183305	X	151883082	151887096	+	4015	2415	MAGEA2B	0.672782	1.27856	0.811315	1.57589	2.09103	1.06421	1.05071	0.0713597	0.303296	NA
ENSG00000160190	21	43916118	44001550	+	85433	6814	SLC37A1	1871.99	1871.99	1762.69	1941.55	1.10851	0.148622	1.07306	0.101729	0.303322	0.531875
ENSG00000172315	20	45313004	45318418	-	5415	3520	TP53RK	2117.07	2117.07	2285	2010.21	0.925744	-0.111314	0.940742	-0.0881286	0.303367	0.531905
ENSG00000177200	16	53088945	53363062	+	274118	16501	CHD9	4322.98	4322.98	4053.65	4494.38	1.0982	0.135138	1.07003	0.0976475	0.303491	0.532073
ENSG00000107672	10	123716603	123734732	-	18130	3546	NSMCE4A	3398.75	3398.75	3608.69	3265.15	0.925029	-0.112429	0.940413	-0.0886337	0.303552	0.53213
ENSG00000112214	6	97010424	97064512	+	54089	2135	FHL5	43.7421	43.7421	46.5513	41.9544	0.825283	-0.277039	0.925186	-0.112185	0.303639	0.532234
ENSG00000112183	6	17281577	17294106	+	12530	3444	RBM24	268.175	268.175	236.148	288.555	1.227	0.295132	1.08043	0.111612	0.303725	0.532335
ENSG00000156140	4	73146686	73434516	-	287831	6585	ADAMTS3	353.617	353.617	313.182	379.349	1.18709	0.247432	1.08105	0.112439	0.30389	0.532574
ENSG00000178343	4	42399856	42404504	+	4649	1971	SHISA3	29.2355	347.608	754.012	88.9876	1.24592	0.317213	1.0797	0.110628	0.303957	0.532601
ENSG00000070010	22	19437433	19466738	-	29306	8736	UFD1L	4769.08	4769.08	4456.2	4968.19	1.08725	0.120679	1.066	0.0922052	0.303992	0.532601
ENSG00000172037	3	49158547	49170551	-	12005	6865	LAMB2	20298.1	20298.1	22571.6	18851.2	0.902327	-0.148278	0.932033	-0.101548	0.30401	0.532601
ENSG00000266964	19	35629712	35634013	+	4302	1801	FXYD1	159.928	159.928	207.655	129.556	0.794993	-0.330986	0.92663	-0.109935	0.304017	0.532601
ENSG00000171044	8	10753555	11058875	-	305321	5209	XKR6	194.417	194.417	232.213	170.365	0.839965	-0.2516	0.925045	-0.112404	0.304079	0.532622
ENSG00000138944	22	44639547	44708731	-	69185	6751	KIAA1644	268.506	268.506	310.854	241.557	0.805992	-0.311163	0.926031	-0.110868	0.304086	0.532622
ENSG00000204889	17	39133968	39143387	-	9420	2225	KRT40	5.21275	5.21275	6.36836	4.47736	0.736489	-0.441264	0.930932	-0.103253	0.304181	0.53274
ENSG00000155926	8	134048973	134115298	-	66326	7633	SLA	1658.43	1658.43	1332.73	1865.69	1.15753	0.211052	1.08011	0.111181	0.304296	0.532892
ENSG00000214402	9	139876356	139880862	+	4507	4052	LCNL1	178.034	178.034	202.464	162.487	0.784365	-0.350403	0.927362	-0.108795	0.304347	0.532931
ENSG00000143971	2	67624451	67637677	+	13227	3486	ETAA1	2396.9	2396.9	2291.03	2464.27	1.07673	0.106659	1.06128	0.0858039	0.304453	0.533032
ENSG00000144362	2	170550975	170558218	+	7244	1477	PHOSPHO2	418.441	418.441	428.784	411.859	1.10223	0.140423	1.0712	0.099229	0.304474	0.533032
ENSG00000183186	19	405438	409139	-	3702	3098	C2CD4C	65.2259	65.2259	52.6043	73.2578	1.28386	0.360484	1.07786	0.108173	0.304506	0.533032
ENSG00000177483	2	238707032	238751451	+	44420	6049	RBM44	84.7912	84.7912	81.2632	87.0363	1.18819	0.248762	1.08095	0.112295	0.304517	0.533032
ENSG00000101098	20	43380449	43438979	-	58531	5206	RIMS4	1798.23	1798.23	1796.23	1799.49	1.16667	0.222396	1.08051	0.111714	0.304614	0.533104
ENSG00000173226	3	121488610	121553926	-	65317	3049	IQCB1	3409.34	3409.34	3458.16	3378.27	0.923407	-0.114961	0.939719	-0.0896994	0.304615	0.533104
ENSG00000198836	3	193310933	193415612	+	104680	8448	OPA1	8603.1	8603.1	9102.66	8285.19	0.930311	-0.104215	0.943076	-0.0845545	0.304728	0.533252
ENSG00000186517	1	161016736	161039760	-	23025	5064	ARHGAP30	2268.32	2268.32	2058.51	2401.83	1.13545	0.183263	1.07801	0.108368	0.304777	0.53329
ENSG00000255112	18	11851395	11854448	+	3054	3054	CHMP1B	6435.4	6435.4	5939.14	6751.19	1.07929	0.110078	1.06248	0.0874348	0.30486	0.533384
ENSG00000171540	5	76924538	76935513	-	10976	4450	OTP	2.79742	2.79742	2.89177	2.73738	0.730872	-0.452309	0.93154	-0.102311	0.304986	0.533525
ENSG00000196361	19	11562141	11591861	-	29721	4761	ELAVL3	39.8538	39.8538	47.3453	35.0866	1.36761	0.451654	1.07352	0.102345	0.305013	0.533525
ENSG00000197323	1	114935399	115053781	-	118383	9574	TRIM33	5392.7	5392.7	5699.42	5197.52	0.929963	-0.104754	0.94291	-0.0848078	0.305056	0.533525
ENSG00000189339	1	1592939	1624167	-	31229	7790	SLC35E2B	5739.67	5739.67	6021.71	5560.19	0.904909	-0.144156	0.932863	-0.100262	0.305101	0.533525
ENSG00000254667	11	123301058	123306427	+	5370	1103	AP000783.1	38.8092	38.8092	34.1317	41.7859	1.18065	0.239583	1.08078	0.112074	0.305128	0.533525
ENSG00000090447	16	4307187	4323076	-	15890	7867	TFAP4	1754.51	1754.51	1857.5	1688.97	0.921304	-0.118251	0.938815	-0.0910866	0.305161	0.533525
ENSG00000174021	1	84964008	84972248	-	8241	1112	GNG5	9302.03	9302.03	9064.76	9453.01	1.08494	0.117609	1.06497	0.0908114	0.305172	0.533525
ENSG00000134940	11	125541417	125551018	-	9602	2212	ACRV1	43.292	43.292	49.0701	39.6151	0.817672	-0.290405	0.925691	-0.111397	0.305172	0.533525
ENSG00000164162	4	145888264	146019693	-	131430	3068	ANAPC10	801.343	801.343	850.597	770	0.91316	-0.131061	0.935582	-0.0960634	0.305194	0.533525
ENSG00000197681	17	36337711	36358166	-	20456	5683	TBC1D3	40.3125	40.3125	44.7851	37.4664	0.81458	-0.295872	0.925848	-0.111153	0.305358	0.533762
ENSG00000213024	19	50410082	50433020	-	22939	6020	NUP62	7978	7978	7497.06	8284.06	1.06733	0.0940063	1.05626	0.0789686	0.305435	0.533847
ENSG00000160051	1	32671236	32674288	+	3053	2293	IQCC	786.428	786.428	702.165	840.05	1.09956	0.136927	1.07029	0.0980061	0.305555	0.533969
ENSG00000196611	11	102660651	102668891	-	8241	1970	MMP1	598.923	598.923	457.361	689.008	1.33278	0.414437	1.07516	0.104556	0.305575	0.533969
ENSG00000186184	13	28194903	28241548	+	46646	4464	POLR1D	7212.4	7212.4	7267.03	7177.64	1.08172	0.113324	1.06355	0.0888853	0.305602	0.533969
ENSG00000205356	7	97843936	97881563	-	37628	9096	TECPR1	2528.06	2528.06	2664.86	2441	0.932631	-0.100622	0.944339	-0.0826236	0.305617	0.533969
ENSG00000214919	3	155459933	155461515	-	1583	1583	AC104472.1	4.56313	4.56313	3.78956	5.05539	1.33763	0.419681	1.07485	0.104135	0.30588	0.534378
ENSG00000138443	2	204192942	204312446	+	119505	23220	ABI2	7617.17	7617.17	7711.86	7556.91	0.93171	-0.102047	0.943859	-0.0833564	0.305938	0.534388
ENSG00000104852	19	49588676	49611862	+	23187	4684	SNRNP70	21348.8	21348.8	20711.2	21754.5	1.11102	0.151879	1.07343	0.102231	0.305942	0.534388
ENSG00000242631	9	109685630	109686455	+	826	297	RP11-508N12.4	0.566482	0.566482	0.642903	0.517851	0.64256	-0.638097	0.939153	-0.0905675	0.306175	NA
ENSG00000116016	2	46520806	46613836	+	93031	7296	EPAS1	6886.22	6886.22	6044.03	7422.16	1.12228	0.166429	1.07579	0.105402	0.306179	0.534753
ENSG00000126756	X	47511197	47518560	-	7364	1243	UXT	5665.94	5665.94	5450.45	5803.06	1.11365	0.155296	1.07402	0.10302	0.306249	0.534826
ENSG00000138750	4	77035812	77069668	-	33857	4062	NUP54	3556.29	3556.29	3311.98	3711.76	1.07931	0.110109	1.06241	0.0873393	0.306363	0.534976
ENSG00000108055	10	112327449	112364394	+	36946	4275	SMC3	7737.6	7737.6	8143.15	7479.52	0.909794	-0.136389	0.934519	-0.0977044	0.306694	0.535498
ENSG00000187682	X	48687283	48688548	+	1266	1266	ERAS	26.5456	26.5456	29.1984	24.8575	0.799955	-0.322009	0.926817	-0.109644	0.306719	0.535498
ENSG00000246366	8	71520812	71575514	+	54703	5450	RP11-382J12.1	44.8738	44.8738	44.3603	45.2005	0.854516	-0.226821	0.925696	-0.111389	0.306849	0.535675
ENSG00000163382	1	156561554	156564091	+	2538	1933	APOA1BP	10128.8	10128.8	10071.8	10165	1.1009	0.138678	1.07059	0.0984045	0.306929	0.535693
ENSG00000198742	7	98625061	98741723	-	116663	6276	SMURF1	4168.03	4168.03	3843.93	4374.27	1.07001	0.09762	1.05769	0.0809216	0.306932	0.535693
ENSG00000166211	12	101869199	101880775	+	11577	1132	SPIC	3.63387	3.63387	2.94705	4.07095	1.31972	0.400231	1.07554	0.105058	0.306944	0.535693
ENSG00000082482	1	215179118	215410436	+	231319	3910	KCNK2	272.705	272.705	317.56	244.161	0.819178	-0.287751	0.925954	-0.110987	0.307086	0.535794
ENSG00000108759	17	39616063	39623681	-	7619	1750	KRT32	2.42287	2.42287	1.94727	2.72552	1.47545	0.561153	1.06796	0.0948558	0.307088	0.535794
ENSG00000177558	19	35715703	35719632	-	3930	1184	FAM187B	3.63105	3.63105	3.49061	3.72043	1.3802	0.464882	1.07243	0.10089	0.3071	0.535794
ENSG00000168397	2	242576628	242613272	+	36645	6638	ATG4B	6400.8	6400.8	6223.12	6513.86	1.08978	0.12404	1.06678	0.093268	0.307116	0.535794
ENSG00000197530	1	1550795	1565990	+	15196	8767	MIB2	4576.73	4576.73	4417.78	4677.89	1.10983	0.150337	1.07302	0.10168	0.307143	0.535794
ENSG00000148908	10	121259340	121302220	-	42881	1252	RGS10	5451.81	5451.81	5863.11	5190.08	0.872932	-0.196058	0.92698	-0.109389	0.307269	0.535928
ENSG00000163331	2	159651829	159719293	+	67465	1206	DAPL1	6571.89	6571.89	5732.38	7106.12	1.32941	0.41079	1.07497	0.104296	0.307277	0.535928
ENSG00000138764	4	78078304	78354542	+	276239	7471	CCNG2	4534.47	4534.47	4924.14	4286.5	0.909454	-0.136928	0.934454	-0.097804	0.307351	0.536008
ENSG00000170703	17	46839597	46894576	-	54980	5097	TTLL6	39.5352	39.5352	32.6785	43.8985	1.29407	0.371919	1.07674	0.106675	0.307399	0.536042
ENSG00000150783	11	112038095	112043282	+	5188	1155	TEX12	14.7286	14.7286	19.0786	11.9604	0.806844	-0.309639	0.926604	-0.109975	0.30765	0.536429
ENSG00000157613	11	46299212	46342972	+	43761	4038	CREB3L1	1739.58	1739.58	1607.35	1823.73	1.19129	0.252525	1.08037	0.111524	0.307734	0.536527
ENSG00000111364	12	124086624	124105488	+	18865	5714	DDX55	2812.43	2812.43	2900.79	2756.2	0.918276	-0.123001	0.937704	-0.0927959	0.307818	0.536623
ENSG00000135108	12	117581146	117628336	-	47191	5596	FBXO21	14125.2	14125.2	12686.7	15040.6	1.15628	0.209496	1.07947	0.110328	0.307952	0.536785
ENSG00000183597	22	20004537	20053449	+	48913	6157	TANGO2	1734.66	1734.66	1597.61	1821.87	1.0851	0.117831	1.06486	0.0906701	0.307967	0.536785
ENSG00000114904	3	52744800	52804965	-	60166	4056	NEK4	2040.44	2040.44	2109.38	1996.57	0.907563	-0.13993	0.933899	-0.0986623	0.308022	0.536832
ENSG00000153820	2	228844666	229046361	-	201696	7009	SPHKAP	6.66709	8.44475	8.62725	8.32861	0.640853	-0.641935	0.939653	-0.0898007	0.308097	0.536884
ENSG00000167257	11	117103341	117157161	+	53821	4398	RNF214	2252.83	2252.83	2146.36	2320.59	1.07559	0.105122	1.06053	0.0847894	0.308129	0.536884
ENSG00000131650	16	3013945	3018384	+	4440	2614	KREMEN2	932.961	932.961	803.088	1015.61	1.24417	0.315185	1.07892	0.109583	0.30816	0.536884
ENSG00000135040	9	88556061	88637213	+	81153	3641	NAA35	2337.02	2337.02	2244.42	2395.95	1.07798	0.108335	1.06169	0.0863634	0.308166	0.536884
ENSG00000144597	3	15468862	15484120	+	15259	4690	EAF1	2601.21	2601.21	2281.98	2804.36	1.08607	0.119116	1.06525	0.091188	0.308217	0.536923
ENSG00000135226	4	70146217	70160768	+	14552	1833	UGT2B28	0.482598	0.482598	0.75175	0.31132	0.560628	-0.834884	0.946226	-0.0797429	0.308224	NA
ENSG00000109576	4	170981373	171012850	-	31478	2981	AADAT	445.397	445.397	464.422	433.29	0.863377	-0.211938	0.926323	-0.110413	0.308267	0.536954
ENSG00000025772	20	43570771	43589127	-	18357	2062	TOMM34	5742.37	5742.37	6191.74	5456.41	0.922281	-0.116722	0.939412	-0.0901695	0.308292	0.536954
ENSG00000154639	21	18884700	18965897	+	81198	6682	CXADR	5774.39	5774.39	6120.95	5553.85	0.89818	-0.154923	0.93133	-0.102636	0.308381	0.53704
ENSG00000186235	2	239133193	239140318	-	7126	2906	AC016757.3	113.224	113.224	135.95	98.7625	0.827051	-0.273951	0.925914	-0.111049	0.308397	0.53704
ENSG00000196355	4	38628029	38666430	-	38402	1896	AC021860.1	52.2751	52.2751	57.7539	48.7886	0.793395	-0.333889	0.927512	-0.108563	0.308438	0.53706
ENSG00000213977	17	3566196	3571976	-	5781	1377	TAX1BP3	2367.42	2367.42	2247.18	2443.94	1.10056	0.138237	1.07036	0.0980898	0.308469	0.537065
ENSG00000182718	15	60639333	60695082	-	55750	8822	ANXA2	59043.6	59043.6	59239.9	58918.7	1.09628	0.132617	1.06899	0.0962515	0.308537	0.537135
ENSG00000173706	3	124684554	124774802	-	90249	9925	HEG1	6987.42	6987.42	7263.49	6811.74	0.872887	-0.196134	0.927163	-0.109105	0.308797	0.537493
ENSG00000083099	6	90277863	90348472	-	70610	8679	LYRM2	3852.55	3852.55	3570.87	4031.8	1.07952	0.110395	1.06237	0.0872916	0.308825	0.537493
ENSG00000159784	7	143050493	143059863	-	9371	6430	FAM131B	136.332	136.332	129.739	140.528	1.15339	0.205879	1.07916	0.109905	0.308828	0.537493
ENSG00000162618	1	79355449	79472403	-	116955	3527	ELTD1	928.068	928.068	851.727	976.649	1.12083	0.164564	1.0752	0.104603	0.309046	0.537822
ENSG00000177234	10	122357721	122359629	+	1909	1909	C10orf85	36.716	88.103	35.2696	121.724	1.28206	0.358468	1.07697	0.106982	0.309148	0.537923
ENSG00000174950	1	27705666	27709870	-	4205	2041	CD164L2	277.071	277.071	319.554	250.036	0.82532	-0.276974	0.926092	-0.110773	0.309183	0.537923
ENSG00000153976	17	13399006	13505244	-	106239	2628	HS3ST3A1	306.814	306.814	257.001	338.514	1.22556	0.293442	1.07941	0.110236	0.309191	0.537923
ENSG00000025423	12	57145945	57181574	+	35630	2272	HSD17B6	251.439	251.439	244.286	255.991	0.870971	-0.199303	0.927031	-0.109311	0.309217	0.537923
ENSG00000197265	8	30435835	30515768	-	79934	2595	GTF2E2	2702.55	2702.55	2720.72	2690.98	1.07754	0.10774	1.06141	0.0859812	0.309517	0.538395
ENSG00000176533	19	2511217	2702707	-	191491	4561	GNG7	555.422	555.422	502.301	589.226	1.14473	0.19501	1.07836	0.108834	0.309653	0.538581
ENSG00000100129	22	38244875	38285414	+	40540	4296	EIF3L	26286.6	26286.6	28733	24729.8	0.916468	-0.125844	0.93711	-0.0937099	0.309715	0.538639
ENSG00000198471	3	187416047	187420345	-	4299	1346	RTP2	2.05775	2.05775	2.90763	1.51692	0.683522	-0.54894	0.936385	-0.0948265	0.309778	0.538694
ENSG00000184560	17	7328934	7330887	+	1954	1651	C17orf74	3.12906	3.12906	3.60353	2.82713	0.734686	-0.4448	0.932132	-0.101394	0.309803	0.538694
ENSG00000218819	2	21346789	21366144	+	19356	6135	TDRD15	4.96788	21.1252	33.5381	13.2261	0.58655	-0.769675	0.944441	-0.0824672	0.309868	0.538758
ENSG00000006530	7	141250989	141355044	+	104056	6547	AGK	3283.51	3283.51	3180.35	3349.16	1.08026	0.11138	1.06265	0.0876651	0.309931	0.538788
ENSG00000196689	17	3468738	3500392	-	31655	4995	TRPV1	17.537	17.537	14.1993	19.661	1.18878	0.249476	1.07998	0.111002	0.309947	0.538788
ENSG00000215126	9	42668608	42714962	+	46355	10203	CBWD7	15.1504	15.1504	12.3841	16.9107	1.13367	0.181006	1.0771	0.107154	0.309971	0.538788
ENSG00000198033	13	19747910	19755992	-	8083	1551	TUBA3C	2.16244	9.76487	12.4999	8.02439	0.622864	-0.68301	0.941498	-0.0869694	0.310009	0.538805
ENSG00000170153	4	141780961	142134031	-	353071	11007	RNF150	4823.1	4823.1	4924.05	4758.85	0.868224	-0.203861	0.926909	-0.109501	0.310112	0.538933
ENSG00000167767	12	52562780	52585784	-	23005	4350	KRT80	2453.53	2453.53	2321.03	2537.84	1.19394	0.255733	1.07991	0.110911	0.310192	0.539024
ENSG00000163053	2	230899698	230933715	-	34018	4938	SLC16A14	428.631	428.631	371.971	464.686	1.14219	0.191806	1.07803	0.108401	0.310245	0.539065
ENSG00000142661	1	24382525	24438665	-	56141	9371	MYOM3	195.296	195.296	245.711	163.214	0.793014	-0.334581	0.92788	-0.10799	0.310385	0.539259
ENSG00000008197	6	50681541	50740701	+	59161	1856	TFAP2D	1.33705	1.33705	0.848019	1.64825	1.81817	0.86249	1.05547	0.0778848	0.310418	0.539267
ENSG00000135686	16	84682131	84701292	+	19162	9995	KLHL36	3565.87	3565.87	3383.5	3681.93	1.07808	0.108464	1.06161	0.0862594	0.31048	0.539312
ENSG00000101441	20	23666277	23669677	-	3401	751	CST4	19.2318	19.2318	20.9383	18.1459	1.39826	0.483637	1.07081	0.0987066	0.310501	0.539312
ENSG00000162639	1	109190912	109204148	-	13237	2426	HENMT1	1995.8	1995.8	2195.02	1869.02	0.88271	-0.179988	0.928573	-0.106913	0.310555	0.539337
ENSG00000224132	2	238165734	238166319	+	586	350	AC112715.2	8.64123	8.64123	8.23779	8.89797	1.23634	0.30607	1.07874	0.109349	0.310588	0.539337
ENSG00000204946	7	148959262	148994393	+	35132	7170	ZNF783	3282.71	3282.71	3133.38	3377.74	1.09759	0.134336	1.06925	0.0966027	0.310603	0.539337
ENSG00000147130	X	70459474	70474996	-	15523	6916	ZMYM3	7382.12	7382.12	6758.88	7778.73	1.0768	0.106752	1.061	0.0854241	0.310629	0.539337
ENSG00000113594	5	38475065	38608456	-	133392	11864	LIFR	3999.65	3999.65	4196.9	3874.12	0.883936	-0.177985	0.928775	-0.106598	0.310736	0.539472
ENSG00000197111	12	53835525	53874946	+	39422	8400	PCBP2	30228.6	30228.6	31359.8	29508.7	0.929499	-0.105474	0.94293	-0.0847768	0.310922	0.539747
ENSG00000141959	21	45719934	45747259	+	27326	8926	PFKL	16319.1	16319.1	16076.4	16473.5	1.07565	0.105209	1.06043	0.084643	0.310955	0.539752
ENSG00000005882	17	48172101	48189516	+	17416	5481	PDK2	2278.84	2278.84	2324.57	2249.74	0.895985	-0.158454	0.931058	-0.103057	0.311018	0.539752
ENSG00000175893	9	14611069	14693469	-	82401	9426	ZDHHC21	2539.04	2539.04	2591.78	2505.47	0.905686	-0.142916	0.933564	-0.0991792	0.311043	0.539752
ENSG00000151726	4	185676749	185747972	-	71224	6134	ACSL1	4158.27	4158.27	4310.23	4061.57	0.895875	-0.158631	0.931036	-0.103091	0.31105	0.539752
ENSG00000196843	2	97202480	97218375	+	15896	3565	ARID5A	1691.99	1691.99	1569.14	1770.16	1.10233	0.140555	1.07065	0.0984852	0.311113	0.539752
ENSG00000130313	19	17622438	17632097	+	9660	2847	PGLS	6893.42	6893.42	6760.22	6978.18	1.12488	0.169768	1.07567	0.105231	0.311131	0.539752
ENSG00000118855	3	158449987	158547508	+	97522	5288	MFSD1	6178.57	6178.57	6558.49	5936.81	0.913844	-0.129981	0.936229	-0.0950668	0.311152	0.539752
ENSG00000138400	2	207602487	207630271	-	27785	3110	MDH1B	678.234	678.234	726.674	647.409	0.861544	-0.215004	0.926603	-0.109977	0.311154	0.539752
ENSG00000171772	10	135367404	135382876	-	15473	2934	SYCE1	39.1564	78.3501	119.518	52.1521	0.728527	-0.456947	0.932918	-0.100178	0.311316	0.539983
ENSG00000124784	6	7389729	7418270	+	28542	3237	RIOK1	3484.37	3484.37	3670.92	3365.66	0.923718	-0.114475	0.940216	-0.0889352	0.311454	0.540173
ENSG00000173599	11	66615704	66725847	-	110144	5927	PC	1418.41	1418.41	1385.35	1439.45	1.0973	0.133955	1.06908	0.0963704	0.311584	0.54035
ENSG00000135185	7	86825478	86849903	-	24426	3269	TMEM243	2135.01	2135.01	2152.37	2123.96	1.0943	0.130011	1.06808	0.0950234	0.311675	0.540458
ENSG00000100034	22	22273793	22307209	-	33417	7318	PPM1F	2802.25	2802.25	2728.95	2848.89	1.09503	0.130966	1.06833	0.0953507	0.311713	0.540474
ENSG00000147955	9	34634719	34637806	-	3088	2196	SIGMAR1	6368.25	6368.25	5995.22	6605.63	1.08885	0.122807	1.06611	0.0923534	0.31178	0.54054
ENSG00000105486	19	48618702	48673860	-	55159	6572	LIG1	4561.83	4561.83	4693.18	4478.24	0.918394	-0.122814	0.937994	-0.0923491	0.311855	0.540621
ENSG00000204314	6	32116136	32122150	-	6015	4261	PRRT1	624.405	624.405	561.365	664.522	1.19225	0.253685	1.07961	0.110508	0.311933	0.540653
ENSG00000155511	5	152869175	153193429	+	324255	7636	GRIA1	14.1591	20.9883	29.9645	15.2762	1.31309	0.392968	1.07481	0.104084	0.311953	0.540653
ENSG00000147121	X	46306292	46356857	+	50566	4120	KRBOX4	1492.11	1492.11	1579.37	1436.57	0.897371	-0.156224	0.931461	-0.102433	0.311959	0.540653
ENSG00000196338	X	70364681	70391051	+	26371	4006	NLGN3	263.635	263.635	232.996	283.132	1.16824	0.224335	1.07935	0.110164	0.312057	0.540772
ENSG00000183624	3	128997671	129025029	+	27359	2783	HMCES	5354.3	5354.3	4924.99	5627.5	1.07722	0.107307	1.06112	0.0855846	0.312177	0.540932
ENSG00000268503	17	7517264	7517427	+	164	164	AC007421.1	0.376819	0.376819	0.583825	0.245087	0.648334	-0.62519	0.939815	-0.0895515	0.312368	NA
ENSG00000113302	5	158741791	158757895	-	16105	2761	IL12B	18.4009	18.4009	16.0333	19.9075	1.22947	0.298035	1.07863	0.109202	0.312445	0.541343
ENSG00000188015	1	153519805	153521848	-	2044	955	S100A3	144.643	144.643	132.792	152.184	1.15844	0.212181	1.07889	0.109554	0.312472	0.541343
ENSG00000127530	19	14909958	14911023	-	1066	1066	OR7C1	1.80728	7.17346	16.2555	1.39399	0.691702	-0.531777	0.936206	-0.0951022	0.312505	0.541351
ENSG00000187905	22	21400249	21418457	+	18209	5542	AC002472.13	73.251	73.251	58.2678	82.7858	1.35296	0.436115	1.07264	0.101159	0.312559	0.541395
ENSG00000155115	6	111279763	111289093	+	9331	1067	GTF3C6	3798.14	3798.14	3573.26	3941.24	1.10003	0.137546	1.06985	0.0974028	0.312589	0.541396
ENSG00000197557	2	178477720	178483694	-	5975	5975	TTC30A	2406.82	2406.82	2507.38	2342.83	0.884689	-0.176758	0.929104	-0.106088	0.312695	0.541528
ENSG00000121552	3	122044091	122060819	+	16729	1373	CSTA	571.785	571.785	663.962	513.127	0.84283	-0.246686	0.926366	-0.110345	0.312732	0.541528
ENSG00000040275	5	169010638	169031782	+	21145	4777	SPDL1	2257.84	2257.84	2381.77	2178.98	0.92299	-0.115613	0.939965	-0.0893218	0.312771	0.541528
ENSG00000178074	2	200775979	200820658	+	44680	4296	C2orf69	1515.01	1515.01	1593.71	1464.93	0.922125	-0.116967	0.93959	-0.0898973	0.312779	0.541528
ENSG00000105426	19	5158506	5340814	-	182309	9460	PTPRS	11544.8	11544.8	10651.5	12113.3	1.11786	0.160746	1.07421	0.10327	0.312859	0.541537
ENSG00000198721	6	4115923	4135831	-	19909	4579	ECI2	3834.83	3834.83	3605.11	3981.01	1.11675	0.159307	1.07398	0.10297	0.312871	0.541537
ENSG00000135636	2	71680852	71913898	+	233047	8386	DYSF	1165.17	1338.08	1035.32	1530.75	1.10514	0.144231	1.07127	0.0993186	0.312901	0.541537
ENSG00000197915	1	152184558	152196669	-	12112	9623	HRNR	29.0231	29.0231	36.0122	24.5755	0.754615	-0.406188	0.931116	-0.102967	0.312942	0.541537
ENSG00000141391	18	12407895	12432237	+	24343	2643	SLMO1	376.877	376.877	345.551	396.811	1.13735	0.185681	1.07715	0.107224	0.312946	0.541537
ENSG00000249160	5	10505108	10522196	-	17089	1103	RP11-1C1.5	1.45102	1.45102	1.67689	1.30727	1.78902	0.839173	1.05577	0.0782893	0.312956	0.541537
ENSG00000110427	11	33563618	33695648	+	132031	12318	KIAA1549L	376.991	376.991	383.816	372.649	0.815066	-0.295012	0.927113	-0.109183	0.312987	0.541541
ENSG00000137225	6	44126548	44152139	+	25592	3561	CAPN11	37.7554	37.7554	32.2855	41.2363	1.18915	0.249929	1.07942	0.110262	0.313056	0.541543
ENSG00000269190	19	39432044	39466550	-	34507	4957	FBXO17	1849.59	1849.59	2204.58	1623.69	0.846161	-0.240995	0.926428	-0.110249	0.31307	0.541543
ENSG00000077312	19	41256542	41271294	+	14753	2361	SNRPA	6937.64	6937.64	6650.04	7120.65	1.10336	0.141902	1.07077	0.0986426	0.313074	0.541543
ENSG00000122497	1	148003642	148025863	-	22222	3704	NBPF14	1189.38	1189.38	1130.95	1226.57	1.12338	0.167845	1.07518	0.104583	0.313106	0.541549
ENSG00000106546	7	17338246	17385776	+	47531	6661	AHR	7328.6	7328.6	7715.02	7082.7	0.887227	-0.172625	0.929565	-0.105373	0.313193	0.541628
ENSG00000269223	20	62474779	62475273	-	495	495	AL158091.1	1.07155	1.07155	1.05953	1.0792	1.46537	0.551267	1.0671	0.0937012	0.313209	0.541628
ENSG00000141756	17	39968932	39979465	+	10534	4269	FKBP10	16359.7	16359.7	15348.9	17002.9	1.12033	0.163918	1.07463	0.103834	0.313278	0.541697
ENSG00000163637	3	64079543	64431152	-	351610	8726	PRICKLE2	1340.67	1340.67	1312.56	1358.56	0.884651	-0.17682	0.929166	-0.105992	0.313318	0.541718
ENSG00000116745	1	68894505	68915642	-	21138	2610	RPE65	4.00983	4.00983	4.93266	3.42257	0.751526	-0.412106	0.931442	-0.102462	0.313391	0.541729
ENSG00000176381	6	166719168	166721936	-	2769	2769	PRR18	43.2336	43.2336	49.2262	39.4201	0.731146	-0.451769	0.933094	-0.0999061	0.313423	0.541729
ENSG00000134899	13	103497194	103528345	+	31152	6664	ERCC5	2615.89	2615.89	2456.04	2717.61	1.11733	0.16005	1.07404	0.103043	0.313431	0.541729
ENSG00000144524	2	232646381	232673963	+	27583	6034	COPS7B	4388.73	4388.73	4615.97	4244.12	0.938599	-0.0914186	0.947985	-0.0770636	0.313487	0.541729
ENSG00000140829	16	72127461	72146811	+	19351	6209	DHX38	4237.46	4237.46	4321.35	4184.08	0.933857	-0.0987267	0.945309	-0.0811421	0.313509	0.541729
ENSG00000043462	5	169673241	169725231	-	51991	7231	LCP2	2138.2	2138.2	1809.99	2347.06	1.15746	0.210968	1.07868	0.10927	0.313523	0.541729
ENSG00000167964	16	2190804	2204166	+	13363	2488	RAB26	341.088	341.088	315.442	357.408	1.18576	0.245815	1.07934	0.110153	0.31355	0.541729
ENSG00000146263	6	97590037	97731093	-	141057	21793	MMS22L	1488	1488	1408.38	1538.67	0.907707	-0.139701	0.934366	-0.09794	0.313579	0.541729
ENSG00000001561	6	46097730	46114436	+	16707	4651	ENPP4	2474.97	2474.97	2654.56	2360.68	0.89193	-0.164998	0.930455	-0.103992	0.313583	0.541729
ENSG00000124575	6	26234440	26235216	-	777	777	HIST1H1D	57.1888	57.1888	37.155	69.9375	1.25602	0.328864	1.07729	0.107409	0.313634	0.541768
ENSG00000174799	4	56815037	56899529	+	84493	8640	CEP135	1581.95	1581.95	1449.32	1666.36	1.10029	0.137886	1.06983	0.097383	0.313671	0.541782
ENSG00000136059	3	38029550	38048679	+	19130	6476	VILL	1410.8	1410.8	1428.98	1399.23	1.13353	0.180819	1.07659	0.106463	0.313807	0.541967
ENSG00000119977	10	97423158	97453900	-	30743	3218	TCTN3	5190.96	5190.96	5523.61	4979.27	0.940115	-0.0890914	0.948901	-0.0756711	0.313905	0.542037
ENSG00000102891	16	56598961	56602869	+	3909	294	MT4	0.299818	1.72259	0.123095	2.74045	2.21099	1.14469	1.04676	0.0659287	0.313906	NA
ENSG00000136816	9	132565432	132573560	+	8129	2911	TOR1B	2168.25	2168.25	2089.36	2218.45	1.07969	0.110617	1.06217	0.087013	0.313918	0.542037
ENSG00000154040	18	21718942	21741567	+	22626	3195	CABYR	511.714	511.714	519.982	506.452	0.880086	-0.184284	0.928594	-0.10688	0.313933	0.542037
ENSG00000151575	15	56536207	56738195	+	201989	6880	TEX9	465.839	465.839	490.205	450.332	0.901578	-0.149476	0.932673	-0.100557	0.313994	0.542072
ENSG00000185614	3	49840687	49842463	+	1777	1040	FAM212A	112.334	112.334	100.041	120.157	1.15571	0.208776	1.07851	0.109038	0.314037	0.542072
ENSG00000122824	X	51075083	51080377	+	5295	2054	NUDT10	190.504	190.504	205.843	180.743	0.834769	-0.260551	0.926642	-0.109917	0.314039	0.542072
ENSG00000131375	3	15247659	15294425	+	46767	5598	CAPN7	3911.61	3911.61	4078.57	3805.36	0.925826	-0.111187	0.941308	-0.0872613	0.314072	0.542078
ENSG00000136891	9	103064359	103115221	-	50863	7628	TEX10	3910.8	3910.8	3765.9	4003.02	1.07803	0.108403	1.0614	0.0859695	0.314103	0.542083
ENSG00000164363	5	1225470	1246304	+	20835	2125	SLC6A18	0.8065	0.8065	0.624547	0.922289	1.78844	0.838698	1.05556	0.0780069	0.314117	NA
ENSG00000248487	3	52005442	52015212	+	9771	2309	ABHD14A	1236.75	1236.75	1211.85	1252.6	1.13473	0.182354	1.07667	0.10658	0.314275	0.54233
ENSG00000185899	7	143140546	143141502	+	957	957	TAS2R60	1.12492	1.12492	0.996292	1.20678	1.41646	0.50229	1.06911	0.0964131	0.31437	0.542445
ENSG00000125843	20	3801178	3805949	+	4772	1948	AP5S1	992.555	992.555	959.535	1013.57	1.07776	0.108032	1.06125	0.0857655	0.314499	0.542618
ENSG00000128340	22	37621301	37640488	-	19188	2532	RAC2	865.215	865.215	755.842	934.816	1.17309	0.230312	1.07905	0.109759	0.314598	0.542739
ENSG00000187601	X	55478538	55479998	+	1461	1461	MAGEH1	1517.5	1517.5	1509.19	1522.8	1.09827	0.135228	1.06913	0.0964405	0.314677	0.542739
ENSG00000213762	19	58125601	58134724	+	9124	3771	ZNF134	1822.18	1822.18	1652.66	1930.06	1.11214	0.153337	1.07281	0.101395	0.314681	0.542739
ENSG00000167005	16	56463045	56486111	-	23067	5474	NUDT21	9288.28	9288.28	8698.1	9663.84	1.09212	0.127131	1.0671	0.0936951	0.314684	0.542739
ENSG00000163281	4	44684217	44728612	-	44396	7150	GNPDA2	1266.14	1266.14	1212.61	1300.21	1.08566	0.118576	1.06466	0.0903961	0.314761	0.542822
ENSG00000082074	5	39105338	39274630	-	169293	6100	FYB	1449.94	1449.94	1062.94	1696.22	1.20541	0.269526	1.07889	0.109548	0.314805	0.542848
ENSG00000182199	12	57623110	57628718	+	5609	4838	SHMT2	12080.4	12080.4	12146.6	12038.3	0.911398	-0.133846	0.935644	-0.0959676	0.314942	0.543011
ENSG00000176692	16	86600857	86602539	+	1683	1683	FOXC2	14.1006	14.1006	14.3566	13.9377	0.776293	-0.365326	0.929837	-0.10495	0.314957	0.543011
ENSG00000241852	8	22457114	22461663	+	4550	3317	C8orf58	884.741	884.741	955.552	839.679	0.898159	-0.154957	0.93192	-0.101722	0.314997	0.543031
ENSG00000086159	12	50360977	50370922	+	9946	5129	AQP6	354.933	354.933	404.558	323.354	0.776803	-0.364379	0.929814	-0.104985	0.315036	0.543048
ENSG00000145863	5	160974069	161129599	+	155531	3738	GABRA6	1.22376	1.22376	0.943528	1.40208	1.75232	0.809262	1.05638	0.0791233	0.31513	0.543149
ENSG00000145936	5	169801675	169816681	-	15007	6079	KCNMB1	234.783	234.783	202.66	255.225	1.14163	0.191099	1.0773	0.107416	0.315152	0.543149
ENSG00000018280	2	219246752	219261617	+	14866	8676	SLC11A1	1540.38	1540.38	1390.77	1635.59	1.151	0.202893	1.07803	0.108395	0.315317	0.543384
ENSG00000110514	11	47290712	47351582	+	60871	8353	MADD	4153.1	4153.1	4216.82	4112.54	0.922594	-0.116232	0.939939	-0.0893614	0.315464	0.543589
ENSG00000153012	4	25000469	25032501	-	32033	6428	LGI2	397.399	397.399	320.877	446.094	1.17776	0.236046	1.07896	0.109639	0.315534	0.543605
ENSG00000187123	2	150186499	150330662	+	144164	5033	LYPD6	1730.49	1730.49	1872.31	1640.25	0.871633	-0.198208	0.927881	-0.107989	0.315555	0.543605
ENSG00000074211	4	6322305	6565327	-	243023	9198	PPP2R2C	486.984	486.984	382.54	553.449	1.32973	0.411131	1.07319	0.101909	0.31556	0.543605
ENSG00000161328	11	537527	554916	+	17390	2769	LRRC56	667.438	667.438	744.607	618.33	0.881248	-0.18238	0.928936	-0.106348	0.315616	0.543616
ENSG00000105854	7	95034175	95064510	-	30336	3712	PON2	9054.25	9054.25	8753.55	9245.6	1.09554	0.131643	1.06819	0.0951674	0.315624	0.543616
ENSG00000188269	19	14903302	14946188	-	42887	1924	OR7A5	2.43941	5.15208	10.0167	2.05641	0.719246	-0.475444	0.934498	-0.0977372	0.315704	0.543705
ENSG00000170011	3	39850405	40301812	+	451408	5872	MYRIP	471.465	471.465	486.177	462.103	0.851347	-0.23218	0.926889	-0.109531	0.315771	0.543728
ENSG00000069869	15	56119120	56285944	-	166825	9097	NEDD4	674.318	674.318	579.665	734.552	1.12691	0.172376	1.07543	0.104911	0.315775	0.543728
ENSG00000147380	X	153448107	153461633	+	13527	1257	OPN1MW	0.478225	0.478225	0.337973	0.567475	1.6286	0.703631	1.06014	0.0842588	0.315807	NA
ENSG00000163982	4	4190530	4228616	-	38087	1864	OTOP1	21.2123	21.2123	21.5892	20.9725	0.667083	-0.584062	0.938897	-0.0909616	0.315903	0.543899
ENSG00000086015	1	46252659	46501796	+	249138	7877	MAST2	7335.55	7335.55	6692.43	7744.82	1.10207	0.140216	1.07014	0.0978027	0.316016	0.54403
ENSG00000196422	9	138370925	138380739	+	9815	5276	PPP1R26	3356.64	3356.64	3291.81	3397.9	1.07951	0.110376	1.06197	0.0867427	0.316037	0.54403
ENSG00000134824	11	61560452	61634826	+	74375	11026	FADS2	7387.13	7387.13	6337.92	8054.81	1.19327	0.254915	1.07885	0.109493	0.316106	0.5441
ENSG00000120251	4	158125334	158287227	+	161894	8941	GRIA2	860.138	860.138	1009.21	765.272	0.742954	-0.428654	0.932664	-0.10057	0.316313	0.544407
ENSG00000116641	1	62920399	63153969	-	233571	10873	DOCK7	4296.36	4296.36	4462.1	4190.88	0.919656	-0.120833	0.938767	-0.0911616	0.316345	0.544411
ENSG00000129691	8	37962760	38001594	+	38835	5795	ASH2L	4186.97	4186.97	4423.52	4036.44	0.926968	-0.109409	0.941954	-0.0862716	0.316392	0.544444
ENSG00000137274	6	3118608	3153812	+	35205	5780	BPHL	1910.53	1910.53	1973.61	1870.4	0.918879	-0.122053	0.938462	-0.0916292	0.316437	0.544448
ENSG00000124406	4	42410390	42659122	-	248733	11199	ATP8A1	1493.38	1493.38	1314.43	1607.27	1.12867	0.174621	1.0756	0.105143	0.316453	0.544448
ENSG00000114544	3	125725198	125820404	-	95207	6592	SLC41A3	4760.43	4760.43	5089.65	4550.92	0.929006	-0.106241	0.942943	-0.0847578	0.316641	0.544722
ENSG00000119650	14	76368479	76550928	+	182450	4172	IFT43	2280.33	2280.33	2205.29	2328.08	1.098	0.134876	1.06888	0.0961066	0.316669	0.544722
ENSG00000213999	19	19256377	19303400	-	47024	2724	MEF2B	81.8966	81.8966	73.8123	87.0412	1.16823	0.224322	1.07859	0.109141	0.31674	0.544726
ENSG00000138166	10	112257596	112271302	+	13707	2615	DUSP5	1913.24	1913.24	1774.45	2001.56	1.15907	0.212972	1.07826	0.108707	0.316741	0.544726
ENSG00000120539	10	27443753	27475853	+	32101	3631	MASTL	2157.47	2157.47	2244	2102.4	0.90788	-0.139426	0.934662	-0.0974838	0.316758	0.544726
ENSG00000177519	2	154333852	154335322	-	1471	1471	RPRM	195.34	195.34	241.753	165.805	0.781749	-0.355223	0.929788	-0.105026	0.316875	0.544877
ENSG00000170791	8	57124245	57131357	+	7113	5866	CHCHD7	5098.89	5098.89	4852.52	5255.67	1.10644	0.145928	1.07123	0.0992622	0.316971	0.544993
ENSG00000222036	14	19553365	19590078	+	36714	7367	POTEG	77.8813	77.8813	100.359	63.5775	0.760606	-0.394779	0.9314	-0.102528	0.317062	0.5451
ENSG00000102547	13	49882786	50018262	-	135477	5082	CAB39L	974.807	974.807	981.64	970.458	1.13285	0.179957	1.07607	0.105777	0.317115	0.545133
ENSG00000163349	1	114471814	114520426	+	48613	9215	HIPK1	6705.91	6705.91	6750.1	6677.78	0.919151	-0.121627	0.938612	-0.0913993	0.317139	0.545133
ENSG00000214872	11	57308979	57318108	+	9130	2062	SMTNL1	104.867	104.867	99.1522	108.503	1.23677	0.306573	1.0774	0.107559	0.317259	0.545258
ENSG00000156958	15	49447853	49660066	+	212214	5454	GALK2	986.423	986.423	910.12	1034.98	1.07711	0.107168	1.0608	0.0851573	0.317272	0.545258
ENSG00000135341	6	91223292	91296764	-	73473	7227	MAP3K7	5630.91	5630.91	5847.63	5492.99	0.941888	-0.0863725	0.950083	-0.0738751	0.3173	0.545258
ENSG00000008277	7	87563458	87832204	+	268747	12217	ADAM22	478.573	478.573	492.943	469.429	0.870257	-0.200487	0.92799	-0.107819	0.317345	0.545258
ENSG00000111737	12	120532899	120555306	-	22408	4022	RAB35	4208.98	4208.98	4308.71	4145.52	0.944455	-0.0824455	0.951701	-0.0714202	0.317374	0.545258
ENSG00000159261	21	37832919	37948867	-	115949	2853	CLDN14	16.1773	16.1773	14.1139	17.4904	1.21853	0.285147	1.07805	0.108419	0.317398	0.545258
ENSG00000104883	19	7541761	7562335	-	20575	1466	PEX11G	328.553	328.553	324.069	331.406	1.13277	0.179853	1.07602	0.105711	0.317418	0.545258
ENSG00000122390	16	3493611	3536963	+	43353	5619	NAA60	278.359	278.359	266.987	285.597	1.09671	0.133177	1.06842	0.0954771	0.317442	0.545258
ENSG00000165584	X	48205863	48216142	-	10280	1611	SSX3	1.64266	1.64266	1.42945	1.77834	1.94538	0.96005	1.05109	0.0718891	0.317522	0.545343
ENSG00000198901	15	91509270	91538859	-	29590	5523	PRC1	5739.81	5739.81	4998.14	6211.78	1.11171	0.152783	1.07242	0.100868	0.317583	0.545343
ENSG00000144848	3	112251356	112280893	-	29538	6111	ATG3	5530.1	5530.1	5688.25	5429.47	0.934605	-0.0975713	0.945874	-0.08028	0.317674	0.545343
ENSG00000123689	1	209848765	209849733	+	969	866	G0S2	887.803	887.803	756.664	971.255	1.15799	0.211624	1.07807	0.108445	0.317682	0.545343
ENSG00000038532	16	11038345	11276046	+	237702	11944	CLEC16A	3381.44	3381.44	3524.96	3290.12	0.932432	-0.100929	0.944719	-0.0820421	0.317701	0.545343
ENSG00000154768	17	34087916	34092098	+	4183	1063	C17orf50	9.56518	9.56518	11.9932	8.02007	0.801694	-0.318877	0.928629	-0.106826	0.31774	0.545343
ENSG00000132693	1	159682079	159684379	-	2301	2015	CRP	2.64881	2.64881	3.17807	2.31201	0.713436	-0.487144	0.935357	-0.0964115	0.317747	0.545343
ENSG00000188674	2	209030067	209054797	-	24731	1435	C2orf80	3.90578	3.90578	3.78308	3.98387	1.36531	0.44923	1.07091	0.0988328	0.317767	0.545343
ENSG00000139193	12	6554033	6560884	+	6852	1410	CD27	367.539	367.539	302.601	408.862	1.20956	0.274487	1.07824	0.108675	0.317768	0.545343
ENSG00000165661	9	139098179	139137687	-	39509	4530	QSOX2	2268.85	2268.85	2150.64	2344.08	1.09963	0.137014	1.06928	0.0966444	0.31778	0.545343
ENSG00000138670	4	82347547	82965397	-	617851	9765	RASGEF1B	2166.33	2166.33	2026.39	2255.39	1.11785	0.16073	1.07364	0.102507	0.317995	0.545638
ENSG00000106565	7	150488373	150498448	-	10076	1979	TMEM176B	4457	4457	4047.55	4717.56	1.1714	0.228238	1.07845	0.108955	0.318019	0.545638
ENSG00000111452	12	131438452	131626014	+	187563	14720	GPR133	339.82	339.82	266.434	386.52	1.21786	0.284347	1.07795	0.108284	0.318039	0.545638
ENSG00000268788	4	76871883	76878526	+	6644	282	AC110615.1	29.3264	29.3264	21.2668	34.4552	1.18933	0.250144	1.07851	0.10904	0.318196	0.545849
ENSG00000029639	6	155578643	155635627	-	56985	2736	TFB1M	661.916	661.916	693.531	641.797	0.923081	-0.11547	0.940298	-0.0888096	0.318219	0.545849
ENSG00000183876	5	149675906	149718870	-	42965	3269	ARSI	241.351	241.351	193.796	271.613	1.22315	0.290605	1.07772	0.107979	0.318305	0.545946
ENSG00000109445	4	142142041	142155851	+	13811	2536	ZNF330	3031.7	3031.7	2919.34	3103.21	1.07453	0.103711	1.05951	0.0834017	0.318399	0.546059
ENSG00000133246	19	8554940	8567996	-	13057	3763	PRAM1	247.986	247.986	221.177	265.046	1.16299	0.217839	1.07814	0.108544	0.318517	0.546211
ENSG00000186446	3	44771088	44778575	+	7488	3910	ZNF501	537.184	537.184	582.149	508.571	0.899062	-0.153508	0.932455	-0.100894	0.318597	0.546259
ENSG00000065613	10	105726959	105788991	+	62033	7974	SLK	6114.54	6114.54	6466.19	5890.76	0.91924	-0.121486	0.938735	-0.0912099	0.318608	0.546259
ENSG00000215021	12	7074490	7079988	-	5499	2502	PHB2	25176.4	25176.4	27239.8	23863.4	0.909304	-0.137166	0.935239	-0.0965926	0.318632	0.546259
ENSG00000053328	6	110567131	110679475	-	112345	1774	METTL24	317.37	317.37	353.894	294.127	0.798694	-0.324284	0.928973	-0.106291	0.31868	0.546292
ENSG00000128915	15	60711808	60771359	-	59552	16010	NARG2	3874.3	3874.3	3697.23	3986.98	1.07187	0.100128	1.05816	0.0815624	0.318765	0.546299
ENSG00000174327	17	6939394	6943440	+	4047	2087	SLC16A13	265.373	265.373	276.341	258.393	0.883232	-0.179136	0.929559	-0.105382	0.318777	0.546299
ENSG00000161551	19	52359055	52394203	-	35149	6234	ZNF577	1632.87	1632.87	1778.94	1539.91	0.878248	-0.187301	0.928935	-0.106351	0.318797	0.546299
ENSG00000171703	20	62681189	62703700	+	22512	4802	TCEA2	5435.17	5435.17	5214.22	5575.78	1.10488	0.143895	1.07065	0.0984899	0.318815	0.546299
ENSG00000186212	4	77816082	77819002	-	2921	2921	SOWAHB	353.613	353.613	335.079	365.407	1.1694	0.225771	1.07827	0.108714	0.318864	0.546299
ENSG00000184515	X	101408680	101411029	-	2350	1063	BEX5	292.021	292.021	267.663	307.521	1.20437	0.268275	1.07816	0.108571	0.318868	0.546299
ENSG00000257335	7	141607613	141806547	+	198935	10767	MGAM	147.488	147.488	128.419	159.624	1.22239	0.2897	1.07763	0.107866	0.318886	0.546299
ENSG00000182983	3	42947223	42960825	+	13603	6762	ZNF662	1354.17	1354.17	1232.34	1431.7	1.1272	0.172749	1.07508	0.104442	0.318993	0.546432
ENSG00000112232	6	62389865	62996132	-	606268	2332	KHDRBS2	22.4987	22.4987	28.662	18.5765	0.759357	-0.397151	0.93186	-0.101815	0.319068	0.546499
ENSG00000249773	7	55954970	56022932	+	67963	1732	MRPS17	7.02156	7.02156	7.623	6.63882	0.855715	-0.224798	0.927462	-0.10864	0.31909	0.546499
ENSG00000158773	1	161009041	161015767	-	6727	2336	USF1	5889.4	5889.4	5702.97	6008.04	1.08522	0.117988	1.0642	0.0897734	0.319155	0.54656
ENSG00000078081	3	182840001	182881627	-	41627	3816	LAMP3	2347.28	2347.28	2266.72	2398.55	0.851209	-0.232415	0.92738	-0.108768	0.319183	0.54656
ENSG00000129472	14	21927179	21945132	-	17954	3610	RAB2B	2118.61	2118.61	2151.32	2097.8	0.928472	-0.10707	0.942807	-0.0849653	0.319313	0.546732
ENSG00000136068	3	57994127	58157982	+	163856	13956	FLNB	19440.4	19440.4	20623.1	18687.7	0.907991	-0.139251	0.934894	-0.0971247	0.319364	0.546771
ENSG00000100532	14	54976530	55005567	+	29038	4104	CGRRF1	1028.21	1028.21	1107.59	977.693	0.927511	-0.108564	0.942355	-0.0856573	0.319414	0.546798
ENSG00000056097	5	32354456	32444867	-	90412	6792	ZFR	10017.9	10017.9	10633.7	9626.02	0.928481	-0.107055	0.942818	-0.0849493	0.319438	0.546798
ENSG00000100652	14	70242134	70264006	-	21873	2049	SLC10A1	12.4559	12.4559	16.3932	9.95037	0.814999	-0.295129	0.928216	-0.107467	0.319568	0.546972
ENSG00000157693	9	117373486	117408702	+	35217	4792	C9orf91	1577.95	1577.95	1536.12	1604.56	0.929266	-0.105837	0.943208	-0.0843515	0.319686	0.547124
ENSG00000106302	7	123469037	123517532	+	48496	2738	HYAL4	8.69138	8.69138	7.25233	9.60714	1.2973	0.375515	1.07396	0.10294	0.319933	0.547452
ENSG00000268351	11	69587254	69587718	-	465	465	AP001888.1	0.953006	1.82004	2.94237	1.10583	0.53762	-0.895342	0.950009	-0.0739866	0.319936	0.547452
ENSG00000119013	2	201936156	201950473	+	14318	1103	NDUFB3	4610.19	4610.19	4517.03	4669.47	1.09077	0.12535	1.06623	0.0925144	0.320114	0.547695
ENSG00000138741	4	122800182	122872909	-	72728	4358	TRPC3	47.782	47.782	35.4651	55.6201	1.1721	0.229091	1.07811	0.108503	0.320136	0.547695
ENSG00000186188	10	95326422	95364237	+	37816	4060	FFAR4	103.762	103.762	90.8935	111.952	1.17718	0.235331	1.07816	0.108571	0.320203	0.547695
ENSG00000108306	17	37415384	37558776	-	143393	3261	FBXL20	862.888	1309.4	2058.61	832.629	0.91762	-0.124032	0.938209	-0.0920188	0.320244	0.547695
ENSG00000165572	13	41701705	41706882	-	5178	5178	KBTBD6	1203.67	1203.67	1392.74	1083.34	0.909353	-0.137088	0.935376	-0.0963809	0.320264	0.547695
ENSG00000132840	5	78365540	78385289	+	19750	3182	BHMT2	415.351	415.351	506.3	357.475	0.768515	-0.379854	0.93137	-0.102574	0.320273	0.547695
ENSG00000145794	5	126626523	126801429	+	174907	9007	MEGF10	287.281	287.281	333.711	257.734	0.761032	-0.393971	0.931948	-0.101679	0.32028	0.547695
ENSG00000196296	16	28889726	28915830	+	26105	4587	ATP2A1	248.414	248.414	228.438	261.127	1.15918	0.213109	1.0777	0.107953	0.320396	0.547809
ENSG00000197110	19	39734246	39735646	-	1401	656	IFNL3	5.52339	5.52339	6.67485	4.79065	0.778775	-0.360721	0.930631	-0.103719	0.320418	0.547809
ENSG00000170634	2	54197975	54532437	+	334463	4964	ACYP2	1017.86	1017.86	981.58	1040.95	1.09638	0.132753	1.06808	0.0950139	0.320434	0.547809
ENSG00000198492	1	29063133	29096287	+	33155	3859	YTHDF2	8188.33	8188.33	8714.51	7853.49	0.94629	-0.0796456	0.952971	-0.0694955	0.320515	0.547897
ENSG00000179774	10	69990386	69991871	-	1486	1486	ATOH7	27.9038	27.9038	23.6756	30.5944	1.18942	0.250262	1.07809	0.108473	0.320586	0.547942
ENSG00000099769	16	1840414	1844972	-	4559	2363	IGFALS	99.4244	99.4244	122.703	84.6108	0.81951	-0.287166	0.928179	-0.107526	0.320599	0.547942
ENSG00000170323	8	82390654	82395498	-	4845	1396	FABP4	1314.67	1754.37	1319.53	2031.09	0.693804	-0.527399	0.937545	-0.0930399	0.320745	0.548143
ENSG00000196741	X	47342970	47344207	+	1238	1238	CXorf24	263.797	263.797	285.421	250.036	0.912225	-0.132539	0.936333	-0.0949068	0.320783	0.548158
ENSG00000213022	19	51503806	51512890	-	9085	1655	KLK9	1.38975	1.38975	0.995705	1.64051	1.37434	0.458741	1.06979	0.0973319	0.320918	0.548321
ENSG00000130479	19	17830051	17845325	+	15275	5040	MAP1S	3858.97	3858.97	4127.31	3688.22	0.919838	-0.120548	0.939111	-0.0906324	0.320938	0.548321
ENSG00000166197	10	103911933	103923627	+	11695	3969	NOLC1	13022.9	13022.9	13620.8	12642.4	0.932624	-0.100632	0.944953	-0.0816854	0.320966	0.548321
ENSG00000051382	3	138372860	138553780	-	180921	6531	PIK3CB	4563.01	4563.01	4727.83	4458.13	0.913352	-0.130757	0.936732	-0.0942925	0.321078	0.548433
ENSG00000138395	2	202655184	202760273	+	105090	6141	CDK15	117.712	117.712	105.593	125.424	1.2177	0.28416	1.07736	0.107506	0.321123	0.548433
ENSG00000110367	11	118620034	118661858	-	41825	9885	DDX6	8178.26	8178.26	7890.64	8361.29	0.884915	-0.176389	0.930057	-0.104609	0.321152	0.548433
ENSG00000267979	3	172019438	172019686	-	249	249	AC092964.2	1.06885	1.06885	0.944898	1.14772	1.40934	0.495015	1.06803	0.0949468	0.321171	0.548433
ENSG00000119865	2	68511303	68547183	-	35881	3548	CNRIP1	585.668	585.668	532.799	619.312	1.13018	0.176554	1.07522	0.104627	0.321176	0.548433
ENSG00000111678	12	7052141	7055166	+	3026	1806	C12orf57	7882.71	7882.71	7138.83	8356.09	1.14749	0.198483	1.07691	0.106901	0.321283	0.548541
ENSG00000187013	17	59489112	59490641	+	1530	1530	C17orf82	61.7022	61.7022	51.8833	67.9506	1.19867	0.261431	1.07783	0.108132	0.321298	0.548541
ENSG00000128610	7	121941448	121950745	-	9298	2612	FEZF1	2.5105	2.5105	1.49532	3.15652	1.59009	0.669106	1.0604	0.0846143	0.321335	0.548556
ENSG00000151773	13	44398045	44453827	-	55783	4648	CCDC122	299.187	299.187	320.815	285.424	0.911915	-0.133029	0.936279	-0.0949903	0.32146	0.54872
ENSG00000175322	18	14057456	14132489	-	75034	7945	ZNF519	448.798	448.798	469.025	435.926	0.885268	-0.175813	0.930154	-0.104458	0.321576	0.548852
ENSG00000156886	16	31404633	31437826	+	33194	4411	ITGAD	63.7696	63.7696	60.7994	65.6598	1.18392	0.243569	1.07794	0.108272	0.321617	0.548852
ENSG00000123737	4	122722472	122738176	+	15705	4711	EXOSC9	2478.29	2478.29	2534.55	2442.48	0.936299	-0.0949594	0.94695	-0.07864	0.321625	0.548852
ENSG00000081377	9	99252523	99382112	-	129590	10457	CDC14B	1907.44	1907.44	2008.07	1843.4	0.913242	-0.130931	0.936741	-0.0942773	0.321761	0.549028
ENSG00000118946	13	58205944	58303445	+	97502	8242	PCDH17	668.642	668.642	697.315	650.395	0.848207	-0.237512	0.927733	-0.108218	0.321824	0.549028
ENSG00000268556	2	105867759	105869601	+	1843	30	AC012360.1	1.43366	1.43366	1.93361	1.11551	0.712314	-0.489415	0.936199	-0.0951135	0.321841	0.549028
ENSG00000147036	X	37430822	37543716	+	112895	10298	LANCL3	61.8589	61.8589	64.1626	60.3929	0.84686	-0.239805	0.927733	-0.108218	0.321856	0.549028
ENSG00000136939	9	125486269	125487204	+	936	936	OR1L4	0.646131	0.646131	0.940241	0.45897	0.483471	-1.0485	0.954326	-0.0674464	0.321864	NA
ENSG00000127564	16	3018025	3030540	-	12516	5034	PKMYT1	1677.64	1677.64	1515.68	1780.7	1.12699	0.172476	1.0747	0.103928	0.321873	0.549028
ENSG00000002746	7	43152198	43605600	+	453403	13965	HECW1	151.971	151.971	143.42	157.412	1.16102	0.215395	1.07753	0.107732	0.321911	0.54903
ENSG00000011478	19	46195741	46207247	+	11507	2396	QPCTL	1573.05	1573.05	1596.82	1557.93	1.10456	0.143478	1.07028	0.097989	0.321932	0.54903
ENSG00000188716	10	76797594	76818272	-	20679	663	DUPD1	1.97394	1.97394	1.91484	2.01155	1.34922	0.432125	1.07075	0.0986259	0.322423	0.549817
ENSG00000137700	11	118894824	118901616	-	6793	6186	SLC37A4	4197.57	4197.57	3768.56	4470.58	1.09477	0.130625	1.0674	0.094102	0.322459	0.549829
ENSG00000175728	11	130542851	130587247	+	44397	3547	C11orf44	2.945	2.945	3.81249	2.39296	0.740949	-0.432555	0.93396	-0.0985673	0.322533	0.549853
ENSG00000197748	10	105889646	105992120	-	102475	7184	WDR96	890.374	890.374	978.25	834.453	0.837676	-0.255536	0.927912	-0.10794	0.322541	0.549853
ENSG00000135801	1	229728858	229761794	-	32937	6412	TAF5L	2929.23	2929.23	2957.26	2911.39	0.934712	-0.0974064	0.946119	-0.0799058	0.322584	0.549853
ENSG00000214114	1	39328636	39347289	-	18654	5313	MYCBP	2826.17	2826.17	2990.87	2721.36	0.91375	-0.130128	0.936971	-0.0939234	0.32259	0.549853
ENSG00000065029	6	35226686	35263762	+	37077	6789	ZNF76	3945.59	3945.59	3715.38	4092.09	1.08055	0.11177	1.06205	0.0868578	0.322645	0.549899
ENSG00000197632	18	61538926	61571124	+	32199	2748	SERPINB2	391.332	391.332	397.749	387.248	0.744963	-0.424759	0.933684	-0.0989936	0.32281	0.550044
ENSG00000197261	6	49518113	49529620	+	11508	3186	C6orf141	172.591	172.591	173.414	172.066	0.75634	-0.402894	0.93278	-0.100392	0.322852	0.550044
ENSG00000162438	1	15764935	15775737	+	10803	3486	CTRC	19.1443	19.1443	18.5286	19.5362	1.26246	0.336237	1.07512	0.104501	0.322873	0.550044
ENSG00000204010	10	91137813	91144962	+	7150	1972	IFIT1B	4.30997	4.30997	3.92279	4.55636	1.21837	0.284952	1.07701	0.107028	0.322889	0.550044
ENSG00000211445	5	150400124	150408554	+	8431	2604	GPX3	20959.4	20959.4	26266.7	17582	0.828619	-0.271219	0.9282	-0.107493	0.322899	0.550044
ENSG00000124469	19	43084393	43099207	-	14815	2551	CEACAM8	1.80784	1.80784	1.81281	1.80468	1.49884	0.583842	1.06365	0.0890252	0.322905	0.550044
ENSG00000169403	1	28473677	28520447	-	46771	4706	PTAFR	1962.84	1962.84	1782.91	2077.34	1.14359	0.193571	1.07637	0.106174	0.32301	0.550151
ENSG00000110768	11	18343842	18388591	+	44750	6939	GTF2H1	3256.38	3256.38	3440.3	3139.34	0.942289	-0.0857588	0.950494	-0.0732499	0.32304	0.550151
ENSG00000198478	6	80341000	80413372	+	72373	4649	SH3BGRL2	2382.96	2382.96	2491.91	2313.64	0.881895	-0.181321	0.92986	-0.104914	0.323055	0.550151
ENSG00000132274	11	5710919	5758319	+	47401	6020	TRIM22	6048.17	6048.17	6209.79	5945.32	0.87972	-0.184884	0.92961	-0.105303	0.32316	0.550281
ENSG00000165061	8	40388109	40755352	-	367244	3691	ZMAT4	20.2546	33.3039	46.1416	25.1345	0.775815	-0.366215	0.931342	-0.102618	0.323202	0.550301
ENSG00000150244	11	55029658	55038595	+	8938	1445	TRIM48	0.64729	0.805321	0.909194	0.73922	0.426038	-1.23095	0.958571	-0.0610435	0.323318	NA
ENSG00000044012	1	42619092	42621495	+	2404	597	GUCA2B	2.02515	2.02515	1.49456	2.3628	1.62103	0.696907	1.05891	0.0825816	0.323347	0.55048
ENSG00000120055	10	104209594	104211300	-	1707	1469	C10orf95	146.405	146.405	159.038	138.366	0.872128	-0.197389	0.928893	-0.106415	0.323365	0.55048
ENSG00000083535	13	73356197	73590591	+	234395	3669	PIBF1	1722.97	1722.97	1895.18	1613.38	0.933702	-0.098966	0.945616	-0.0806732	0.323447	0.55057
ENSG00000112852	5	140474227	140476962	+	2736	2736	PCDHB2	775.637	775.637	883.103	707.249	0.795565	-0.329948	0.930007	-0.104687	0.323508	0.550625
ENSG00000198573	X	140335596	140336629	-	1034	387	SPANXC	0.728558	2.08089	4.07576	0.81143	1.83964	0.879422	1.05246	0.0737707	0.323547	NA
ENSG00000273025	15	72559087	72612287	-	53201	1902	CELF6	0.751381	0.751381	0.49396	0.915194	1.51465	0.598984	1.06286	0.0879512	0.323585	NA
ENSG00000100987	20	25051521	25062996	-	11476	3825	VSX1	11.3546	11.3546	15.563	8.67655	0.712684	-0.488665	0.936488	-0.0946672	0.323606	0.550741
ENSG00000101752	18	19284918	19450918	+	166001	10033	MIB1	4108.13	4108.13	4080.14	4125.95	0.903367	-0.146616	0.93396	-0.0985676	0.323741	0.550922
ENSG00000176473	14	100842755	100996640	+	153886	4218	WDR25	964.428	964.428	925.344	989.299	1.09687	0.133389	1.06793	0.0948174	0.324065	0.551423
ENSG00000114859	3	184063973	184079439	-	15467	4290	CLCN2	1631.66	1631.66	1541.09	1689.29	1.10264	0.140965	1.06958	0.0970383	0.324127	0.55145
ENSG00000135537	6	108616098	108847999	+	231902	8450	LACE1	435.778	435.778	449.869	426.812	0.929659	-0.105227	0.943602	-0.0837491	0.324138	0.55145
ENSG00000182613	5	180581943	180582890	+	948	948	OR2V2	2.04419	2.04419	1.55286	2.35686	1.55509	0.636996	1.06111	0.0855807	0.324318	0.551706
ENSG00000109536	4	190861943	190884359	+	22417	1707	FRG1	2507.09	2507.09	2399.24	2575.72	1.1186	0.161695	1.07306	0.101731	0.324422	0.551833
ENSG00000143375	1	151482986	151511168	+	28183	6616	CGN	9107.54	9107.54	9895.15	8606.33	0.90737	-0.140238	0.935117	-0.0967806	0.324593	0.552073
ENSG00000105290	19	36358801	36370693	+	11893	3656	APLP1	1741.48	1741.48	1519.42	1882.79	1.19478	0.256747	1.07729	0.107408	0.324676	0.552165
ENSG00000128536	7	105517242	105676877	+	159636	9794	CDHR3	379.385	379.385	461.337	327.233	0.829885	-0.269017	0.928469	-0.107074	0.324855	0.552366
ENSG00000172269	11	118967213	118979041	-	11829	5280	DPAGT1	4663.18	4663.18	4531.56	4746.93	1.07529	0.10472	1.05955	0.0834565	0.32486	0.552366
ENSG00000174775	11	532242	537287	-	5046	1854	HRAS	2169.82	2169.82	2027.88	2260.14	1.11853	0.161608	1.07299	0.101642	0.324908	0.552366
ENSG00000164142	4	152330368	152584784	+	254417	4932	FAM160A1	479.571	479.571	445.18	501.456	0.880287	-0.183955	0.929879	-0.104885	0.324925	0.552366
ENSG00000241945	21	45527171	45551063	+	23893	6922	PWP2	3710.91	3710.91	3715.66	3707.88	1.07561	0.10516	1.0597	0.0836617	0.32494	0.552366
ENSG00000141448	18	19749404	19782491	+	33088	3945	GATA6	2362.16	2362.16	2247.96	2434.84	1.17213	0.229131	1.0773	0.10742	0.325026	0.552449
ENSG00000249693	4	57396775	57469673	+	72899	1793	THEGL	5.41984	5.41984	4.83708	5.79068	1.23988	0.310199	1.07574	0.105331	0.325062	0.552449
ENSG00000067365	16	8715540	8740081	+	24542	4824	METTL22	1160.09	1160.09	1222.6	1120.32	0.909693	-0.136548	0.935841	-0.095665	0.325076	0.552449
ENSG00000126233	8	143822362	143823829	-	1468	537	SLURP1	29.8469	85.8191	22.8192	125.91	1.40882	0.494488	1.06721	0.0938435	0.32524	0.552598
ENSG00000184911	X	71996833	72068636	+	71804	1913	DMRTC1B	1.28288	1.28288	1.03353	1.44156	1.50728	0.591944	1.06283	0.0879065	0.325247	0.552598
ENSG00000215612	4	8847802	8873543	-	25742	2142	HMX1	2.85944	2.85944	3.3018	2.57794	0.755056	-0.405345	0.933312	-0.0995686	0.325252	0.552598
ENSG00000089327	19	35645633	35660786	+	15154	2993	FXYD5	4095.57	4095.57	4578.82	3788.05	0.878693	-0.186569	0.929748	-0.105088	0.325334	0.552645
ENSG00000099949	22	21333751	21353327	+	19577	7556	LZTR1	4936.77	4936.77	5231.66	4749.12	0.907718	-0.139683	0.935276	-0.0965363	0.325338	0.552645
ENSG00000126016	X	112017731	112084043	-	66313	8502	AMOT	5453.48	5453.48	5068.4	5698.54	1.14609	0.196725	1.07622	0.105976	0.325382	0.55267
ENSG00000138080	2	27301435	27309271	+	7837	3953	EMILIN1	6186.86	6186.86	5561.39	6584.88	1.16787	0.223876	1.07717	0.107241	0.325413	0.552673
ENSG00000171634	17	65821640	65980494	+	158855	15098	BPTF	8198.67	8198.67	7739.44	8490.92	1.08421	0.11665	1.06339	0.0886723	0.325601	0.552942
ENSG00000170364	3	4344988	4359251	+	14264	3567	SETMAR	1419.01	1419.01	1367.82	1451.58	1.07945	0.110294	1.0614	0.0859687	0.3257	0.55305
ENSG00000185361	19	4639530	4655580	+	16051	6667	TNFAIP8L1	2139.24	2139.24	2207.2	2096	0.904777	-0.144365	0.934494	-0.0977429	0.325733	0.55305
ENSG00000267976	21	37858165	37860058	+	1894	1894	AP000695.1	8.25804	8.25804	8.41183	8.16018	0.831402	-0.266383	0.928564	-0.106927	0.325752	0.55305
ENSG00000170425	17	15848231	15879060	+	30830	2551	ADORA2B	110.789	110.789	102.545	116.035	1.17145	0.228298	1.07714	0.107211	0.325916	0.553265
ENSG00000152936	12	25562241	25801513	-	239273	3083	IFLTD1	11.6561	11.6561	16.0404	8.86614	0.733685	-0.446768	0.935169	-0.0967005	0.325937	0.553265
ENSG00000188626	15	28947100	28983530	-	36431	2901	GOLGA8M	12.0581	12.0581	14.09	10.765	0.802628	-0.317196	0.929995	-0.104706	0.326061	0.553406
ENSG00000141424	18	33688495	33709348	-	20854	3682	SLC39A6	6071.03	6071.03	6515.81	5787.99	0.892803	-0.163586	0.931857	-0.10182	0.326079	0.553406
ENSG00000167685	19	56643968	56672262	+	28295	7239	ZNF444	3970.98	3970.98	3865.88	4037.87	1.0939	0.129476	1.06683	0.0933273	0.326192	0.553549
ENSG00000150455	11	126152960	126168740	+	15781	3591	TIRAP	451.266	451.266	395.386	486.825	1.09453	0.130306	1.06702	0.0935845	0.326339	0.553749
ENSG00000167910	8	59402737	59412795	-	10059	2950	CYP7A1	5.27647	5.27647	5.99932	4.81647	0.798229	-0.325125	0.930389	-0.104093	0.326746	0.554389
ENSG00000212658	17	39458078	39459103	-	1026	1026	KRTAP29-1	0.796832	0.796832	0.606143	0.918179	1.55863	0.640278	1.06049	0.0847363	0.326769	NA
ENSG00000268265	21	34947431	34947645	-	215	36	AP000304.1	5.40181	5.40181	5.47021	5.35828	1.24107	0.311583	1.07534	0.104792	0.326852	0.554519
ENSG00000112081	6	36562145	36573377	+	11233	5283	SRSF3	24776.6	24776.6	25848	24094.7	0.961545	-0.0565732	0.964216	-0.0525721	0.326929	0.554601
ENSG00000099956	22	24129150	24176703	+	47554	2481	SMARCB1	6165.53	6165.53	6367.95	6036.72	0.934546	-0.0976621	0.946205	-0.079776	0.327062	0.554764
ENSG00000007038	16	2867164	2876305	+	9142	1984	PRSS21	3344.74	3344.74	2981.07	3576.17	1.25394	0.326465	1.07468	0.103909	0.32716	0.554764
ENSG00000065559	17	11924141	12047147	+	123007	5714	MAP2K4	2370.36	2370.36	2457.08	2315.17	0.934043	-0.0984393	0.945944	-0.080174	0.32717	0.554764
ENSG00000137103	9	35814448	35854844	+	40397	5426	TMEM8B	1774.57	1774.57	1847.6	1728.1	0.919051	-0.121783	0.939181	-0.0905252	0.327176	0.554764
ENSG00000215906	1	23279536	23291831	-	12296	1641	LACTBL1	1.30277	1.30277	1.08369	1.44219	1.59006	0.669077	1.05924	0.0830351	0.327224	0.554764
ENSG00000147454	8	23386318	23432976	+	46659	8147	SLC25A37	2751.09	2751.09	2937.43	2632.52	0.899724	-0.152446	0.93338	-0.0994629	0.327226	0.554764
ENSG00000204963	5	140213969	140391929	+	177961	5236	PCDHA7	35.6043	35.6043	34.6853	36.1891	1.24981	0.321713	1.07486	0.104153	0.327231	0.554764
ENSG00000166900	11	59480929	59573354	+	92426	7624	STX3	4594.5	4594.5	4288.74	4789.07	1.0722	0.100572	1.05793	0.0812495	0.327384	0.554921
ENSG00000035720	4	68424446	68473055	+	48610	1655	STAP1	85.0526	85.0526	70.4796	94.3264	1.2345	0.303927	1.07552	0.105034	0.327404	0.554921
ENSG00000220032	18	74207477	74210045	+	2569	2077	RP11-17M16.1	20.0561	20.0561	18.4314	21.0899	1.16613	0.22173	1.0768	0.106754	0.327441	0.554921
ENSG00000183324	15	73735499	73852355	+	116857	927	C15orf60	1.83239	1.83239	1.56645	2.00162	1.33377	0.415508	1.07052	0.0983067	0.327441	0.554921
ENSG00000163060	2	95537178	95542574	+	5397	2218	TEKT4	63.4909	63.4909	72.6171	57.6833	0.766297	-0.384025	0.932823	-0.100325	0.327476	0.55493
ENSG00000150630	4	177604689	177713881	-	109193	2423	VEGFC	711.638	711.638	797.473	657.016	0.87653	-0.190124	0.929792	-0.105021	0.327559	0.554993
ENSG00000212997	8	95558771	95560630	+	1860	1860	AC023632.1	2.31163	2.31163	2.18012	2.39532	1.37787	0.462435	1.06824	0.0952385	0.327571	0.554993
ENSG00000157087	3	10365707	10749716	-	384010	10165	ATP2B2	1269.95	1269.95	1521.13	1110.11	0.796515	-0.328227	0.930653	-0.103685	0.32763	0.555043
ENSG00000029559	4	88720733	88733074	+	12342	1033	IBSP	184.799	184.799	217.824	163.784	0.770522	-0.376091	0.932546	-0.100753	0.327754	0.555203
ENSG00000126549	4	70861647	70868287	+	6641	2176	STATH	0.548757	0.548757	0.464759	0.602211	1.78096	0.832653	1.0532	0.0747799	0.327801	NA
ENSG00000183569	22	42949623	42970388	+	20766	2821	SERHL2	253.789	253.789	293.96	228.226	0.856227	-0.223935	0.928698	-0.106718	0.327827	0.555208
ENSG00000137078	9	35649292	35650937	-	1646	1286	SIT1	162.861	162.861	144.475	174.561	1.20792	0.272529	1.07641	0.106231	0.327835	0.555208
ENSG00000000938	1	27938575	27961788	-	23214	3474	FGR	738.99	738.99	659.572	789.528	1.1465	0.197234	1.07589	0.105534	0.327871	0.555208
ENSG00000120733	5	137688285	137772717	+	84433	7961	KDM3B	9018.55	9018.55	9221.96	8889.1	0.935291	-0.0965134	0.946633	-0.0791235	0.327875	0.555208
ENSG00000221972	3	133646992	133648656	-	1665	1665	C3orf36	21.7191	21.7191	18.9656	23.4714	1.16735	0.223236	1.07675	0.106681	0.327931	0.555253
ENSG00000198026	20	44577292	44600833	-	23542	7543	ZNF335	2787.35	2787.35	2918.29	2704.03	0.915903	-0.126734	0.938083	-0.0922127	0.328031	0.555269
ENSG00000082497	1	210406144	210419976	+	13833	5467	SERTAD4	1066.91	1066.91	1000.68	1109.06	1.18307	0.242533	1.07683	0.106791	0.328039	0.555269
ENSG00000146376	6	129897277	130031370	-	134094	4640	ARHGAP18	2440.31	2440.31	2443.75	2438.12	0.91662	-0.125605	0.938338	-0.0918205	0.328041	0.555269
ENSG00000186871	X	71424510	71458897	-	34388	4361	ERCC6L	746.611	746.611	677.804	790.397	1.11011	0.150697	1.071	0.0989611	0.328058	0.555269
ENSG00000101421	20	32399110	32442172	+	43063	1646	CHMP4B	17296.7	17296.7	17318	17283.1	1.06307	0.0882351	1.05299	0.074495	0.328153	0.555356
ENSG00000067798	12	78224685	78606790	+	382106	11179	NAV3	428.901	428.901	424.622	431.623	0.869817	-0.201216	0.929326	-0.105743	0.328168	0.555356
ENSG00000091428	2	173600002	173917621	+	317620	7161	RAPGEF4	420.722	420.722	392.311	438.801	1.10724	0.146971	1.07034	0.0980714	0.328218	0.555392
ENSG00000132801	20	44486256	44507761	+	21506	2928	ZSWIM3	518.261	518.261	558.851	492.431	0.927211	-0.10903	0.942656	-0.0851964	0.328438	0.555681
ENSG00000164778	7	155250824	155257526	+	6703	3395	EN2	16.1679	191.133	457.831	21.4172	0.793428	-0.333828	0.931	-0.103147	0.328448	0.555681
ENSG00000089876	10	127524906	127585005	-	60100	3948	DHX32	3572.27	3572.27	3406.24	3677.92	1.07427	0.103356	1.05888	0.0825366	0.328709	0.556073
ENSG00000167371	16	29823177	29827201	+	4025	3318	PRRT2	515.146	515.146	545.984	495.522	0.829133	-0.270325	0.929119	-0.106064	0.328798	0.556099
ENSG00000134108	3	5163905	5222596	+	58692	3575	ARL8B	6955.36	6955.36	6774.6	7070.38	1.07038	0.0981265	1.05695	0.0799127	0.32881	0.556099
ENSG00000174946	3	150915619	150920988	-	5370	1795	GPR171	134.964	134.964	109.304	151.294	1.2387	0.308828	1.07506	0.104422	0.328813	0.556099
ENSG00000255582	14	22101992	22103096	-	1105	1105	OR10G2	0.836632	0.836632	0.590352	0.993355	1.79784	0.846266	1.05255	0.0738833	0.328946	NA
ENSG00000180929	3	51989330	51991509	+	2180	2180	GPR62	28.2225	28.2225	34.3204	24.342	0.825063	-0.277423	0.929375	-0.105668	0.329422	0.557068
ENSG00000132837	5	78293438	78531861	-	238424	5245	DMGDH	189.095	189.095	217.076	171.289	0.851195	-0.232438	0.928858	-0.10647	0.329445	0.557068
ENSG00000141052	17	12569207	12672266	+	103060	8875	MYOCD	183.055	183.055	150.737	203.621	1.33566	0.41755	1.06992	0.097502	0.329884	0.557761
ENSG00000122643	7	33053742	33102409	-	48668	3467	NT5C3A	3488.75	3488.75	3654.43	3383.31	0.911617	-0.1335	0.936795	-0.0941947	0.329974	0.557838
ENSG00000149084	11	43577986	43878167	+	300182	8600	HSD17B12	6347.62	6347.62	6171.4	6459.77	1.09426	0.12996	1.06665	0.0930834	0.329988	0.557838
ENSG00000182534	17	74668633	74707098	-	38466	9257	MXRA7	7207.83	7207.83	6930.57	7384.26	1.11441	0.156286	1.07167	0.0998613	0.330073	0.557931
ENSG00000174130	4	38825336	38858438	-	33103	6035	TLR6	357.225	357.225	306.017	389.812	1.13926	0.188095	1.07502	0.104365	0.330114	0.55795
ENSG00000186393	17	38922490	38928414	-	5925	1733	KRT26	0.407663	0.407663	0.228384	0.52175	2.11334	1.07952	1.04561	0.0643422	0.330568	NA
ENSG00000077463	19	4174106	4182601	-	8496	2787	SIRT6	1330.21	1330.21	1297.98	1350.73	1.0848	0.117423	1.0633	0.0885469	0.330574	0.558589
ENSG00000138356	2	201450591	201541787	+	91197	5552	AOX1	806.924	806.924	816.843	800.613	0.838024	-0.254937	0.929141	-0.106031	0.330593	0.558589
ENSG00000133328	11	63320242	63330855	-	10614	742	HRASLS2	215.86	215.86	180.476	238.377	1.20905	0.273877	1.07586	0.105494	0.330633	0.558589
ENSG00000155380	1	113454469	113499635	-	45167	6438	SLC16A1	6526.27	6526.27	6524.31	6527.52	0.886652	-0.17356	0.931332	-0.102632	0.330643	0.558589
ENSG00000131779	1	145516252	145523730	+	7479	1838	PEX11B	3619.26	3619.26	3895.25	3443.62	0.946186	-0.0798045	0.953151	-0.0692236	0.330655	0.558589
ENSG00000188763	7	72848109	72850450	+	2342	2342	FZD9	57.1206	57.1206	48.6305	62.5234	1.19582	0.257998	1.0762	0.105947	0.330669	0.558589
ENSG00000269339	12	51619860	51620085	+	226	57	AC139768.1	0.715841	0.715841	0.925266	0.58257	0.700898	-0.512723	0.938755	-0.0911794	0.330757	NA
ENSG00000120705	5	137841784	137878989	-	37206	4601	ETF1	11113.6	11113.6	10736.7	11353.4	1.06073	0.0850592	1.05153	0.0724871	0.33078	0.558726
ENSG00000150907	13	41129804	41240734	-	110931	5811	FOXO1	2966.26	2966.26	2749.75	3104.04	1.10555	0.144758	1.06966	0.0971584	0.331092	0.559203
ENSG00000182674	8	73449626	73850584	+	400959	3582	KCNB2	99.8196	99.8196	76.8052	114.465	1.32984	0.411258	1.06996	0.0975534	0.331185	0.559274
ENSG00000090686	1	22004791	22110099	-	105309	9497	USP48	8086.99	8086.99	8476.84	7838.9	0.939952	-0.0893405	0.949351	-0.0749865	0.331238	0.559274
ENSG00000005981	7	95107756	95169544	+	61789	4605	ASB4	28.3772	28.3772	39.1853	21.4994	0.775405	-0.366978	0.932786	-0.100382	0.331239	0.559274
ENSG00000150753	5	10250033	10266524	+	16492	5839	CCT5	25362.4	25362.4	24509.3	25905.2	1.08863	0.122511	1.06467	0.0904052	0.331252	0.559274
ENSG00000116819	1	36038971	36060929	+	21959	2189	TFAP2E	174.468	174.468	157.292	185.399	1.15427	0.206979	1.07579	0.105392	0.331497	0.559638
ENSG00000163040	2	132285248	132291239	+	5992	4261	CCDC74A	1429.91	1429.91	1464.13	1408.13	0.85967	-0.218145	0.929298	-0.105787	0.331543	0.559665
ENSG00000196166	8	38368352	38386180	-	17829	2250	C8orf86	3.24239	3.24239	4.19285	2.63754	0.699217	-0.516189	0.939058	-0.0907143	0.331672	0.559827
ENSG00000258713	20	2795633	2796479	+	847	754	C20orf141	6.67178	6.67178	6.37646	6.85971	1.27869	0.354664	1.07254	0.101028	0.331698	0.559827
ENSG00000110060	11	125763381	125773116	-	9736	2009	PUS3	1212.53	1212.53	1261.6	1181.3	0.930347	-0.104159	0.94428	-0.0827132	0.331737	0.559843
ENSG00000135968	2	109065017	109125871	+	60855	13282	GCC2	4397.12	4397.12	4717.01	4193.55	0.912937	-0.131412	0.937362	-0.0933224	0.332046	0.560314
ENSG00000122884	10	74766975	74856732	-	89758	3186	P4HA1	10801.7	10801.7	11759.2	10192.4	0.901619	-0.149409	0.934247	-0.0981248	0.33209	0.560339
ENSG00000127720	12	82752276	82873015	+	120740	3672	METTL25	500.011	500.011	531.209	480.158	0.92894	-0.106343	0.943632	-0.0837038	0.332142	0.560377
ENSG00000143322	1	179068462	179198819	-	130358	13257	ABL2	3006.82	3006.82	3005.08	3007.93	0.935831	-0.0956808	0.94709	-0.0784266	0.332293	0.560509
ENSG00000108465	17	46045176	46059140	+	13965	6070	CDK5RAP3	16795.8	16795.8	16006.5	17298	1.12402	0.16867	1.07301	0.101666	0.332308	0.560509
ENSG00000165288	X	79926353	80065187	-	138835	12694	BRWD3	2128.38	2128.38	2172.54	2100.27	0.911026	-0.134436	0.936784	-0.094212	0.332311	0.560509
ENSG00000103549	16	30773066	30787628	+	14563	6523	RNF40	9655.62	9655.62	9236.38	9922.41	1.06202	0.0868133	1.05224	0.0734637	0.332339	0.560509
ENSG00000142089	11	319669	327537	-	7869	1348	IFITM3	64309	64309	61182.3	66298.7	1.11499	0.157035	1.07152	0.0996635	0.332451	0.560647
ENSG00000144580	2	219433303	219461803	+	28501	5292	RQCD1	6025.17	6025.17	5543.07	6331.96	1.06198	0.086753	1.0522	0.0734117	0.332694	0.56099
ENSG00000120659	13	43136872	43182149	+	45278	2733	TNFSF11	34.8242	34.8242	40.1466	31.4372	0.810788	-0.302604	0.930628	-0.103723	0.332735	0.56099
ENSG00000217702	2	74361599	74362521	+	923	923	MGC10955	22.2583	22.2583	18.947	24.3655	1.25863	0.331859	1.07335	0.102123	0.332743	0.56099
ENSG00000108176	10	69556427	69597924	-	41498	2117	DNAJC12	226.95	226.95	202.676	242.398	1.1783	0.236703	1.07602	0.105711	0.332864	0.561083
ENSG00000185739	16	4239375	4292081	-	52707	5702	SRL	61.4688	61.4688	64.4093	59.5976	0.863601	-0.211563	0.929611	-0.1053	0.332882	0.561083
ENSG00000066735	14	104605060	104647231	+	42172	6756	KIF26A	268.71	268.71	198.659	313.287	1.20654	0.270872	1.07552	0.105036	0.332915	0.561083
ENSG00000109265	4	57036361	57194791	+	158431	5939	KIAA1211	968.934	968.934	999.795	949.295	0.843554	-0.245448	0.929394	-0.105638	0.332917	0.561083
ENSG00000139977	14	57857262	57882635	+	25374	7653	NAA30	2419.07	2419.07	2553.24	2333.7	0.927206	-0.109039	0.942879	-0.0848556	0.332965	0.561115
ENSG00000158473	1	158149737	158154686	+	4950	2253	CD1D	231.455	231.455	210.06	245.07	1.15317	0.205606	1.07551	0.105019	0.333021	0.561159
ENSG00000146707	7	76239303	76256578	-	17276	1861	POMZP3	822.123	822.123	680.832	912.035	1.14643	0.197143	1.07514	0.104527	0.33306	0.561174
ENSG00000164323	4	186080819	186130658	-	49840	6886	KIAA1430	3062.24	3062.24	3256.95	2938.32	0.902987	-0.147223	0.934661	-0.0974849	0.333132	0.561245
ENSG00000215277	14	23654525	23742686	+	88162	2059	C14orf164	24.4488	24.4488	25.7675	23.6096	1.20195	0.265377	1.0756	0.105139	0.333212	0.56133
ENSG00000143319	1	156691683	156698591	-	6909	5262	ISG20L2	5178.9	5178.9	5389.33	5044.99	0.945824	-0.0803564	0.952987	-0.0694713	0.33338	0.561481
ENSG00000188033	19	12688775	12750912	-	62138	4921	ZNF490	154.703	154.703	143.241	161.997	0.902529	-0.147955	0.934573	-0.09762	0.33339	0.561481
ENSG00000129315	12	49082247	49110681	-	28435	7265	CCNT1	4213.65	4213.65	3959.35	4375.48	1.06314	0.0883337	1.05285	0.0743017	0.33339	0.561481
ENSG00000182118	1	231154704	231175992	-	21289	2394	FAM89A	439.416	439.416	411.117	457.425	1.10979	0.150281	1.07038	0.098123	0.333529	0.561646
ENSG00000269094	17	36884086	36884451	-	366	366	AC006449.1	44.4087	44.4087	48.823	41.5996	0.731035	-0.451987	0.936747	-0.0942681	0.333548	0.561646
ENSG00000172828	16	66995140	67009051	+	13912	4935	CES3	808.438	808.438	626.899	923.963	1.22233	0.289635	1.0748	0.104069	0.333805	0.562028
ENSG00000066654	16	20744986	20753406	-	8421	5092	THUMPD1	5328.57	5328.57	5116.99	5463.22	1.067	0.0935623	1.05497	0.077204	0.33386	0.562061
ENSG00000166428	14	105391153	105399574	+	8422	2321	PLD4	486.814	486.814	415.978	531.891	1.21343	0.279095	1.07512	0.104495	0.333884	0.562061
ENSG00000153815	16	81478775	81745367	+	266593	8376	CMIP	3395.62	3395.62	3140.85	3557.75	1.07101	0.0989716	1.05704	0.0800287	0.333952	0.562079
ENSG00000179580	16	2016824	2018976	+	2153	977	RNF151	4.33689	4.33689	4.13536	4.46514	1.22116	0.288247	1.07481	0.104087	0.333981	0.562079
ENSG00000172318	2	168675182	168730551	+	55370	5353	B3GALT1	173.763	173.763	203.356	154.931	0.781837	-0.355061	0.93278	-0.100391	0.333983	0.562079
ENSG00000177600	11	809647	812880	+	3234	1955	RPLP2	77272.4	77272.4	75565.1	78358.9	1.15647	0.209729	1.07549	0.104992	0.334043	0.562083
ENSG00000196151	2	160092304	160143310	-	51007	2135	WDSUB1	1308.57	1308.57	1386.37	1259.06	0.931961	-0.101659	0.945169	-0.0813557	0.334045	0.562083
ENSG00000145626	5	35951112	36001130	-	50019	8485	UGT3A1	9.92907	16.8824	29.0024	9.16969	0.67946	-0.55754	0.941128	-0.0875376	0.334103	0.562119
ENSG00000205710	17	4802713	4806227	+	3515	3408	C17orf107	328.633	328.633	360.759	308.188	0.883943	-0.177974	0.931355	-0.102597	0.334126	0.562119
ENSG00000159723	16	67516474	67517716	-	1243	764	AGRP	7.6979	7.6979	7.59815	7.76137	1.1682	0.22429	1.07574	0.10533	0.33425	0.562278
ENSG00000206026	18	73121431	73139658	-	18228	4009	SMIM21	0.608858	0.608858	0.928561	0.40541	0.635406	-0.654249	0.944763	-0.0819753	0.33428	NA
ENSG00000175787	9	97021593	97063736	+	42144	5518	ZNF169	465.514	465.514	431.049	487.445	1.10616	0.145559	1.0695	0.096939	0.334299	0.562297
ENSG00000151748	14	51098776	51135049	-	36274	5630	SAV1	3290.04	3290.04	3440.15	3194.52	0.927494	-0.10859	0.943076	-0.0845543	0.334321	0.562297
ENSG00000013561	5	141337893	141369856	+	31964	4834	RNF14	3820.29	3820.29	3697.21	3898.61	1.06236	0.087278	1.05237	0.073639	0.334428	0.562426
ENSG00000165632	10	7860467	8058590	+	198124	4872	TAF3	1160.07	1160.07	1118.25	1186.68	1.08567	0.11859	1.06336	0.0886347	0.334629	0.562687
ENSG00000197561	19	851014	856242	+	5229	1023	ELANE	5.72642	5.72642	5.79048	5.68565	0.776788	-0.364407	0.933273	-0.0996285	0.334642	0.562687
ENSG00000150764	11	111797868	111893308	+	95441	8509	DIXDC1	1434.02	1434.02	1506.45	1387.92	0.905572	-0.143099	0.935445	-0.0962753	0.334786	0.562878
ENSG00000058453	1	17066768	17299474	+	232707	8871	CROCC	3202.6	3202.6	3518.92	3001.3	0.908157	-0.138986	0.936147	-0.0951933	0.334907	0.563019
ENSG00000169884	12	49359123	49365546	-	6424	2629	WNT10B	64.2105	64.2105	50.4246	72.9833	1.18604	0.246157	1.07562	0.105162	0.334929	0.563019
ENSG00000143315	1	159997462	160001783	-	4322	4322	PIGM	1835.35	1835.35	1967.85	1751.03	0.938179	-0.0920646	0.948472	-0.0763237	0.335017	0.563117
ENSG00000085563	7	87133175	87342611	-	209437	5552	ABCB1	248.856	248.856	251.004	247.489	0.891612	-0.165513	0.932564	-0.100726	0.335188	0.5633
ENSG00000108582	17	28705923	28797007	+	91085	12532	CPD	8152.83	8152.83	7593.36	8508.85	1.10672	0.146293	1.06954	0.0969944	0.335207	0.5633
ENSG00000134201	1	110254864	110318050	+	63187	6026	GSTM5	214.767	214.767	176.24	239.284	1.23153	0.300455	1.07415	0.103196	0.335216	0.5633
ENSG00000113100	5	26880709	27121257	-	240549	4203	CDH9	1.47059	1.47059	1.05356	1.73597	1.96039	0.971138	1.04766	0.0671769	0.335409	0.563576
ENSG00000108239	10	96162261	96295687	+	133427	6921	TBC1D12	1170.4	1170.4	1209.07	1145.8	0.925839	-0.111167	0.942406	-0.08558	0.335471	0.563629
ENSG00000047849	3	47892182	48130769	-	238588	14901	MAP4	20831.7	20831.7	21588.8	20349.9	0.931779	-0.101941	0.945146	-0.0813903	0.33558	0.563762
ENSG00000137492	11	76061000	76092015	-	31016	7727	PRKRIR	6990.6	6990.6	6643.69	7211.35	1.08071	0.111983	1.06136	0.0859086	0.335658	0.563843
ENSG00000107521	10	100175955	100206684	-	30730	5277	HPS1	4559.17	4559.17	4485.2	4606.24	1.07162	0.0997935	1.05726	0.0803237	0.3358	0.564008
ENSG00000164220	5	75911307	75919259	-	7953	3429	F2RL2	84.6029	84.6029	55.9154	102.859	1.24651	0.317892	1.07335	0.102115	0.335816	0.564008
ENSG00000184988	17	41363854	41372061	+	8208	3578	TMEM106A	666.509	666.509	605.397	705.398	1.09946	0.136801	1.06768	0.094473	0.335926	0.564115
ENSG00000115091	2	114647537	114720173	+	72637	12049	ACTR3	21079.1	21079.1	22195	20368.9	0.931146	-0.10292	0.944855	-0.0818356	0.335939	0.564115
ENSG00000257315	1	203765437	203769686	+	4250	4250	ZBED6	776.022	776.022	864.287	719.854	0.808661	-0.306392	0.931296	-0.102689	0.336007	0.564168
ENSG00000259471	15	66874528	66978132	+	103605	833	RP11-321F6.1	11.2821	11.2821	9.69713	12.2907	1.28675	0.363733	1.07125	0.099294	0.336051	0.564168
ENSG00000139637	12	53693470	53700961	+	7492	2509	C12orf10	3587.9	3587.9	3788.87	3460.01	0.914686	-0.128651	0.93821	-0.092017	0.33606	0.564168
ENSG00000166946	15	43477316	43487396	+	10081	4676	CCNDBP1	3435.24	3435.24	3312.03	3513.65	1.08131	0.112781	1.06157	0.0861972	0.336186	0.564329
ENSG00000165633	10	50222290	50323554	-	101265	8633	VSTM4	1249.91	1249.91	1106.06	1341.44	1.18745	0.247869	1.07536	0.104813	0.33632	0.564504
ENSG00000187950	12	29565407	29650619	-	85213	3958	OVCH1	36.0877	36.0877	34.1694	37.3084	1.21217	0.277591	1.0747	0.103937	0.336375	0.564547
ENSG00000198642	9	21329670	21335379	-	5710	5710	KLHL9	4723.11	4723.11	4913.79	4601.76	0.918906	-0.122011	0.93971	-0.089712	0.336599	0.564872
ENSG00000145495	5	10353815	10440500	+	86686	11336	MARCH6	20897	20897	22423.1	19926	0.921862	-0.117377	0.940832	-0.087991	0.336629	0.564873
ENSG00000178404	17	76866992	76899299	-	32308	2758	DDC8	14.4644	14.4644	14.5849	14.3878	0.841641	-0.248723	0.929995	-0.104706	0.336721	0.564934
ENSG00000158352	X	50334647	50557302	-	222656	10333	SHROOM4	941.465	941.465	953.989	933.496	0.888942	-0.169839	0.93231	-0.101118	0.336741	0.564934
ENSG00000196565	11	5274420	5667019	-	392600	2027	HBG2	11.7735	11.7735	12.8642	11.0795	0.82648	-0.274947	0.930484	-0.103946	0.336755	0.564934
ENSG00000198483	1	145549230	145568526	+	19297	3342	ANKRD35	201.567	201.567	223.02	187.915	0.820508	-0.285411	0.930775	-0.103495	0.336839	0.564989
ENSG00000173480	19	58411664	58427978	-	16315	4204	ZNF417	828.891	828.891	721.473	897.248	1.09965	0.137049	1.06765	0.0944332	0.336848	0.564989
ENSG00000206077	5	710475	767067	-	56593	3789	ZDHHC11B	482.933	482.933	544.939	443.475	0.806706	-0.309885	0.931564	-0.102273	0.336902	0.565026
ENSG00000157766	15	89346674	89418585	+	71912	10908	ACAN	132.458	132.458	115.354	143.343	1.2262	0.294193	1.07405	0.103067	0.33693	0.565026
ENSG00000081014	15	51200869	51298097	+	97229	7359	AP4E1	1126.86	1126.86	1027.33	1190.2	1.07981	0.110773	1.0609	0.0852921	0.336984	0.565066
ENSG00000203782	1	153232176	153234598	+	2423	1230	LOR	3.76983	3.76983	3.46151	3.96603	1.28079	0.357034	1.07137	0.0994593	0.337013	0.565066
ENSG00000198160	1	67390578	67454302	+	63725	8273	MIER1	3559.39	3559.39	3723.99	3454.64	0.930034	-0.104645	0.944379	-0.0825617	0.337143	0.565233
ENSG00000225663	17	79780287	79791178	-	10892	3676	FAM195B	2482.21	2482.21	2491.75	2476.15	1.10065	0.138355	1.06788	0.0947433	0.337232	0.565332
ENSG00000105829	7	93592074	93633694	-	41621	5247	BET1	2554.5	2554.5	2728.81	2443.57	0.936223	-0.0950751	0.947493	-0.0778133	0.33738	0.565529
ENSG00000151470	4	130014472	130037795	+	23324	7015	C4orf33	1011.14	1011.14	942.081	1055.09	1.08378	0.116072	1.06247	0.087416	0.337409	0.565529
ENSG00000104728	8	1772142	1906807	+	134666	10792	ARHGEF10	2292.37	2292.37	2482.95	2171.1	0.892116	-0.164696	0.932878	-0.10024	0.337476	0.565592
ENSG00000182591	21	32252966	32253874	-	909	909	KRTAP11-1	0.547667	0.547667	0.341112	0.67911	2.28552	1.19252	1.04187	0.0591766	0.337491	NA
ENSG00000178172	5	147582357	147594700	+	12344	733	SPINK6	2.46312	2.46312	2.8796	2.19808	0.697907	-0.518893	0.940198	-0.0889639	0.337521	0.565616
ENSG00000188707	7	150026938	150029808	+	2871	2871	ZBED6CL	1537.26	1537.26	1631.92	1477.03	0.899032	-0.153555	0.93418	-0.0982277	0.337701	0.565857
ENSG00000164256	5	23507264	23528706	+	21443	3864	PRDM9	11.474	11.474	10.6458	12.001	1.39438	0.479626	1.06538	0.0913654	0.337725	0.565857
ENSG00000179144	7	150211918	150218161	+	6244	1256	GIMAP7	606.596	606.596	543.743	646.593	1.16091	0.215259	1.07505	0.104401	0.337759	0.565865
ENSG00000243232	5	140345820	140391936	+	46117	5970	PCDHAC2	100.36	100.36	86.8443	108.961	1.21988	0.286734	1.07414	0.103186	0.337838	0.565947
ENSG00000153266	3	62355356	62359999	-	4644	2193	FEZF2	0.996783	0.996783	1.0824	0.942301	0.558172	-0.841219	0.951384	-0.071901	0.337941	0.56607
ENSG00000105576	19	12810008	12834825	-	24818	7029	TNPO2	9532.19	9532.19	10046.3	9205.04	0.925712	-0.111364	0.942488	-0.0854545	0.338066	0.566228
ENSG00000137491	11	74811608	74917594	+	105987	9379	SLCO2B1	4201.26	4201.26	3721.48	4506.58	1.14902	0.200402	1.07455	0.103737	0.338131	0.566287
ENSG00000091844	6	153325594	153452384	-	126791	7899	RGS17	160.561	160.561	182.363	146.687	0.881822	-0.181441	0.93157	-0.102264	0.338203	0.566358
ENSG00000186260	16	14165178	14360630	+	195453	16578	MKL2	2617.16	2617.16	2645.39	2599.19	0.889787	-0.168468	0.9326	-0.10067	0.338319	0.566463
ENSG00000145425	4	152020725	152025804	+	5080	2341	RPS3A	128179	128179	126642	129157	1.11934	0.162644	1.07161	0.0997781	0.338338	0.566463
ENSG00000184481	X	70316047	70323385	+	7339	3447	FOXO4	2317.25	2317.25	2263.48	2351.47	1.08195	0.113634	1.06169	0.0863648	0.338359	0.566463
ENSG00000050555	9	133884469	133969860	+	85392	7594	LAMC3	850.697	850.697	830.825	863.343	1.20723	0.2717	1.0745	0.103663	0.338407	0.566463
ENSG00000102317	X	48432837	48437454	+	4618	3731	RBM3	14238.6	14238.6	14775.9	13896.6	0.918842	-0.122111	0.939801	-0.0895723	0.338416	0.566463
ENSG00000198754	1	40235195	40237020	-	1826	1826	OXCT2	27.9881	27.9881	31.6738	25.6426	0.847843	-0.23813	0.930173	-0.104429	0.338503	0.566559
ENSG00000107758	10	75196186	75255782	-	59597	5303	PPP3CB	4580.48	4580.48	4768.97	4460.53	0.939942	-0.089357	0.949585	-0.0746309	0.338568	0.566618
ENSG00000198863	17	41132582	41145707	+	13126	4757	RUNDC1	2098.66	2098.66	2029.95	2142.38	1.06245	0.0873953	1.05227	0.0735064	0.338658	0.566718
ENSG00000136161	13	49063095	49107369	-	44275	3430	RCBTB2	1930.69	1930.69	2023.92	1871.37	0.912066	-0.132789	0.937573	-0.0929976	0.33875	0.566766
ENSG00000134389	1	196946667	196978804	+	32138	2829	CFHR5	1.69986	1.69986	1.54721	1.797	1.50068	0.585616	1.06042	0.0846391	0.338784	0.566766
ENSG00000182362	21	47706251	47717665	+	11415	1807	YBEY	1071.04	1071.04	1067.33	1073.4	1.12553	0.170601	1.07243	0.100888	0.338793	0.566766
ENSG00000125831	20	23431040	23433494	-	2455	566	CST11	4.70619	4.70619	5.83376	3.98864	0.700481	-0.513582	0.940209	-0.0889468	0.338806	0.566766
ENSG00000101230	20	13202418	13281298	+	78881	2593	ISM1	1180.9	1180.9	1311.25	1097.95	0.814901	-0.295304	0.931403	-0.102523	0.338871	0.566819
ENSG00000172216	20	48807376	48809212	+	1837	1837	CEBPB	10058.8	10058.8	9604.99	10347.6	1.10279	0.141159	1.06827	0.0952712	0.338898	0.566819
ENSG00000145700	5	74364100	74532703	-	168604	6273	ANKRD31	79.9571	79.9571	88.0564	74.803	0.88195	-0.181231	0.931683	-0.102088	0.33908	0.567037
ENSG00000162521	1	33116743	33151812	+	35070	9470	RBBP4	15391.5	15391.5	14736	15808.7	0.920244	-0.119911	0.940359	-0.0887163	0.339091	0.567037
ENSG00000138646	4	89378268	89427314	+	49047	4766	HERC5	3082.08	3082.08	3021.69	3120.52	0.867412	-0.20521	0.930595	-0.103774	0.339124	0.567037
ENSG00000135314	6	73951037	74020088	-	69052	3319	KHDC1	412.821	412.821	371.77	438.944	1.13872	0.18741	1.07374	0.102649	0.339148	0.567037
ENSG00000178764	8	123793633	123986750	+	193118	4714	ZHX2	5793.18	5793.18	5782.17	5800.18	1.12402	0.168668	1.07218	0.100548	0.339249	0.567155
ENSG00000153064	4	102332443	102995969	+	663527	6144	BANK1	583.821	583.821	666.126	531.445	0.821827	-0.283093	0.931134	-0.102939	0.33948	0.567461
ENSG00000171916	17	18380051	18398259	+	18209	4754	LGALS9C	14.7535	14.7535	10.7776	17.2836	1.18521	0.245147	1.07484	0.104122	0.339493	0.567461
ENSG00000123104	12	26490342	26986131	-	495790	11856	ITPR2	3758.33	3758.33	3459.04	3948.79	1.14223	0.19185	1.07394	0.102918	0.339573	0.567546
ENSG00000104886	19	2230002	2237703	-	7702	4736	PLEKHJ1	3853.08	3853.08	3738.52	3925.99	1.08923	0.123309	1.06428	0.0898736	0.33962	0.567574
ENSG00000138068	2	37394963	37423741	-	28779	1325	SULT6B1	4.2266	4.2266	3.49254	4.69373	1.26699	0.341402	1.07157	0.0997289	0.33966	0.567592
ENSG00000112306	6	133135580	133138703	+	3124	767	RPS12	109628	109628	124855	99938.1	0.885463	-0.175497	0.932183	-0.101315	0.339927	0.567932
ENSG00000184033	X	153845865	153847533	-	1669	998	CTAG1B	4.90878	4.90878	7.37411	3.33993	0.434142	-1.20376	0.960381	-0.0583218	0.339965	0.567932
ENSG00000136653	1	206680879	206762616	+	81738	6174	RASSF5	1883.27	1883.27	1920.6	1859.51	0.879934	-0.184533	0.931582	-0.102246	0.339977	0.567932
ENSG00000172568	5	156768608	156772729	-	4122	2285	FNDC9	2.14739	2.14739	1.92424	2.28939	1.26551	0.339723	1.07158	0.0997449	0.33999	0.567932
ENSG00000142252	19	45582453	45594782	+	12330	1915	GEMIN7	1441.79	1441.79	1597.27	1342.85	0.905863	-0.142635	0.935949	-0.0954982	0.340014	0.567932
ENSG00000178026	22	24981588	24989175	-	7588	3422	FAM211B	1121.59	1121.59	1028.63	1180.75	1.16239	0.217097	1.07472	0.10396	0.34006	0.567959
ENSG00000162526	1	32817122	32829913	+	12792	2191	TSSK3	50.8093	50.8093	52.6623	49.6302	0.856729	-0.223089	0.930431	-0.104029	0.340192	0.568128
ENSG00000215788	1	6521211	6526255	-	5045	3918	TNFRSF25	2576.19	2576.19	2360.18	2713.65	1.1595	0.213506	1.07463	0.103836	0.340241	0.568146
ENSG00000172345	15	81601394	81616524	-	15131	6339	STARD5	452.895	452.895	396.065	489.06	1.1034	0.141955	1.06829	0.0952994	0.340262	0.568146
ENSG00000103021	16	58265061	58317740	+	52680	5927	CCDC113	983.696	983.696	1043.57	945.592	0.877672	-0.188246	0.931422	-0.102494	0.340371	0.568258
ENSG00000176771	2	133429374	134326034	-	896661	9545	NCKAP5	236.325	236.325	270.718	214.439	0.864759	-0.20963	0.930653	-0.103684	0.340409	0.568258
ENSG00000175792	3	127783621	127872757	-	89137	6860	RUVBL1	7989.5	7989.5	8506.01	7660.81	0.926386	-0.110315	0.942899	-0.0848243	0.34042	0.568258
ENSG00000198121	9	113635543	113800981	-	165439	4095	LPAR1	1108.01	1108.01	1002.29	1175.28	1.12937	0.175515	1.07268	0.101224	0.340476	0.568302
ENSG00000078668	8	42249142	42263415	+	14274	3144	VDAC3	10305.9	10305.9	10662	10079.3	0.92527	-0.112053	0.942433	-0.0855376	0.340553	0.568349
ENSG00000185875	10	25305587	25315593	+	10007	3788	THNSL1	2233.51	2233.51	2456.69	2091.48	0.902164	-0.148539	0.935116	-0.0967822	0.340602	0.568349
ENSG00000100284	22	35695268	35743985	+	48718	5869	TOM1	3183.94	3183.94	3102.06	3236.05	1.08276	0.114715	1.06187	0.0866037	0.340622	0.568349
ENSG00000082556	8	54138284	54164257	-	25974	5730	OPRK1	102.906	102.906	85.5973	113.921	1.3513	0.434352	1.06695	0.0934931	0.340625	0.568349
ENSG00000125675	X	122318006	122624766	+	306761	6883	GRIA3	70.2221	70.2221	62.9506	74.8495	1.20061	0.263768	1.07429	0.103377	0.340724	0.568464
ENSG00000167470	19	1248552	1259142	+	10591	4495	MIDN	7935.85	7935.85	7513.98	8204.31	1.07542	0.1049	1.05878	0.082406	0.34096	0.568794
ENSG00000136634	1	206940947	206945839	-	4893	1978	IL10	181.96	181.96	162.047	194.631	1.18819	0.24876	1.07453	0.10371	0.340996	0.568794
ENSG00000213672	3	48701364	48723797	-	22434	3635	NCKIPSD	2911.69	2911.69	2784.17	2992.84	1.08071	0.111973	1.06103	0.0854635	0.341051	0.568794
ENSG00000063046	12	53399942	53435993	+	36052	6146	EIF4B	42852	42852	45354.1	41259.7	0.93027	-0.104278	0.944673	-0.0821124	0.341086	0.568794
ENSG00000038002	4	178351924	178363657	-	11734	2675	AGA	1229.4	1229.4	1186.2	1256.89	1.08573	0.118672	1.06295	0.0880751	0.341086	0.568794
ENSG00000108255	17	27573881	27581512	+	7632	794	CRYBA1	2.31461	2.31461	2.83068	1.9862	0.758413	-0.398945	0.935839	-0.0956672	0.34112	0.568794
ENSG00000046653	X	13789150	13956757	-	167608	5675	GPM6B	2152.22	2152.22	2235.81	2099.04	0.870427	-0.200205	0.931006	-0.103137	0.341132	0.568794
ENSG00000189367	6	127761488	127780536	-	19049	7229	KIAA0408	2.67505	2.67505	2.75101	2.62671	0.780778	-0.357015	0.934098	-0.0983542	0.341186	0.568824
ENSG00000253910	5	140739703	140892546	+	152844	4602	PCDHGB2	111.379	111.379	114.945	109.11	0.837278	-0.256221	0.930782	-0.103485	0.34121	0.568824
ENSG00000088256	19	3094408	3124002	+	29595	6242	GNA11	4269.1	4269.1	4093.97	4380.55	1.06302	0.0881624	1.0525	0.0738141	0.34138	0.569058
ENSG00000156510	10	70980059	71027315	+	47257	4308	HKDC1	1536.29	1536.29	1301.19	1685.89	1.19541	0.257506	1.0743	0.103396	0.341439	0.569106
ENSG00000126883	9	134000948	134110057	+	109110	13016	NUP214	5965.79	5965.79	5616.53	6188.05	1.06257	0.0875619	1.05224	0.0734609	0.341595	0.569293
ENSG00000114654	3	128720472	128759585	+	39114	2945	EFCC1	367.542	367.542	334.722	388.427	1.2444	0.315452	1.07233	0.100754	0.341612	0.569293
ENSG00000107731	10	72972327	73062621	+	90295	6841	UNC5B	6350.74	6350.74	6063.2	6533.73	1.13965	0.188591	1.07345	0.10226	0.341788	0.569536
ENSG00000177462	1	248084320	248085258	+	939	939	OR2T8	14.0163	14.0163	13.4197	14.3959	1.26147	0.335108	1.07139	0.0994891	0.342042	0.569909
ENSG00000170498	1	204159469	204165614	-	6146	709	KISS1	28.5539	75.5749	49.9051	91.9102	1.25237	0.324656	1.07184	0.100092	0.342122	0.569985
ENSG00000104415	8	134203282	134242587	+	39306	3844	WISP1	1524.25	1524.25	1528.74	1521.4	0.856254	-0.223889	0.930698	-0.103615	0.342148	0.569985
ENSG00000215186	15	72947079	72958735	+	11657	2234	GOLGA6B	5.00351	5.00351	4.4029	5.38572	1.2638	0.337769	1.07122	0.0992603	0.342298	0.570185
ENSG00000043093	3	182655862	182703741	-	47880	8412	DCUN1D1	4863.1	4863.1	5039.55	4750.82	0.93698	-0.0939091	0.948084	-0.0769135	0.342357	0.570233
ENSG00000213186	3	160150233	160203561	-	53329	7865	TRIM59	1449.09	1449.09	1331.87	1523.69	1.11431	0.15615	1.07031	0.0980312	0.342514	0.570438
ENSG00000101940	X	48448430	48463581	+	15152	4210	WDR13	7549.26	7549.26	7456.97	7607.99	1.08986	0.124137	1.06427	0.0898618	0.342571	0.570438
ENSG00000154914	17	9548015	9633008	+	84994	5068	USP43	805.783	805.783	747.254	843.028	1.09689	0.133413	1.0664	0.0927451	0.342581	0.570438
ENSG00000173638	21	46913486	46964325	-	50840	9998	SLC19A1	2188.34	2188.34	2369.46	2073.07	0.89789	-0.155389	0.934406	-0.0978787	0.342601	0.570438
ENSG00000186767	X	62567107	62571223	-	4117	4117	SPIN4	918.238	918.238	777.182	1008	1.14429	0.194448	1.07364	0.102507	0.342679	0.570468
ENSG00000172061	3	194075976	194090472	-	14497	5940	LRRC15	1698.58	1698.58	1758.42	1660.49	0.761503	-0.393079	0.935869	-0.0956216	0.342724	0.570468
ENSG00000166912	15	31231144	31283810	-	52667	8817	MTMR10	2552.64	2552.64	2366.64	2671	1.09707	0.133651	1.06643	0.0927948	0.342739	0.570468
ENSG00000096395	6	33762450	33771788	-	9339	566	MLN	2.55783	2.55783	3.39403	2.0257	0.737829	-0.438642	0.9378	-0.0926482	0.34274	0.570468
ENSG00000113249	5	156456424	156486130	-	29707	2151	HAVCR1	9.20185	9.20185	8.42967	9.69324	1.21033	0.275401	1.0736	0.10245	0.342784	0.570491
ENSG00000121270	16	48200821	48281479	-	80659	7246	ABCC11	49.8635	49.8635	46.0881	52.266	1.1935	0.255201	1.0741	0.103126	0.342847	0.570547
ENSG00000185974	13	114321470	114440708	+	119239	4941	GRK1	28.2062	28.2062	33.234	25.0067	0.813166	-0.298378	0.932158	-0.101353	0.34289	0.570567
ENSG00000158019	2	28112808	28561768	+	448961	3392	BRE	3820.58	3820.58	4084.35	3652.73	0.927171	-0.109092	0.943371	-0.0841035	0.342975	0.570659
ENSG00000149972	11	98891683	100229616	+	1337934	9048	CNTN5	138.912	138.912	162.991	123.59	0.788181	-0.343402	0.933862	-0.0987192	0.343042	0.57072
ENSG00000076716	X	132434131	132549518	-	115388	5057	GPC4	4875.21	4875.21	4566.61	5071.6	1.1685	0.224652	1.07431	0.103405	0.343144	0.570799
ENSG00000155085	6	109814059	110012420	-	198362	10098	AK9	605.242	605.242	628.167	590.654	0.903702	-0.146081	0.935689	-0.0958992	0.343149	0.570799
ENSG00000104290	8	28351729	28431775	+	80047	13770	FZD3	3616.52	3616.52	3543.11	3663.23	1.12059	0.164254	1.07124	0.0992755	0.343206	0.570843
ENSG00000175093	3	140770244	140867453	+	97210	3740	SPSB4	128.677	128.677	115.486	137.071	0.778015	-0.362129	0.934661	-0.0974844	0.343249	0.570858
ENSG00000140688	16	31500792	31520630	-	19839	3630	C16orf58	6464.28	6464.28	5576.93	7028.96	1.10007	0.1376	1.06719	0.0938153	0.343276	0.570858
ENSG00000155495	X	140991680	140997174	+	5495	4270	MAGEC1	498.47	498.47	264.888	647.113	1.50137	0.586281	1.05952	0.083407	0.343337	0.57091
ENSG00000214413	10	112658488	112679032	-	20545	8075	BBIP1	1188.09	1188.09	1229.87	1161.51	0.92624	-0.110542	0.942993	-0.0846809	0.343393	0.570953
ENSG00000108510	17	60019966	60142643	-	122678	12677	MED13	6489.53	6489.53	5898.01	6865.95	1.08513	0.117864	1.06255	0.0875345	0.343714	0.571408
ENSG00000107562	10	44793038	44881941	-	88904	6380	CXCL12	5609.28	5609.28	5658.76	5577.79	0.851827	-0.231368	0.930906	-0.103293	0.343727	0.571408
ENSG00000143369	1	150480538	150486265	+	5728	3360	ECM1	2071.72	2071.72	2145	2025.09	0.853108	-0.2292	0.930916	-0.103278	0.343807	0.571429
ENSG00000268688	2	37068327	37068530	-	204	204	AC007382.1	24.7482	24.7482	26.3288	23.7423	0.872114	-0.197411	0.931445	-0.102458	0.343851	0.571429
ENSG00000262621	16	3415099	3536960	+	121862	3891	NAA60	43.0539	43.0539	21.2675	56.9179	1.21627	0.282468	1.07317	0.101884	0.343853	0.571429
ENSG00000172139	3	111859734	112013105	-	153372	4250	SLC9C1	16.5358	16.5358	15.1706	17.4045	1.19964	0.262607	1.07375	0.102664	0.343861	0.571429
ENSG00000077380	2	172543919	172604930	+	61012	4695	DYNC1I2	8071.3	8071.3	8705.83	7667.51	0.933978	-0.0985402	0.946592	-0.0791859	0.343911	0.571459
ENSG00000187559	9	70917276	70920000	+	2725	2725	FOXD4L3	2.06689	2.06689	1.69415	2.30409	1.25277	0.325126	1.07147	0.0995927	0.343948	0.571459
ENSG00000112964	5	42423879	42721979	+	298101	5871	GHR	314.336	314.336	339.189	298.521	0.853628	-0.228321	0.930939	-0.103241	0.343969	0.571459
ENSG00000180209	16	30382255	30389312	+	7058	1119	MYLPF	252.648	252.648	304.012	219.961	0.829106	-0.270372	0.931524	-0.102335	0.344077	0.571551
ENSG00000185838	22	19770747	19842462	-	71716	6988	GNB1L	687.668	687.668	657.939	706.586	1.10271	0.141048	1.06777	0.0945954	0.344085	0.571551
ENSG00000109991	11	57105848	57138073	+	32226	2614	P2RX3	28.561	43.3704	79.856	20.1523	0.76654	-0.383566	0.935731	-0.0958348	0.344254	0.571724
ENSG00000168300	8	52730140	52811735	-	81596	7307	PCMTD1	6282.01	6282.01	6288.27	6278.02	0.90738	-0.140222	0.936685	-0.0943644	0.344294	0.571724
ENSG00000227057	6	33246885	33257304	-	10420	3115	WDR46	5637.63	5637.63	5543.88	5697.29	1.07673	0.106652	1.05918	0.0829451	0.344302	0.571724
ENSG00000141985	19	4360367	4400544	-	40178	3685	SH3GL1	5525.68	5525.68	5291.89	5674.46	1.06178	0.0864806	1.05169	0.072709	0.344311	0.571724
ENSG00000161217	3	195941093	196014828	-	73736	7978	PCYT1A	5749.24	5749.24	5952.07	5620.16	0.940855	-0.0879563	0.950296	-0.0735513	0.344341	0.571725
ENSG00000130538	22	16448824	16449805	-	982	982	OR11H1	0.268535	0.268535	0.458695	0.147525	0.526873	-0.924472	0.954705	-0.0668735	0.344592	NA
ENSG00000257923	7	101458959	101927249	+	468291	18329	CUX1	8212.24	8212.24	7781.11	8486.6	1.05659	0.0794197	1.04859	0.0684471	0.344599	0.572042
ENSG00000101773	18	20378224	20606451	+	228228	5091	RBBP8	6031.02	6031.02	5206.44	6555.76	1.1052	0.144309	1.06829	0.0953035	0.344621	0.572042
ENSG00000111537	12	68548548	68553527	-	4980	1218	IFNG	57.446	57.446	47.9077	63.5158	1.27685	0.352593	1.07009	0.0977295	0.344623	0.572042
ENSG00000148484	10	16632610	16859527	-	226918	4191	RSU1	5195.9	5195.9	5433.86	5044.47	0.928659	-0.106779	0.944111	-0.0829713	0.344694	0.57211
ENSG00000174718	12	32112304	32146039	+	33736	6644	KIAA1551	19789.1	19789.1	21726.8	18556	0.904992	-0.144024	0.936135	-0.0952116	0.344822	0.572272
ENSG00000170180	4	145030457	145061904	-	31448	3353	GYPA	1.22219	1.22219	1.07945	1.31303	1.46479	0.55069	1.06074	0.0850731	0.344928	0.572398
ENSG00000156735	8	38034051	38070819	+	36769	4809	BAG4	2230.86	2230.86	2370.58	2141.95	0.915499	-0.127371	0.939091	-0.0906628	0.345014	0.572489
ENSG00000236699	4	106473777	106629250	+	155474	7579	ARHGEF38	109.437	109.437	91.0307	121.15	1.23015	0.298839	1.07234	0.100759	0.345152	0.572585
ENSG00000180509	21	35818988	35884573	-	65586	5647	KCNE1	94.112	94.112	113.003	82.0904	0.831584	-0.266066	0.931588	-0.102235	0.345153	0.572585
ENSG00000148482	10	18240768	18332221	+	91454	2808	SLC39A12	3.16483	3.16483	3.82726	2.74328	0.747184	-0.420464	0.937451	-0.0931846	0.345162	0.572585
ENSG00000165300	13	88324870	88331871	+	7002	4779	SLITRK5	191.056	191.056	164.251	208.114	1.28991	0.367275	1.06926	0.0966183	0.345283	0.572735
ENSG00000092841	12	56551945	56557280	+	5336	4609	MYL6	91940.3	91940.3	87477	94780.6	1.09635	0.132704	1.06601	0.0922258	0.34536	0.572813
ENSG00000115365	2	211295973	211342376	-	46404	5254	LANCL1	4940.22	4940.22	5270.01	4730.36	0.924261	-0.113627	0.942289	-0.0857591	0.345466	0.572938
ENSG00000089356	19	35606732	35615228	+	8497	3385	FXYD3	6365.29	6365.29	7906.83	5384.3	0.820854	-0.284803	0.932157	-0.101355	0.345558	0.573041
ENSG00000160145	3	123798870	124445172	+	646303	24490	KALRN	2065.13	2065.13	2290.28	1921.86	0.88411	-0.177702	0.932664	-0.100571	0.345692	0.573189
ENSG00000188897	16	11453702	11617444	-	163743	12004	CTD-3088G3.8	162.046	162.046	157.644	164.848	1.1828	0.242202	1.07381	0.102745	0.345708	0.573189
ENSG00000169490	8	38846327	38854343	-	8017	4459	TM2D2	3706.91	3706.91	3744.58	3682.94	1.07783	0.108133	1.05956	0.0834675	0.345878	0.573375
ENSG00000161835	12	52400724	52409673	+	8950	2829	GRASP	744.294	744.294	792.915	713.354	0.892699	-0.163755	0.933821	-0.0987822	0.345881	0.573375
ENSG00000109929	11	121163162	121179403	+	16242	5566	SC5D	3927.3	3927.3	4360.05	3651.92	0.887914	-0.171509	0.933146	-0.0998247	0.345952	0.573417
ENSG00000171223	19	12902310	12904124	+	1815	1815	JUNB	21032.6	21032.6	20291.4	21504.3	1.13762	0.186019	1.07273	0.101289	0.345967	0.573417
ENSG00000165555	14	77860364	77889860	-	29497	2492	NOXRED1	100.523	100.523	98.1709	102.019	1.14427	0.194425	1.07316	0.101865	0.346037	0.573435
ENSG00000102181	X	149934810	150067289	-	132480	5732	CD99L2	3697.16	3697.16	3522.47	3808.32	1.06916	0.0964736	1.05557	0.078021	0.346039	0.573435
ENSG00000243477	3	50333833	50336852	-	3020	2188	NAT6	808.024	808.024	792.932	817.627	1.08744	0.120936	1.0632	0.0884118	0.346155	0.573512
ENSG00000172640	12	48596081	48597170	-	1090	1090	OR10AD1	9.48178	9.48178	9.19107	9.66677	1.25305	0.325441	1.07103	0.0990019	0.346167	0.573512
ENSG00000157429	16	71498453	71598992	-	100540	7983	ZNF19	369.128	369.128	378.787	362.981	0.926598	-0.109985	0.943291	-0.0842254	0.346176	0.573512
ENSG00000204752	19	7011514	7013338	+	1825	1825	AC025278.1	0.445176	0.445176	0.679066	0.296338	0.6149	-0.701576	0.94839	-0.0764483	0.34621	NA
ENSG00000139675	13	53191605	53217919	+	26315	2365	HNRNPA1L2	739.688	739.688	746.446	735.388	0.932601	-0.100668	0.946014	-0.0800671	0.346232	0.573555
ENSG00000011465	12	91539025	91576900	-	37876	8083	DCN	36240	36240	39208.1	34351.2	0.840821	-0.250129	0.931452	-0.102446	0.346308	0.573587
ENSG00000112200	6	56951642	57035105	+	83464	16416	ZNF451	3480.24	3480.24	3248	3628.04	1.05592	0.078504	1.04812	0.0678054	0.346312	0.573587
ENSG00000174891	3	157823644	158263519	+	439876	5117	RSRC1	2453.17	2453.17	2562.11	2383.84	0.936504	-0.0946433	0.947983	-0.0770664	0.346354	0.573607
ENSG00000108839	17	6899384	6914055	+	14672	2616	ALOX12	143.241	143.241	170.394	125.962	0.839477	-0.252437	0.931538	-0.102313	0.346629	0.573999
ENSG00000108771	17	40253422	40264751	-	11330	3843	DHX58	1986.86	1986.86	1792.49	2110.56	1.12218	0.166309	1.07105	0.0990292	0.346652	0.573999
ENSG00000011258	17	49254786	49337524	-	82739	7201	MBTD1	3174.67	3174.67	3385.17	3040.72	0.92162	-0.117756	0.941335	-0.0872205	0.346708	0.574011
ENSG00000136141	13	47127303	47327175	+	199873	7307	LRCH1	1900.87	1900.87	2032.61	1817.04	0.919956	-0.120363	0.940724	-0.0881567	0.34672	0.574011
ENSG00000121060	17	54965270	54991399	-	26130	6666	TRIM25	7626.25	7626.25	7142.65	7933.99	1.06874	0.0959125	1.05533	0.0776896	0.346815	0.574094
ENSG00000122188	1	203734304	203745361	+	11058	3198	LAX1	238.854	238.854	224.594	247.928	0.808926	-0.305921	0.933068	-0.0999454	0.34687	0.574094
ENSG00000182809	14	105939299	105946499	+	7201	4829	CRIP2	25160	25160	24159.4	25796.7	1.11194	0.153076	1.06942	0.0968316	0.346872	0.574094
ENSG00000021776	15	35147732	35262040	-	114309	9779	AQR	4301.62	4301.62	3934.52	4535.23	1.07386	0.10281	1.05777	0.0810234	0.346932	0.574094
ENSG00000147408	8	19261672	19615540	-	353869	6580	CSGALNACT1	584.728	584.728	617.341	563.974	0.906884	-0.14101	0.936776	-0.0942234	0.346972	0.574094
ENSG00000181788	3	150458914	150481264	-	22351	2617	SIAH2	4616.02	4616.02	4820.83	4485.68	0.916019	-0.126551	0.939394	-0.090197	0.346982	0.574094
ENSG00000103175	16	84328252	84363450	+	35199	4817	WFDC1	342.254	342.254	302.867	367.319	1.22435	0.292018	1.07226	0.100649	0.34699	0.574094
ENSG00000143761	1	228270361	228286912	+	16552	3280	ARF1	40497.7	40497.7	39420.3	41183.4	1.06148	0.0860765	1.05143	0.0723463	0.347048	0.574094
ENSG00000005175	12	48057070	48099844	-	42775	3343	RPAP3	2972.73	2972.73	3153.87	2857.46	0.937394	-0.0932726	0.94848	-0.0763112	0.347053	0.574094
ENSG00000142227	19	48824766	48833810	+	9045	1667	EMP3	1840.49	1840.49	1709.37	1923.93	1.12183	0.165858	1.07096	0.0988989	0.347074	0.574094
ENSG00000132164	3	10857885	10982419	+	124535	6700	SLC6A11	364.327	364.327	333.039	384.238	1.23923	0.309446	1.0715	0.0996267	0.347354	0.574503
ENSG00000133105	13	32313674	32377009	+	63336	2808	RXFP2	0.946934	1.35701	0.792173	1.71645	1.68755	0.754928	1.0523	0.0735475	0.347381	0.574503
ENSG00000145375	4	123844229	124240605	+	396377	8247	SPATA5	732.076	732.076	717.948	741.067	0.928736	-0.10666	0.94428	-0.0827138	0.347415	0.574505
ENSG00000197619	19	52494585	52511483	-	16899	4871	ZNF615	782.435	782.435	802.941	769.386	0.919922	-0.120417	0.940759	-0.0881034	0.347475	0.574505
ENSG00000144331	2	180306709	180726232	-	419524	5310	ZNF385B	79.0977	79.0977	50.5097	97.2901	1.23946	0.309716	1.07146	0.0995784	0.347484	0.574505
ENSG00000184682	11	1910375	1912084	-	1710	1710	C11orf89	25.2901	25.2901	27.2146	24.0654	1.21943	0.286205	1.07237	0.100806	0.347513	0.574505
ENSG00000068784	2	45615819	45839304	-	223486	5045	SRBD1	1495.57	1495.57	1551.08	1460.25	0.925176	-0.1122	0.942775	-0.085015	0.347561	0.574505
ENSG00000141428	18	33552046	33559241	+	7196	2150	C18orf21	1561.03	1561.03	1536.51	1576.64	1.09158	0.126412	1.06444	0.0900918	0.347565	0.574505
ENSG00000140030	14	88471468	88478419	+	6952	1786	GPR65	497.339	497.339	436.096	536.312	1.15963	0.213659	1.07348	0.102295	0.347669	0.574626
ENSG00000056736	3	53880607	53899827	+	19221	3038	IL17RB	739.405	739.405	622.768	813.628	1.16109	0.215477	1.07349	0.102303	0.347798	0.57479
ENSG00000178184	18	77915115	78005429	-	90315	4224	PARD6G	714.441	714.441	777.156	674.532	0.900005	-0.151996	0.935306	-0.0964899	0.34783	0.574791
ENSG00000127804	17	2308856	2415185	-	106330	8934	METTL16	3134.53	3134.53	3227.77	3075.2	0.920508	-0.119498	0.940997	-0.0877374	0.347912	0.574878
ENSG00000107771	10	86088342	86278273	+	189932	8420	CCSER2	2861.5	2861.5	2863.09	2860.49	0.937269	-0.0934657	0.948447	-0.0763611	0.347954	0.574897
ENSG00000100220	22	32783569	32808242	-	24674	2959	RTCB	6286.57	6286.57	6729.11	6004.96	0.924528	-0.113212	0.942539	-0.0853751	0.348046	0.574998
ENSG00000116741	1	192778169	192781403	+	3235	2086	RGS2	2540.55	2540.55	2273.82	2710.29	1.16434	0.219513	1.07347	0.102278	0.348187	0.575181
ENSG00000130402	19	39138289	39222223	+	83935	6103	ACTN4	49496.7	49496.7	55296.5	45806	0.910452	-0.135345	0.93782	-0.0926168	0.348301	0.575318
ENSG00000119703	14	75530873	75545126	+	14254	3248	ZC2HC1C	437.411	437.411	394.699	464.592	1.1136	0.155231	1.06955	0.0970078	0.348397	0.575377
ENSG00000103067	16	68263014	68272005	-	8992	5563	ESRP2	3337.82	3337.82	3545.68	3205.55	0.905351	-0.143451	0.936521	-0.0946164	0.348397	0.575377
ENSG00000184743	11	63391559	63439393	-	47835	7600	ATL3	7766.21	7766.21	7123.27	8175.36	1.06798	0.0948863	1.05487	0.0770695	0.348428	0.575377
ENSG00000253731	5	140753651	140892546	+	138896	4605	PCDHGA6	150.79	150.79	158.691	145.762	0.828276	-0.271817	0.932261	-0.101194	0.348557	0.575505
ENSG00000100372	22	41165634	41215403	-	49770	3989	SLC25A17	2042.68	2042.68	1900.79	2132.97	1.05883	0.0824739	1.04983	0.0701578	0.348581	0.575505
ENSG00000102103	X	48755195	48760420	+	5226	1903	PQBP1	4947.66	4947.66	4803.42	5039.44	1.09726	0.133902	1.06599	0.0921897	0.348601	0.575505
ENSG00000149531	20	29611857	29634010	+	22154	1770	FRG1B	1123.09	1123.09	1213.19	1065.75	0.879249	-0.185656	0.932532	-0.100775	0.348627	0.575505
ENSG00000149823	11	64856796	64879332	+	22537	4878	VPS51	7247.18	7247.18	7231.5	7257.15	1.07222	0.100602	1.05692	0.0798726	0.348663	0.575515
ENSG00000135387	11	34073230	34122703	+	49474	7689	CAPRIN1	24182.6	24182.6	25030.3	23643.2	0.930261	-0.104292	0.94503	-0.0815687	0.348744	0.575598
ENSG00000104897	19	2236520	2248678	+	12159	3131	SF3A2	4151.9	4151.9	3868.69	4332.13	1.0938	0.129342	1.06501	0.0908624	0.348781	0.575609
ENSG00000188176	17	4487294	4511614	+	24321	2470	SMTNL2	88.2047	88.2047	77.216	95.1975	1.22435	0.292014	1.07191	0.100189	0.348841	0.575658
ENSG00000106683	7	73497263	73536855	+	39593	6902	LIMK1	4691.61	4691.61	4797.75	4624.06	0.937581	-0.0929841	0.948649	-0.0760535	0.348923	0.575742
ENSG00000072506	X	53458206	53461320	-	3115	1115	HSD17B10	6863.14	6863.14	6541.02	7068.12	1.09028	0.1247	1.06392	0.0893951	0.349003	0.575824
ENSG00000162267	3	52828784	52843025	+	14242	5921	ITIH3	206.791	206.791	232.831	190.22	0.862457	-0.213476	0.931769	-0.101955	0.349288	0.576244
ENSG00000112062	6	35995488	36079013	+	83526	6826	MAPK14	5881.89	5881.89	5669.19	6017.24	1.0602	0.0843326	1.05061	0.0712248	0.349379	0.576331
ENSG00000183682	1	39957318	39991607	+	34290	1692	BMP8A	64.0512	64.0512	59.4345	66.9892	1.13761	0.186	1.07226	0.100661	0.349402	0.576331
ENSG00000179630	13	44453420	44468068	+	14649	4550	LACC1	945.066	945.066	988.857	917.199	0.896345	-0.157873	0.934786	-0.0972922	0.349558	0.57648
ENSG00000096092	6	52535907	52551386	+	15480	992	TMEM14A	2391.04	2391.04	2617.5	2246.94	0.920615	-0.119331	0.941139	-0.0875198	0.349584	0.57648
ENSG00000135451	12	49717019	49725514	+	8496	3954	TROAP	2906.68	2906.68	2944.1	2882.86	0.897254	-0.156411	0.934952	-0.0970354	0.349621	0.57648
ENSG00000170837	3	71803201	71805647	+	2447	2447	GPR27	2032.62	2032.62	1877.37	2131.42	1.16768	0.22364	1.07325	0.101983	0.349707	0.57648
ENSG00000137040	9	6011043	6015618	-	4576	4576	RANBP6	2419.32	2419.32	2519.9	2355.32	0.914465	-0.129	0.939094	-0.0906578	0.349718	0.57648
ENSG00000127952	7	75625656	75677322	-	51667	2028	STYXL1	4470.69	4470.69	4154.77	4671.72	1.11141	0.152392	1.06902	0.096295	0.349738	0.57648
ENSG00000068137	17	40819932	40829048	-	9117	4839	PLEKHH3	2330.73	2330.73	2210.95	2406.95	1.08314	0.115226	1.06142	0.0860017	0.349765	0.57648
ENSG00000169981	3	44690219	44702283	+	12065	2663	ZNF35	737.757	737.757	757.194	725.389	0.934853	-0.0971886	0.947274	-0.078147	0.349785	0.57648
ENSG00000136504	17	47865917	47906458	+	40542	6085	KAT7	4074.78	4074.78	4071.3	4076.99	0.92739	-0.108752	0.943815	-0.0834233	0.349787	0.57648
ENSG00000116273	1	6673745	6684093	+	10349	3681	PHF13	2899.44	2899.44	2660.87	3051.26	1.06754	0.094289	1.05459	0.0766812	0.349808	0.57648
ENSG00000131019	6	150384286	150390231	-	5946	988	ULBP3	70.9102	70.9102	75.9495	67.7034	0.856719	-0.223106	0.93177	-0.101955	0.349827	0.57648
ENSG00000100558	14	67853700	67878917	-	25218	1603	PLEK2	510.744	510.744	527.779	499.903	0.888946	-0.169832	0.933714	-0.0989477	0.350014	0.576721
ENSG00000171872	1	44584522	44600812	+	16291	3131	KLF17	13.035	13.035	12.242	13.5396	1.23314	0.302338	1.07128	0.0993412	0.350049	0.576721
ENSG00000143543	1	153946745	153950164	-	3420	1496	JTB	16941.4	16941.4	16976.2	16919.3	1.08	0.111038	1.0602	0.08434	0.350065	0.576721
ENSG00000105705	19	19386827	19431653	-	44827	5356	SUGP1	3943.79	3943.79	4321.5	3703.42	0.923536	-0.11476	0.942266	-0.0857943	0.350115	0.576753
ENSG00000125637	2	113914902	113966973	+	52072	13442	PSD4	6538.79	6538.79	6507.42	6558.75	0.919126	-0.121665	0.94065	-0.0882706	0.350183	0.576769
ENSG00000257093	7	141356528	141401953	-	45426	7356	KIAA1147	7864.45	7864.45	7277.02	8238.27	1.09343	0.128864	1.06479	0.0905642	0.350204	0.576769
ENSG00000128245	22	32340447	32353590	+	13144	2453	YWHAH	11821.9	11821.9	11086.9	12289.7	1.0853	0.118096	1.06217	0.0870199	0.350216	0.576769
ENSG00000101333	20	9049410	9461889	+	412480	6900	PLCB4	1421.37	1421.37	1519.7	1358.79	0.879072	-0.185947	0.93271	-0.1005	0.350262	0.57678
ENSG00000145781	5	115420688	115748459	+	327772	2464	COMMD10	1634.85	1634.85	1824.21	1514.34	0.91406	-0.12964	0.939011	-0.0907858	0.350283	0.57678
ENSG00000174586	19	58865723	58874214	-	8492	3897	ZNF497	368.863	368.863	339.801	387.357	1.09783	0.13465	1.06598	0.092174	0.350478	0.577047
ENSG00000122490	18	77662420	77711664	-	49245	5225	PQLC1	3495.69	3495.69	3370.33	3575.47	1.08696	0.120297	1.06273	0.087769	0.350518	0.577047
ENSG00000183067	21	41117334	41174023	+	56690	2650	IGSF5	19.9622	19.9622	23.9269	17.4391	0.81383	-0.2972	0.933359	-0.0994966	0.350538	0.577047
ENSG00000257008	17	72363546	72368761	+	5216	1608	GPR142	3.47034	3.47034	3.57147	3.40598	0.771129	-0.374956	0.936452	-0.0947224	0.350614	0.577122
ENSG00000081721	1	161719548	161727028	+	7481	1762	DUSP12	1722.01	1722.01	1832.6	1651.63	0.944499	-0.0823788	0.952631	-0.070011	0.350666	0.577158
ENSG00000198670	6	160952515	161087407	-	134893	6490	LPA	22.8572	22.8572	19.3419	25.0941	1.35205	0.435148	1.06493	0.0907627	0.35071	0.57718
ENSG00000145386	4	122737599	122745087	-	7489	2797	CCNA2	2650.51	2650.51	2669.22	2638.61	0.906352	-0.141857	0.936974	-0.0939184	0.350964	0.577548
ENSG00000228032	14	104710541	104712473	+	1933	1624	C14orf144	9.85379	9.85379	8.02092	11.0202	1.22527	0.293098	1.07143	0.0995408	0.351228	0.577932
ENSG00000100934	14	39501123	39578850	-	77728	9017	SEC23A	4233.52	4233.52	4358.14	4154.21	0.903204	-0.146877	0.936283	-0.0949837	0.351297	0.577934
ENSG00000174206	12	64580096	64616076	-	35981	4342	C12orf66	784.062	784.062	753.03	803.81	1.07648	0.106321	1.05868	0.0822711	0.351316	0.577934
ENSG00000150628	4	177105789	177116822	-	11034	2464	SPATA4	27.2058	27.2058	33.4001	23.2639	0.781801	-0.355126	0.935739	-0.0958222	0.351321	0.577934
ENSG00000162894	1	207077731	207096592	-	18862	2348	FAIM3	342.86	342.86	305.456	366.662	1.14872	0.200021	1.07259	0.101101	0.351467	0.578114
ENSG00000231672	2	218148742	218621316	-	472575	4665	DIRC3	200.928	200.928	226.931	184.381	0.855346	-0.225421	0.932002	-0.101596	0.351513	0.578114
ENSG00000141030	17	17150141	17184607	-	34467	2781	COPS3	3842.85	3842.85	3995.84	3745.49	0.945588	-0.0807165	0.953317	-0.0689714	0.351522	0.578114
ENSG00000164168	4	148538534	148593195	+	54662	4712	TMEM184C	3224.51	3224.51	3289.88	3182.91	0.926154	-0.110676	0.943404	-0.084053	0.351776	0.578482
ENSG00000137221	6	43445261	43474294	+	29034	5655	TJAP1	3553.32	3553.32	3409.24	3645	1.07177	0.0999973	1.05656	0.0793746	0.351824	0.57851
ENSG00000149428	11	118914900	118927913	-	13014	7694	HYOU1	19758.5	19758.5	19715.4	19785.9	0.901651	-0.149358	0.936017	-0.0953931	0.351997	0.578599
ENSG00000121577	3	119355304	119384171	-	28868	2445	POPDC2	263.881	263.881	234.973	282.277	1.11035	0.151018	1.06859	0.095712	0.352022	0.578599
ENSG00000198001	12	44152747	44183346	+	30600	5629	IRAK4	2253.25	2253.25	2062.68	2374.52	1.06892	0.0961545	1.05518	0.0774941	0.352022	0.578599
ENSG00000164163	4	146019084	146050331	+	31248	6265	ABCE1	6658.37	6658.37	6705.86	6628.15	0.924209	-0.113709	0.942637	-0.0852258	0.352022	0.578599
ENSG00000118482	6	64345725	64489229	+	143505	10378	PHF3	7907.92	7907.92	7481.99	8178.97	1.06793	0.0948179	1.05469	0.0768203	0.352031	0.578599
ENSG00000162032	16	1826713	1843701	-	16989	3192	SPSB3	1907.38	1907.38	1519.85	2153.99	1.10662	0.146166	1.06787	0.0947306	0.352067	0.578607
ENSG00000111262	12	5019071	5040527	+	21457	8361	KCNA1	39.9613	39.9613	34.1358	43.6685	1.28763	0.364714	1.06806	0.0949911	0.352139	0.578607
ENSG00000168830	6	87647024	87726349	+	79326	2000	HTR1E	18.4534	18.4534	22.4093	15.936	0.719189	-0.475557	0.940961	-0.0877936	0.352154	0.578607
ENSG00000183354	9	5881596	6007901	-	126306	7930	KIAA2026	2817.54	2817.54	2819.56	2816.26	0.917285	-0.124559	0.940158	-0.0890247	0.352164	0.578607
ENSG00000131504	5	140894583	140998622	-	104040	7089	DIAPH1	14928.9	14928.9	13801.2	15646.6	1.0762	0.105952	1.05852	0.0820454	0.352189	0.578607
ENSG00000187808	X	118892576	118894164	+	1589	1589	SOWAHD	95.4019	95.4019	88.3294	99.9025	1.12326	0.167693	1.07051	0.0982949	0.352369	0.578822
ENSG00000162775	1	110881128	110889299	+	8172	4666	RBM15	1432.24	1432.24	1358.05	1479.46	1.05357	0.0752909	1.04647	0.0655302	0.352381	0.578822
ENSG00000038358	16	67906926	67918406	+	11481	6173	EDC4	2816.08	2816.08	2896.8	2764.72	0.9125	-0.132104	0.938708	-0.0912513	0.352435	0.57886
ENSG00000149179	11	46958240	47185936	+	227697	5671	C11orf49	2993.13	2993.13	3138.9	2900.37	0.93511	-0.0967921	0.947514	-0.0777808	0.352504	0.578923
ENSG00000163737	4	74846794	74847841	-	1048	604	PF4	8.83784	8.83784	7.38434	9.7628	1.26428	0.338316	1.06922	0.096562	0.35259	0.578974
ENSG00000105141	19	15160195	15169104	+	8910	3499	CASP14	14.1561	14.1561	14.495	13.9404	0.659946	-0.599581	0.945883	-0.0802659	0.352626	0.578974
ENSG00000109689	4	26859300	27027003	+	167704	6909	STIM2	2761.09	2761.09	2577.65	2877.82	1.06119	0.0856866	1.05107	0.0718576	0.352627	0.578974
ENSG00000074047	2	121493199	121750229	+	257031	7341	GLI2	787.936	787.936	827.83	762.549	0.847959	-0.237933	0.932235	-0.101234	0.352689	0.578975
ENSG00000196735	6	32595956	32614839	+	18884	6927	HLA-DQA1	9666.62	9666.62	8313.4	10527.8	1.20078	0.263973	1.07214	0.100499	0.35275	0.578975
ENSG00000164125	4	159045626	159094470	-	48845	7880	FAM198B	3603.15	3603.15	3652.38	3571.83	0.873823	-0.194586	0.932653	-0.100587	0.352775	0.578975
ENSG00000107815	10	102747124	102754158	+	7035	3508	C10orf2	2166.49	2166.49	2354.3	2046.98	0.919909	-0.120437	0.941088	-0.0875985	0.35278	0.578975
ENSG00000269430	21	45879814	45882078	+	2265	2265	LRRC3DN	257.757	257.757	241.276	268.244	1.12942	0.175585	1.07113	0.0991285	0.352801	0.578975
ENSG00000204954	12	104343980	104359486	-	15507	3096	C12orf73	1082.79	1082.79	1185.75	1017.27	0.918446	-0.122734	0.940587	-0.0883667	0.352811	0.578975
ENSG00000128708	2	172778958	172848599	+	69642	6792	HAT1	5089.44	5089.44	5274.5	4971.67	0.928879	-0.106438	0.944619	-0.0821958	0.352968	0.579183
ENSG00000237671	X	49296814	49304141	+	7328	527	GAGE12C	0.416039	0.416039	0.832173	0.151226	0.306447	-1.70629	0.969915	-0.0440699	0.353004	NA
ENSG00000101331	20	30598245	30619984	+	21740	2596	CCM2L	259.747	259.747	254.252	263.244	0.895126	-0.159837	0.934923	-0.09708	0.353055	0.579274
ENSG00000184900	21	46225532	46238694	-	13163	2732	SUMO3	11440.7	11440.7	11533.4	11381.7	1.0822	0.113964	1.06085	0.0852242	0.353157	0.579392
ENSG00000178055	3	46871032	46875585	-	4554	1857	PRSS42	27.7966	27.7966	30.351	26.171	0.824671	-0.278109	0.933188	-0.0997598	0.353341	0.579637
ENSG00000100359	22	40766595	40806293	+	39699	4770	SGSM3	5547	5547	5258.6	5730.53	1.07629	0.106065	1.05849	0.082005	0.353367	0.579637
ENSG00000026025	10	17270258	17279592	+	9335	4965	VIM	72192.6	72192.6	76072.6	69723.5	0.895868	-0.158641	0.935085	-0.0968298	0.35347	0.579738
ENSG00000101247	20	13765596	13799067	+	33472	4056	NDUFAF5	1289.74	1289.74	1387.74	1227.38	0.923156	-0.115354	0.942316	-0.0857164	0.353506	0.579738
ENSG00000081479	2	169983619	170219195	-	235577	16260	LRP2	1823.93	1823.93	2068.97	1668	0.760718	-0.394567	0.937779	-0.0926795	0.353521	0.579738
ENSG00000140025	14	90261013	90421121	-	160109	8306	EFCAB11	843.473	843.473	827.909	853.378	1.07493	0.104243	1.05789	0.0811923	0.353605	0.579825
ENSG00000226784	X	77223458	77225135	-	1678	1678	PGAM4	25.8714	25.8714	23.9271	27.1087	0.905948	-0.142499	0.937104	-0.0937195	0.353658	0.579862
ENSG00000144229	2	137523115	138435287	+	912173	6762	THSD7B	244.59	244.59	282.867	220.232	0.79969	-0.322487	0.934825	-0.0972323	0.353785	0.579982
ENSG00000080815	14	73603126	73690399	+	87274	9947	PSEN1	6403.18	6403.18	6527.35	6324.17	0.956519	-0.0641339	0.96071	-0.0578273	0.353793	0.579982
ENSG00000120235	9	21349834	21351377	-	1544	1544	IFNA6	0.634706	3.22062	7.64627	0.404292	0.432337	-1.20977	0.962375	-0.0553294	0.35387	NA
ENSG00000135052	9	88641061	88715088	-	74028	4233	GOLM1	8947.35	8947.35	8466.88	9253.11	1.08731	0.12077	1.0626	0.087601	0.353918	0.580138
ENSG00000129187	4	183811213	183839089	-	27877	3466	DCTD	5342.01	5342.01	5257.72	5395.66	1.06813	0.0950895	1.0547	0.0768351	0.354073	0.580342
ENSG00000010310	19	46171502	46186982	+	15481	4736	GIPR	146.879	146.879	167.389	133.827	0.834515	-0.26099	0.932847	-0.100288	0.35411	0.580347
ENSG00000187955	8	121072019	121384275	+	312257	8568	COL14A1	3708.69	3708.69	3781.42	3662.41	0.85647	-0.223525	0.932372	-0.101023	0.354167	0.580347
ENSG00000110395	11	119076752	119178859	+	102108	11465	CBL	4136.24	4136.24	3972.42	4240.49	0.913444	-0.130612	0.939109	-0.0906354	0.354169	0.580347
ENSG00000132334	10	129705325	129884119	+	178795	11299	PTPRE	1338.5	1338.5	1220.09	1413.85	1.09972	0.137137	1.06611	0.0923539	0.35437	0.580597
ENSG00000224838	5	59726565	59726939	+	375	375	FKSG52	1.34433	1.34433	1.3073	1.36789	1.31441	0.394414	1.06619	0.092465	0.354383	0.580597
ENSG00000172197	6	20100935	20212670	-	111736	3287	MBOAT1	6580.73	6580.73	5845.22	7048.78	1.11724	0.159942	1.06946	0.0968839	0.354446	0.58065
ENSG00000159961	17	3323862	3324827	+	966	966	OR3A3	0.756569	0.756569	0.636405	0.833036	1.65592	0.727634	1.052	0.0731355	0.354483	NA
ENSG00000185873	4	69092371	69111438	-	19068	3378	TMPRSS11B	2.42325	2.42325	2.02471	2.67686	1.31349	0.393409	1.06622	0.0925043	0.354485	0.580665
ENSG00000198682	10	89419370	89507462	+	88093	4116	PAPSS2	1448.69	1448.69	1298.17	1544.47	1.11975	0.163175	1.0698	0.0973441	0.354532	0.580665
ENSG00000137054	9	37485932	37503694	+	17763	2512	POLR1E	2509.03	2509.03	2452.71	2544.87	1.07847	0.108981	1.05932	0.0831382	0.354547	0.580665
ENSG00000237198	9	46385691	46387031	-	1341	1341	FAM27E1	8.93755	8.93755	8.32847	9.32515	1.19595	0.258159	1.07198	0.100272	0.354605	0.580709
ENSG00000082212	18	48405419	48474691	+	69273	3427	ME2	3113.75	3113.75	3103.89	3120.02	0.929464	-0.105529	0.944963	-0.0816704	0.354737	0.580866
ENSG00000142731	4	128802016	128820350	+	18335	4482	PLK4	1514.23	1514.23	1544.47	1494.99	0.91397	-0.129782	0.939307	-0.0903319	0.354762	0.580866
ENSG00000262302	17	7150148	7165408	-	15261	489	RP1-4G17.5	0.493453	0.493453	0.605016	0.422459	0.662011	-0.595073	0.946086	-0.0799561	0.354853	NA
ENSG00000129255	17	7486847	7496107	+	9261	3270	MPDU1	4269.8	4269.8	4491.41	4128.77	0.925277	-0.112042	0.943227	-0.0843231	0.355022	0.581228
ENSG00000172789	12	54426637	54429142	+	2506	1805	HOXC5	55.414	55.414	46.2788	61.2274	1.22068	0.287687	1.07094	0.0988776	0.355045	0.581228
ENSG00000139323	12	89813495	89919801	-	106307	8746	POC1B	2126.92	2126.92	2060.71	2169.05	1.10358	0.142185	1.06693	0.0934612	0.355109	0.581284
ENSG00000087074	19	49375649	49379314	+	3666	3093	PPP1R15A	5890.35	5890.35	6471.75	5520.37	0.897773	-0.155577	0.935578	-0.0960707	0.355207	0.581393
ENSG00000158164	X	101768604	101771712	-	3109	685	TMSB15A	233.785	233.785	180.466	267.714	0.793817	-0.333121	0.935503	-0.0961864	0.355327	0.581503
ENSG00000077420	10	26727132	26856732	+	129601	3981	APBB1IP	1067.83	1067.83	926.638	1157.69	1.14838	0.199601	1.07201	0.100325	0.355336	0.581503
ENSG00000102802	13	31480328	31499709	+	19382	2374	MEDAG	732.012	732.012	574.557	832.211	1.21982	0.286672	1.07092	0.0988478	0.355377	0.58152
ENSG00000224659	X	49178536	49185863	+	7328	541	GAGE12J	0.524694	0.524694	0.854824	0.314611	0.386722	-1.37063	0.965404	-0.0507955	0.355402	NA
ENSG00000170248	3	33839844	33911194	+	71351	9033	PDCD6IP	12429.8	12429.8	12176.4	12591.1	1.06022	0.0843589	1.05042	0.0709595	0.355495	0.581663
ENSG00000205937	16	2303117	2318413	-	15297	8582	RNPS1	12068.6	12068.6	11737	12279.7	1.06509	0.0909717	1.05309	0.0746221	0.35553	0.581669
ENSG00000180537	6	13924677	13980533	+	55857	4090	RNF182	947.709	947.709	913.035	969.773	0.818061	-0.28972	0.93391	-0.0986445	0.355568	0.581682
ENSG00000146410	6	136552162	136571473	-	19312	2450	MTFR2	507.032	507.032	548.247	480.804	0.907345	-0.140277	0.937606	-0.092946	0.355717	0.581875
ENSG00000187145	1	150266289	150281414	+	15126	1493	MRPS21	10393.6	10393.6	11304.4	9814.05	0.904933	-0.144118	0.937051	-0.0938011	0.355769	0.58191
ENSG00000204361	11	114549108	114579362	+	30255	3126	NXPE2	18.5409	18.5409	15.7897	20.2916	1.20607	0.270316	1.07137	0.0994532	0.356057	0.58233
ENSG00000259363	15	100347228	100417353	+	70126	1056	CTD-2054N24.2	36.7726	36.7726	39.8938	34.7864	0.874696	-0.193146	0.933115	-0.0998739	0.356118	0.582344
ENSG00000091490	4	25749055	25865382	-	116328	7483	SEL1L3	9039.88	9039.88	8455.19	9411.95	1.10056	0.138235	1.06615	0.0924088	0.356127	0.582344
ENSG00000182324	19	48958766	48969367	+	10602	3470	KCNJ14	252.603	252.603	263.316	245.786	0.885164	-0.175983	0.933966	-0.0985586	0.356351	0.58266
ENSG00000258790	14	35591755	35786680	+	194926	3857	KIAA0391	70.1219	70.1219	72.8457	68.3885	0.899749	-0.152406	0.936049	-0.0953436	0.356425	0.582693
ENSG00000182646	X	52976462	53024651	-	48190	5336	FAM156A	70.0427	70.0427	60.9938	75.8011	1.13904	0.187813	1.0714	0.0994994	0.356433	0.582693
ENSG00000127252	3	192958914	192995527	+	36614	1169	HRASLS	414.823	414.823	389.289	431.072	1.15808	0.21173	1.0721	0.100433	0.356487	0.582732
ENSG00000189046	12	109525996	109531436	-	5441	2287	ALKBH2	1964.1	1964.1	2159.51	1839.74	0.910199	-0.135746	0.938396	-0.0917309	0.356619	0.582882
ENSG00000140955	16	84224744	84230774	+	6031	4111	ADAD2	19.6846	50.6195	16.3046	72.4562	1.18482	0.244666	1.07193	0.100204	0.356641	0.582882
ENSG00000109610	4	24791534	24802464	+	10931	2128	SOD3	1637.9	1637.9	1028.47	2025.73	1.19299	0.254585	1.0717	0.0999013	0.356709	0.582897
ENSG00000106336	7	100181605	100198740	+	17136	3353	FBXO24	89.1987	89.1987	92.9611	86.8045	0.887723	-0.171819	0.934286	-0.0980645	0.356732	0.582897
ENSG00000011201	X	8496915	8700227	-	203313	7131	KAL1	1488.94	1488.94	1470.17	1500.89	0.862092	-0.214086	0.932768	-0.100409	0.356771	0.582897
ENSG00000126010	X	16141679	16171144	+	29466	1929	GRPR	22.4179	22.4179	21.113	23.2484	1.2529	0.325272	1.06903	0.096305	0.356773	0.582897
ENSG00000133216	1	23037332	23241818	+	204487	6341	EPHB2	4740.87	4740.87	4945.96	4610.37	0.892776	-0.16363	0.934952	-0.0970366	0.356888	0.583034
ENSG00000140157	15	23004684	23034427	-	29744	3505	NIPA2	4261.38	4261.38	3692.79	4623.21	1.07963	0.110535	1.05964	0.0835683	0.356949	0.583084
ENSG00000169507	2	165752696	165812035	-	59340	5552	SLC38A11	69.549	69.549	59.8306	75.7335	1.17113	0.227901	1.07207	0.100397	0.356994	0.583088
ENSG00000128045	4	53728457	53733000	+	4544	2470	RASL11B	421.782	421.782	377.143	450.188	1.17937	0.23802	1.07197	0.100263	0.357013	0.583088
ENSG00000139233	12	66516842	66524548	-	7707	1486	LLPH	2621.24	2621.24	2580.25	2647.33	1.08027	0.111392	1.05987	0.0838915	0.357121	0.583202
ENSG00000076248	12	109535379	109548797	+	13419	2567	UNG	6460.64	6460.64	6506.44	6431.5	0.924275	-0.113607	0.942958	-0.0847346	0.357203	0.583202
ENSG00000132965	13	31309645	31338556	+	28912	1344	ALOX5AP	1752.48	1752.48	1640.43	1823.78	1.16098	0.215339	1.07202	0.100328	0.35723	0.583202
ENSG00000162415	1	45482071	45771881	-	289811	6046	ZSWIM5	365.761	365.761	374.788	360.017	0.847542	-0.238644	0.932902	-0.100202	0.357236	0.583202
ENSG00000153823	2	229715242	230136001	-	420760	3364	PID1	270.072	270.072	291.177	256.641	0.855396	-0.225336	0.932805	-0.100352	0.357264	0.583202
ENSG00000141576	17	74138534	74236454	-	97921	7802	RNF157	657.811	657.811	676.869	645.684	0.853011	-0.229364	0.932822	-0.100326	0.357268	0.583202
ENSG00000092201	14	21819631	21852425	-	32795	7151	SUPT16H	17093.6	17093.6	16430.4	17515.6	1.06036	0.0845478	1.05043	0.0709809	0.357372	0.58332
ENSG00000164488	6	168693510	168720434	-	26925	4223	DACT2	662.574	662.574	813.266	566.68	0.819515	-0.287158	0.934121	-0.0983181	0.357439	0.583352
ENSG00000204790	9	69204538	69269662	-	65125	13595	CBWD6	433.791	433.791	406.186	451.358	1.11556	0.157765	1.06887	0.0960918	0.357453	0.583352
ENSG00000269686	2	133874577	133876625	+	2049	2049	AC011755.1	0.620446	0.620446	0.379987	0.773466	2.07885	1.05579	1.04197	0.0593198	0.357476	NA
ENSG00000109472	4	166282346	166419472	+	137127	2958	CPE	6915.3	6915.3	7633.49	6458.27	0.87575	-0.191408	0.933348	-0.0995134	0.357523	0.583417
ENSG00000125611	2	113341817	113346852	+	5036	3759	CHCHD5	1374.27	1374.27	1354.94	1386.58	1.10105	0.138883	1.06613	0.092381	0.357603	0.583477
ENSG00000160633	19	5623046	5668489	+	45444	7036	SAFB	8406.7	8406.7	8278.71	8488.15	1.05383	0.0756399	1.0465	0.0655684	0.357631	0.583477
ENSG00000091127	7	105080108	105162714	-	82607	4421	PUS7	2745.66	2745.66	2758.2	2737.69	0.929204	-0.105933	0.944995	-0.0816213	0.357663	0.583477
ENSG00000160695	11	118938403	118952688	+	14286	5906	VPS11	4238	4238	4335.97	4175.66	0.939391	-0.0902024	0.949938	-0.0740952	0.357684	0.583477
ENSG00000112685	6	485133	693117	-	207985	4989	EXOC2	2844.9	2844.9	2888.75	2817	0.936377	-0.0948379	0.948368	-0.0764815	0.357827	0.583617
ENSG00000178734	13	76445187	76457947	+	12761	1154	C13orf45	11.1298	11.1298	11.1408	11.1229	1.2907	0.368158	1.06679	0.0932764	0.357903	0.583617
ENSG00000164796	8	113235157	114449328	-	1214172	20567	CSMD3	20.2301	24.176	25.0022	23.6502	0.786213	-0.347008	0.9365	-0.0946484	0.357905	0.583617
ENSG00000197446	19	41620337	41634271	+	13935	2994	CYP2F1	36.7335	166.47	50.2581	240.423	1.34556	0.428203	1.06388	0.0893359	0.357913	0.583617
ENSG00000176371	15	85144217	85171027	+	26811	4878	ZSCAN2	939.612	939.612	914.058	955.873	1.07881	0.10944	1.05926	0.0830509	0.357924	0.583617
ENSG00000184465	6	169857307	170102159	-	244853	10259	WDR27	2646.14	2646.14	2837.67	2524.25	0.888025	-0.171327	0.934483	-0.097759	0.358237	0.584074
ENSG00000164187	5	36098514	36152063	-	53550	8421	LMBRD2	1727.79	1727.79	1886.39	1626.87	0.900076	-0.151881	0.936281	-0.0949864	0.358266	0.584074
ENSG00000100412	22	41865129	41924993	+	59865	4041	ACO2	7336.36	7336.36	7155.64	7451.37	0.916271	-0.126154	0.94026	-0.0888685	0.358388	0.584211
ENSG00000105700	19	18668572	18680197	+	11626	4112	KXD1	6550.48	6550.48	6916.72	6317.41	0.933472	-0.099322	0.946966	-0.0786152	0.358412	0.584211
ENSG00000179673	17	45055523	45056614	-	1092	1092	RPRML	11.8954	27.5062	11.9714	37.3921	1.25149	0.323642	1.06878	0.0959669	0.358507	0.584317
ENSG00000213077	17	18427880	18430160	-	2281	2281	FAM106A	12.6029	12.6029	13.3451	12.1306	0.788314	-0.343158	0.936448	-0.0947285	0.358558	0.584349
ENSG00000185888	1	228003394	228034171	+	30778	1267	PRSS38	3.49906	3.49906	4.54053	2.8363	0.724996	-0.463955	0.941576	-0.0868509	0.358626	0.584392
ENSG00000104365	8	42128820	42189973	+	61154	10041	IKBKB	6420.01	6420.01	6808.22	6172.98	0.917319	-0.124505	0.940609	-0.0883335	0.358675	0.584392
ENSG00000188191	7	588834	767287	-	178454	4491	PRKAR1B	2796.99	2796.99	3118.25	2592.55	0.890314	-0.167614	0.934806	-0.0972606	0.358677	0.584392
ENSG00000168907	15	42433332	42448839	-	15508	4014	PLA2G4F	81.6827	81.6827	89.3308	76.8157	0.805463	-0.312109	0.935241	-0.0965896	0.358802	0.584545
ENSG00000141293	17	46210802	46507637	-	296836	2648	SKAP1	1584.94	1584.94	1666.26	1533.19	0.86977	-0.201294	0.933231	-0.0996943	0.358858	0.584586
ENSG00000150625	4	176554085	176923815	-	369731	7040	GPM6A	192.137	192.137	247.23	157.078	0.79246	-0.335591	0.936209	-0.0950976	0.358998	0.584666
ENSG00000074582	2	219523487	219528166	+	4680	3379	BCS1L	3059.43	3059.43	2934.02	3139.23	1.08559	0.118484	1.06166	0.0863273	0.359023	0.584666
ENSG00000228459	X	3189861	3202694	+	12834	782	CXorf28	10.5498	10.5498	9.72278	11.0761	1.15869	0.2125	1.07171	0.0999154	0.359053	0.584666
ENSG00000109572	4	170533784	170644824	+	111041	8105	CLCN3	4534.1	4534.1	4690.71	4434.44	0.924904	-0.112625	0.943307	-0.0842014	0.359055	0.584666
ENSG00000134748	1	52870236	52886511	+	16276	5658	PRPF38A	6031.76	6031.76	5928.8	6097.27	1.05561	0.0780833	1.04757	0.0670516	0.359062	0.584666
ENSG00000138180	10	95256389	95288849	+	32461	3271	CEP55	3976.78	3976.78	4218.87	3822.71	0.899077	-0.153484	0.936182	-0.0951398	0.359149	0.584757
ENSG00000164330	5	158122928	158526769	-	403842	6161	EBF1	430.065	430.065	404.679	446.22	1.16985	0.226324	1.07171	0.0999179	0.359249	0.58487
ENSG00000258873	19	57665389	57678811	-	13423	1006	DUXA	0.722803	0.722803	0.536585	0.841305	1.69953	0.765137	1.04988	0.0702305	0.359297	NA
ENSG00000153560	3	33429828	33482863	-	53036	9760	UBP1	10527.5	10527.5	10135.1	10777.3	1.06551	0.091549	1.05315	0.0747148	0.359316	0.584929
ENSG00000067840	X	153067621	153096020	-	28400	4381	PDZD4	612.392	612.392	410.221	741.046	1.21398	0.279742	1.07045	0.0982211	0.359371	0.584968
ENSG00000142002	19	4675236	4724685	-	49450	8324	DPP9	4113.32	4113.32	3833.92	4291.13	1.07424	0.103318	1.05728	0.0803596	0.359411	0.584983
ENSG00000185818	4	2061239	2070816	+	9578	5871	NAT8L	4461.06	4461.06	4563.64	4395.77	1.19106	0.252242	1.07128	0.0993332	0.359492	0.585063
ENSG00000113532	5	100142639	100238970	-	96332	7794	ST8SIA4	1293.73	1293.73	1313.73	1281.01	0.875287	-0.192171	0.933566	-0.0991762	0.359528	0.585069
ENSG00000136274	7	45120037	45128513	-	8477	4917	NACAD	542.544	542.544	618.843	493.99	0.867041	-0.205828	0.933236	-0.0996863	0.359557	0.585069
ENSG00000212657	17	39463952	39465505	-	1554	1554	KRTAP16-1	0.893504	0.893504	0.790104	0.959304	1.66026	0.731405	1.05098	0.0717314	0.359607	0.5851
ENSG00000260234	3	150600784	150659530	-	58747	1329	RP11-166N6.3	1.65983	2.64798	3.93615	1.82823	1.44618	0.532251	1.05875	0.0823683	0.35969	0.585127
ENSG00000159363	1	17312453	17338423	-	25971	5253	ATP13A2	3711	3711	3879.98	3603.47	0.935956	-0.0954869	0.948233	-0.0766872	0.359729	0.585127
ENSG00000121297	19	31765851	31840453	-	74603	5817	TSHZ3	803.478	803.478	684.025	879.493	1.13035	0.176769	1.07032	0.0980485	0.359732	0.585127
ENSG00000186889	2	62727356	62739029	-	11674	2982	TMEM17	318.374	318.374	345.207	301.299	0.908177	-0.138955	0.938137	-0.0921289	0.359754	0.585127
ENSG00000123146	19	14491313	14519537	+	28225	5382	CD97	5069.04	5069.04	5044.17	5084.87	1.09812	0.135036	1.06524	0.0911719	0.359778	0.585127
ENSG00000162543	1	20512578	20522541	+	9964	5571	UBXN10	2041.69	2041.69	2305.94	1873.53	0.871346	-0.198683	0.933426	-0.0993922	0.359922	0.585311
ENSG00000116985	1	40222854	40254533	-	31680	5143	BMP8B	573.214	573.214	586.757	564.596	0.883936	-0.177986	0.934265	-0.098096	0.360083	0.585515
ENSG00000160953	19	1285890	1378430	+	92541	10249	MUM1	4225.81	4225.81	4025.62	4353.2	1.09582	0.132016	1.06463	0.0903463	0.36011	0.585515
ENSG00000145416	4	164445450	165305202	-	859753	10421	MARCH1	1280.33	1280.33	1347.19	1237.79	0.886761	-0.173384	0.934556	-0.0976477	0.360178	0.585565
ENSG00000120440	6	167738574	167772991	+	34418	3073	TTLL2	18.2901	18.2901	17.1293	19.0289	1.27893	0.35494	1.06699	0.0935472	0.360211	0.585565
ENSG00000203791	10	126436718	126480439	-	43722	4225	METTL10	1588.81	1588.81	1563.57	1604.87	1.07702	0.107042	1.0584	0.081887	0.360233	0.585565
ENSG00000108384	17	56769934	56811703	+	41770	3349	RAD51C	1519.03	1519.03	1438.59	1570.22	1.08817	0.121898	1.06241	0.0873419	0.360296	0.585617
ENSG00000268343	15	21004687	21005367	+	681	681	AC012414.1	0.574774	0.574774	0.394396	0.689561	1.55437	0.636334	1.05434	0.076338	0.360341	NA
ENSG00000129084	11	14515329	14665181	-	149853	3711	PSMA1	5658.75	5658.75	5586.87	5704.49	1.06758	0.0943458	1.05415	0.0760772	0.36044	0.5858
ENSG00000164062	3	49711435	49721396	+	9962	4669	APEH	9720.88	9720.88	9573.4	9814.73	1.07986	0.110843	1.05949	0.083366	0.360808	0.586339
ENSG00000066629	14	100204030	100408397	+	204368	8899	EML1	1479.97	1479.97	1510.64	1460.44	0.897511	-0.155998	0.936073	-0.0953073	0.360833	0.586339
ENSG00000105997	7	27145803	27192200	-	46398	4306	HOXA3	446.001	446.001	380.261	487.836	1.25572	0.328512	1.06811	0.0950575	0.360916	0.586423
ENSG00000086061	9	33025209	33039905	+	14697	2730	DNAJA1	26091.8	26091.8	24473	27122	1.08267	0.114597	1.06051	0.0847632	0.361017	0.586536
ENSG00000095015	5	56111401	56191979	+	80579	7716	MAP3K1	4645.6	4645.6	4886.39	4492.37	0.902721	-0.147649	0.937055	-0.0937937	0.361169	0.586705
ENSG00000198382	11	75526212	75854239	+	328028	6352	UVRAG	3955.69	3955.69	3719.1	4106.24	1.07789	0.108208	1.0587	0.0822882	0.361196	0.586705
ENSG00000146070	6	46671938	46703430	-	31493	2965	PLA2G7	626.969	626.969	581.349	655.999	1.15493	0.2078	1.07132	0.0993948	0.361214	0.586705
ENSG00000137073	9	33921691	34048947	-	127257	10610	UBAP2	4363.94	4363.94	4373.82	4357.65	0.941264	-0.0873281	0.951086	-0.072352	0.361259	0.586727
ENSG00000100191	22	32614465	32651328	-	36864	2028	SLC5A4	34.3171	34.3171	35.5029	33.5625	0.868756	-0.202978	0.933519	-0.0992489	0.361367	0.586853
ENSG00000205981	3	180701497	180707562	-	6066	3586	DNAJC19	4883.25	4883.25	4877.51	4886.9	1.07573	0.105312	1.0578	0.0810655	0.361483	0.586991
ENSG00000163527	3	31574130	31679112	+	104983	5010	STT3B	16340.4	16340.4	15530.9	16855.6	1.06949	0.0969178	1.05502	0.0772682	0.361557	0.58706
ENSG00000125538	2	113587328	113594480	-	7153	3096	IL1B	729.447	729.447	684.252	758.208	1.15584	0.208937	1.07127	0.0993171	0.361699	0.587239
ENSG00000114349	3	50229045	50233949	+	4905	2754	GNAT1	7.30456	9.09491	6.66322	10.6424	1.22779	0.296064	1.06938	0.0967813	0.361758	0.587239
ENSG00000166123	16	46918290	46965209	+	46920	6354	GPT2	6092.37	6092.37	5740.09	6316.55	1.09425	0.129949	1.06407	0.0895925	0.361785	0.587239
ENSG00000251209	15	98285448	98417780	-	132333	2342	LINC00923	20.7785	20.7785	16.041	23.7933	1.41221	0.497957	1.05989	0.0839112	0.361798	0.587239
ENSG00000269358	1	224215760	224216371	-	612	135	AC138393.1	1.92171	1.92171	2.44686	1.58752	0.747575	-0.419709	0.940255	-0.0888755	0.361849	0.587239
ENSG00000126952	X	101087085	101112549	-	25465	2156	NXF5	5.59246	8.42344	11.9976	6.14897	1.34532	0.427948	1.06314	0.0883373	0.361853	0.587239
ENSG00000100228	22	23487513	23506537	+	19025	4107	RAB36	1235.54	1235.54	1117.21	1310.83	1.13665	0.184782	1.07049	0.0982748	0.362015	0.587393
ENSG00000163958	3	195924320	195938308	-	13989	2432	ZDHHC19	58.6803	58.6803	60.1285	57.7587	0.812962	-0.298739	0.935257	-0.0965652	0.362025	0.587393
ENSG00000188263	22	50432942	50451088	-	18147	3696	IL17REL	7.99457	7.99457	7.23853	8.47568	1.21852	0.285136	1.06977	0.0972953	0.362068	0.587393
ENSG00000009830	14	77741299	77787227	-	45929	10012	POMT2	2487.96	2487.96	2593.64	2420.71	0.92774	-0.108208	0.944605	-0.0822172	0.362075	0.587393
ENSG00000101413	20	36661948	36720768	+	58821	4243	RPRD1B	4333.12	4333.12	4386.98	4298.85	0.941746	-0.0865906	0.951382	-0.0719029	0.362103	0.587393
ENSG00000163751	3	148583043	148614983	+	31941	1848	CPA3	114.399	114.399	133.639	102.154	0.789711	-0.340604	0.936946	-0.093963	0.362217	0.587521
ENSG00000163930	3	52435029	52444366	-	9338	5055	BAP1	7122.46	7122.46	7124.92	7120.9	1.05679	0.0796894	1.04819	0.0679055	0.362244	0.587521
ENSG00000059122	16	2961938	3001209	+	39272	8413	FLYWCH1	2274.34	2274.34	2192.62	2326.34	1.08201	0.113712	1.06017	0.0842997	0.362571	0.588
ENSG00000170890	12	120759914	120765592	-	5679	638	PLA2G1B	17.7732	17.7732	20.1255	16.2763	0.816395	-0.29266	0.93513	-0.0967613	0.362608	0.588009
ENSG00000255284	11	777578	784297	+	6720	1059	AP006621.5	465.713	465.713	426.33	490.775	1.13546	0.183271	1.07032	0.0980443	0.362713	0.588096
ENSG00000241258	7	65579591	65619555	+	39965	3548	CRCP	3869.16	3869.16	3866.31	3870.97	0.945775	-0.0804304	0.953741	-0.0683304	0.362723	0.588096
ENSG00000131730	5	80529104	80562216	+	33113	2736	CKMT2	731.015	731.015	745.122	722.037	1.18313	0.242603	1.07091	0.0988322	0.362925	0.588373
ENSG00000157450	15	59157374	59389618	+	232245	7181	RNF111	2718.92	2718.92	2567.58	2815.23	1.08115	0.112572	1.05983	0.0838382	0.363001	0.588445
ENSG00000171121	3	178957530	178984790	-	27261	3234	KCNMB3	422.423	422.423	363.283	460.057	1.11641	0.158866	1.06835	0.0953893	0.363186	0.588652
ENSG00000130511	19	18529674	18545372	+	15699	2974	SSBP4	7205.62	7205.62	8161.07	6597.6	0.892425	-0.164197	0.935554	-0.0961074	0.363221	0.588652
ENSG00000265817	8	95390605	95449180	-	58576	3182	FSBP	67.7726	67.7726	54.798	76.0292	1.18084	0.239812	1.07091	0.0988335	0.363228	0.588652
ENSG00000165105	9	85594500	85678092	-	83593	6649	RASEF	1616.88	1616.88	1600.88	1627.06	0.878662	-0.18662	0.93422	-0.0981663	0.363253	0.588652
ENSG00000196859	17	39114669	39123144	-	8476	1936	KRT39	13.7391	13.7391	14.7999	13.0641	0.7909	-0.338434	0.937036	-0.093823	0.36332	0.58871
ENSG00000214860	17	18280976	18292961	+	11986	2156	EVPLL	89.5947	89.5947	77.3453	97.3898	1.22493	0.292695	1.06921	0.0965478	0.363473	0.588819
ENSG00000004399	3	129274018	129325661	-	51644	9738	PLXND1	9182.73	9182.73	8354.05	9710.08	1.0966	0.133035	1.06453	0.0902187	0.363504	0.588819
ENSG00000076944	19	7701767	7712759	+	10993	5301	STXBP2	4958.04	4958.04	5622.48	4535.22	0.896648	-0.157386	0.936195	-0.0951196	0.363521	0.588819
ENSG00000124224	20	56806188	56884495	-	78308	7106	PPP4R1L	579.465	579.465	581.502	578.168	0.912586	-0.131968	0.939566	-0.0899331	0.363569	0.588819
ENSG00000066739	14	96747595	96830207	-	82613	12722	ATG2B	3607.51	3607.51	3665.58	3570.56	0.925231	-0.112115	0.943689	-0.0836166	0.363572	0.588819
ENSG00000112212	6	41010293	41012076	+	1784	988	TSPO2	4.00685	4.00685	4.5342	3.67127	1.2233	0.290774	1.06927	0.0966285	0.363574	0.588819
ENSG00000145623	5	38845960	38945698	+	99739	7174	OSMR	5742.49	5742.49	4835.86	6319.44	1.11716	0.15983	1.06838	0.095429	0.363827	0.589178
ENSG00000185019	20	3088219	3140842	-	52624	4738	UBOX5	1494.49	1494.49	1605.18	1424.05	0.929574	-0.105358	0.945473	-0.0808925	0.363998	0.589405
ENSG00000140682	16	31482906	31489281	+	6376	5403	TGFB1I1	1842.09	1842.09	1642.98	1968.79	1.12126	0.165127	1.06886	0.0960737	0.364155	0.58952
ENSG00000169919	7	65425671	65447301	-	21631	3992	GUSB	7185.26	7185.26	7073.43	7256.42	0.917597	-0.124068	0.94107	-0.0876257	0.364166	0.58952
ENSG00000188086	3	46783582	46854048	-	70467	3128	PRSS45	193.501	193.501	206.983	184.921	0.821553	-0.283575	0.935064	-0.0968622	0.364192	0.58952
ENSG00000178623	2	241544848	241570676	+	25829	3144	GPR35	494.53	494.53	472.565	508.508	1.1604	0.214627	1.07093	0.09887	0.364194	0.58952
ENSG00000248235	8	22446787	22459597	+	12811	1198	AC037459.4	7.07466	7.07466	8.00069	6.48537	0.86565	-0.208144	0.933848	-0.09874	0.364469	0.58989
ENSG00000152700	5	133936834	133984961	-	48128	10963	SAR1B	3321.32	3321.32	3136.47	3438.94	1.0634	0.088691	1.05184	0.0729221	0.364485	0.58989
ENSG00000126457	19	50179043	50192286	+	13244	4796	PRMT1	12563.2	12563.2	12720.8	12462.9	1.06338	0.0886573	1.05183	0.0728964	0.364628	0.590071
ENSG00000088882	20	2774715	2781283	-	6569	2391	CPXM1	9196.5	9196.5	8328.91	9748.6	1.15867	0.212464	1.07084	0.0987363	0.364757	0.590201
ENSG00000269529	12	50690489	50691718	+	1230	369	AC140061.12	1.47427	1.47427	1.59996	1.39428	0.788234	-0.343305	0.937478	-0.0931438	0.364771	0.590201
ENSG00000146151	6	55299167	55444012	-	144846	4800	HMGCLL1	69.2464	69.2464	59.3002	75.5758	1.28756	0.364638	1.06565	0.0917341	0.36484	0.590209
ENSG00000196873	9	70856397	70914929	+	58533	5644	CBWD3	153.322	153.322	138.353	162.849	1.08952	0.123697	1.06248	0.0874398	0.364862	0.590209
ENSG00000172458	13	21276266	21297237	+	20972	3327	IL17D	543.579	543.579	648.038	477.105	0.898698	-0.154092	0.936659	-0.0944045	0.364878	0.590209
ENSG00000166887	15	42450899	42500514	-	49616	7710	VPS39	6782.61	6782.61	6457.85	6989.27	1.0529	0.0743658	1.04572	0.0644945	0.364901	0.590209
ENSG00000146950	X	9754496	9917483	+	162988	8253	SHROOM2	1132.91	1132.91	957.466	1244.56	1.11071	0.151477	1.06729	0.093951	0.365006	0.590328
ENSG00000188342	13	45694650	45858237	+	163588	2812	GTF2F2	2303.66	2303.66	2582.72	2126.08	0.941405	-0.0871131	0.951293	-0.0720389	0.365077	0.590376
ENSG00000177125	9	129622944	129648157	+	25214	6606	ZBTB34	1564.33	1564.33	1503.17	1603.25	1.07058	0.0983957	1.05536	0.0777338	0.365109	0.590376
ENSG00000075340	2	70834750	70995357	-	160608	12673	ADD2	2049.13	2049.13	2182.57	1964.21	0.844575	-0.243702	0.93413	-0.0983049	0.365129	0.590376
ENSG00000170075	1	202091986	202102720	+	10735	6588	GPR37L1	161.759	161.759	180.806	149.638	0.866361	-0.20696	0.933958	-0.0985706	0.365204	0.590415
ENSG00000147588	8	82352561	82359758	-	7198	3608	PMP2	2.10418	2.10418	2.17562	2.05872	1.46813	0.55398	1.05679	0.0796935	0.365258	0.590415
ENSG00000186765	17	79495422	79504156	+	8735	2019	FSCN2	173.202	173.202	160.289	181.419	1.16442	0.219612	1.07078	0.0986579	0.36526	0.590415
ENSG00000178386	19	44555520	44572144	+	16625	3329	ZNF223	167.748	167.748	181.505	158.994	0.897567	-0.155908	0.936512	-0.0946313	0.365278	0.590415
ENSG00000048342	4	15471489	15603180	+	131692	7570	CC2D2A	1438.02	1438.02	1400.56	1461.86	1.08126	0.112714	1.05972	0.0836773	0.365436	0.59062
ENSG00000155329	5	132332677	132362296	-	29620	2550	ZCCHC10	1303.7	1303.7	1405.09	1239.19	0.940798	-0.0880433	0.95098	-0.0725124	0.365661	0.590916
ENSG00000120899	8	27168999	27316903	+	147905	7928	PTK2B	2987.09	2987.09	2759.45	3131.96	1.09977	0.137201	1.06509	0.0909796	0.365681	0.590916
ENSG00000165059	9	71627469	71629039	-	1571	1571	PRKACG	1.22493	1.22493	1.10757	1.29961	1.36321	0.447004	1.0615	0.0861111	0.365748	0.590973
ENSG00000159495	15	43568478	43594453	-	25976	2325	TGM7	34.1986	34.1986	32.4137	35.3344	1.23772	0.307684	1.06812	0.0950802	0.365937	0.591195
ENSG00000187288	3	9908398	9921938	-	13541	1889	CIDEC	75.8818	85.6056	74.1515	92.8945	0.763195	-0.389877	0.939661	-0.089788	0.365948	0.591195
ENSG00000164645	7	88423420	88425035	-	1616	1023	C7orf62	0.337112	0.337112	0.216144	0.414091	1.71047	0.774392	1.04846	0.0682691	0.365973	NA
ENSG00000272104	3	50388323	50405354	+	17032	408	XXcos-LUCA11.5	0.336015	0.336015	0.271631	0.376986	1.52748	0.611152	1.05431	0.0762967	0.366042	NA
ENSG00000197587	1	46972668	46979898	+	7231	2896	DMBX1	289.535	289.535	196.815	348.539	1.32395	0.404844	1.06347	0.0887754	0.366052	0.591313
ENSG00000253159	5	140810185	140892546	+	82362	4747	PCDHGA12	157.642	157.642	137.505	170.457	1.20435	0.268254	1.06966	0.0971578	0.366096	0.59133
ENSG00000204897	17	38904273	38911584	-	7312	1670	KRT25	0.589135	0.589135	0.528604	0.627654	1.60906	0.686216	1.05145	0.072385	0.366116	NA
ENSG00000118491	6	144185573	144259483	+	73911	1075	ZC2HC1B	8.79282	8.79282	10.4995	7.70672	0.802642	-0.317172	0.936624	-0.0944578	0.366126	0.59133
ENSG00000074695	18	56995055	57027194	-	32140	6767	LMAN1	14293.8	14293.8	14405.9	14222.4	0.923843	-0.114281	0.943323	-0.0841767	0.366247	0.591475
ENSG00000114745	3	39138150	39149854	-	11705	6256	GORASP1	5328.03	5328.03	5530.53	5199.17	0.941853	-0.0864266	0.951581	-0.0716009	0.366302	0.591514
ENSG00000205593	22	50747459	50765489	-	18031	5935	DENND6B	1559.37	1559.37	1470.32	1616.05	1.11751	0.160285	1.06814	0.0951034	0.366344	0.591531
ENSG00000156928	7	23338358	23351348	+	12991	3851	MALSU1	2678.13	2678.13	2595.23	2730.88	1.0896	0.123805	1.06238	0.087305	0.366464	0.591584
ENSG00000160808	3	46899362	46923659	-	24298	1360	MYL3	40.0249	40.0249	50.6659	33.2534	0.833206	-0.263255	0.934788	-0.0972885	0.366482	0.591584
ENSG00000109158	4	46920917	46996424	-	75508	12131	GABRA4	1.65016	1.65016	1.55844	1.70852	1.5631	0.644414	1.05293	0.0744067	0.366548	0.591584
ENSG00000120333	1	174979925	174992561	-	12637	2594	MRPS14	2864.96	2864.96	3048.05	2748.44	0.94969	-0.0744712	0.956275	-0.064503	0.366555	0.591584
ENSG00000196666	11	47608198	47610746	+	2549	1435	FAM180B	16.6782	16.6782	14.9543	17.7753	1.18744	0.24786	1.07018	0.0978548	0.366558	0.591584
ENSG00000113578	5	141971743	142077617	-	105875	5051	FGF1	448.867	448.867	472.602	433.763	0.842694	-0.246919	0.934403	-0.0978833	0.366565	0.591584
ENSG00000135637	2	74699113	74710535	-	11423	4897	CCDC142	879.811	879.811	923.214	852.19	0.941535	-0.0869126	0.951418	-0.0718483	0.366661	0.59169
ENSG00000186472	7	82383329	82792246	-	408918	22870	PCLO	581.119	581.119	597.321	570.808	0.847077	-0.239436	0.934286	-0.0980641	0.366707	0.591711
ENSG00000138363	2	216176540	216214487	+	37948	3919	ATIC	8535.3	8535.3	8409.58	8615.3	1.07663	0.106519	1.05787	0.081159	0.366737	0.591711
ENSG00000183421	21	43159529	43187266	-	27738	4267	RIPK4	2958.12	2958.12	3276.46	2755.53	0.904162	-0.145347	0.937859	-0.0925566	0.366962	0.592024
ENSG00000176024	19	52430400	52452012	+	21613	3146	ZNF613	602.262	602.262	620.793	590.47	0.942702	-0.0851262	0.952081	-0.0708443	0.367051	0.592117
ENSG00000107165	9	12685439	12710290	+	24852	3741	TYRP1	125.938	125.938	112.243	134.654	1.29995	0.378453	1.06455	0.0902495	0.367102	0.592149
ENSG00000121578	3	118930579	118959950	-	29372	7145	B4GALT4	2955.08	2955.08	3016.01	2916.31	0.939596	-0.0898872	0.950393	-0.0734036	0.367258	0.592349
ENSG00000136839	9	107379529	107380485	-	957	957	OR13C9	0.292995	0.292995	0.437933	0.200762	0.553713	-0.852789	0.956189	-0.0646318	0.367328	NA
ENSG00000136002	2	131594489	131804836	+	210348	10003	ARHGEF4	1150.69	1150.69	1255.46	1084.02	0.888778	-0.170105	0.935553	-0.0961093	0.367348	0.592444
ENSG00000091128	7	107663993	107770801	-	106809	7016	LAMB4	24.2402	36.262	22.3371	45.1233	1.15648	0.209743	1.07041	0.098161	0.36742	0.59251
ENSG00000186272	19	57922531	57933307	+	10777	3762	ZNF17	652.855	652.855	613.333	678.005	1.07355	0.102391	1.05655	0.079364	0.367487	0.592557
ENSG00000028116	2	58134786	58387055	+	252270	3557	VRK2	1949.58	1949.58	1918.92	1969.09	0.935703	-0.0958767	0.94843	-0.0763873	0.367512	0.592557
ENSG00000176720	2	242498136	242513546	+	15411	2650	BOK	2206.23	2206.23	2126.71	2256.84	1.11549	0.157672	1.06772	0.0945383	0.36764	0.592713
ENSG00000260548	X	107965300	107975917	-	10618	563	RP6-24A23.6	0.483139	0.483139	0.279162	0.612943	1.68208	0.750248	1.04897	0.068976	0.367649	NA
ENSG00000169255	3	160801671	160823172	-	21502	4183	B3GALNT1	3464.68	3464.68	3142.77	3669.53	1.10461	0.143531	1.06591	0.0920913	0.367748	0.592819
ENSG00000167526	16	89627065	89630950	+	3886	3886	RPL13	141612	141612	138009	143905	1.13673	0.184884	1.06972	0.0972286	0.367789	0.592819
ENSG00000105968	7	44866390	44887682	-	21293	4749	H2AFV	11669.7	11669.7	11779.2	11600	0.943725	-0.0835621	0.952685	-0.0699281	0.367805	0.592819
ENSG00000119408	9	127019885	127115586	+	95702	4419	NEK6	4239.42	4239.42	4137.72	4304.14	1.09139	0.126164	1.06279	0.0878562	0.367831	0.592819
ENSG00000177697	11	832843	839831	+	6989	3938	CD151	22762.2	22762.2	23034.6	22588.9	1.08292	0.114925	1.06014	0.0842504	0.367952	0.592878
ENSG00000109787	4	38665817	38702663	+	36847	6297	KLF3	5282.27	5282.27	4959.66	5487.57	1.06461	0.0903239	1.05233	0.0735908	0.367973	0.592878
ENSG00000129990	19	55682567	55691809	-	9243	5347	SYT5	202.838	202.838	170.054	223.701	1.32755	0.408765	1.06291	0.0880181	0.368019	0.592878
ENSG00000168214	4	26165077	26436541	+	271465	9041	RBPJ	8115.39	8115.39	7889.86	8258.92	1.05723	0.0802938	1.04828	0.0680226	0.368036	0.592878
ENSG00000104299	8	28625178	28747759	-	122582	4905	INTS9	1537.05	1537.05	1639.2	1472.04	0.937178	-0.0936057	0.949179	-0.0752485	0.368043	0.592878
ENSG00000114670	3	130745694	131069309	+	323616	5340	NEK11	1790.98	1790.98	1844.56	1756.88	0.909984	-0.136086	0.939248	-0.0904214	0.368081	0.592878
ENSG00000090520	3	186285192	186315061	+	29870	6040	DNAJB11	11897.8	11897.8	12457.9	11541.3	0.928638	-0.106811	0.94529	-0.0811705	0.368087	0.592878
ENSG00000135973	2	105858200	105859924	+	1725	1725	GPR45	7.54786	7.54786	8.82346	6.73612	0.811857	-0.300703	0.936311	-0.0949404	0.368185	0.592912
ENSG00000066056	1	43766664	43788779	+	22116	6694	TIE1	1245.09	1245.09	1355.57	1174.78	0.901648	-0.149364	0.937488	-0.0931285	0.368206	0.592912
ENSG00000110799	12	6058040	6233936	-	175897	9925	VWF	7410.73	7410.73	6885.21	7745.15	1.12519	0.170171	1.06878	0.0959659	0.368248	0.592912
ENSG00000203857	1	120049821	120057681	+	7861	2447	HSD3B1	3.5941	4.79689	5.97618	4.04644	0.683062	-0.549911	0.946594	-0.0791825	0.368272	0.592912
ENSG00000110104	11	60609544	60618554	+	9011	2044	CCDC86	2052.66	2052.66	1925.02	2133.88	1.06898	0.096234	1.05446	0.0765068	0.368309	0.592912
ENSG00000221909	7	99143931	99156159	-	12229	2717	FAM200A	1173.13	1173.13	1241.08	1129.89	0.942412	-0.0855707	0.951959	-0.0710285	0.368317	0.592912
ENSG00000132498	9	43064966	43133544	-	68579	5540	ANKRD20A3	6.40695	6.40695	6.63271	6.2633	0.814913	-0.295283	0.936131	-0.0952179	0.368332	0.592912
ENSG00000170265	7	148892577	148923339	+	30763	3831	ZNF282	4433.49	4433.49	4215.34	4572.32	1.07382	0.102748	1.05662	0.0794539	0.368359	0.592912
ENSG00000169474	1	152956557	152958289	+	1733	647	SPRR1A	5.26211	8.00822	4.1203	10.4824	1.52194	0.605909	1.05406	0.0759618	0.368591	0.593165
ENSG00000184811	17	1182957	1204281	+	21325	3596	TUSC5	94.3145	94.3145	107.591	85.8656	0.691771	-0.531633	0.945947	-0.0801691	0.368606	0.593165
ENSG00000182749	1	26187701	26197744	-	10044	3297	PAQR7	1765.07	1765.07	1657.48	1833.55	1.08705	0.12042	1.06145	0.0860328	0.36861	0.593165
ENSG00000163288	4	46995740	47428461	+	432722	3140	GABRB1	2.90515	2.90515	2.53276	3.14212	1.37222	0.456516	1.06051	0.0847635	0.368672	0.593194
ENSG00000091409	2	173292082	173371181	+	79100	6704	ITGA6	5980.92	5980.92	6112.4	5897.26	0.921252	-0.118332	0.942559	-0.0853459	0.368692	0.593194
ENSG00000119686	14	76044960	76129557	+	84598	4910	FLVCR2	582.373	582.373	519.021	622.687	1.10693	0.146569	1.06624	0.0925293	0.368869	0.593429
ENSG00000167642	19	38734675	38783254	+	48580	5199	SPINT2	75813.9	75813.9	95629.9	63203.8	0.89209	-0.16474	0.936101	-0.0952645	0.368904	0.593435
ENSG00000188379	9	21384254	21385396	-	1143	1143	IFNA2	0.362687	0.827475	1.82742	0.191149	0.471826	-1.08367	0.961865	-0.0560933	0.368956	NA
ENSG00000163002	2	183982241	184026408	+	44168	4046	NUP35	1595.17	1595.17	1719.82	1515.85	0.941857	-0.0864195	0.951675	-0.0714596	0.369006	0.59347
ENSG00000141946	19	57645464	57656570	-	11107	2627	ZIM3	1.98258	2.52081	1.83316	2.95841	1.51509	0.599404	1.05424	0.0762085	0.369036	0.59347
ENSG00000107789	10	89264632	89313217	+	48586	3016	MINPP1	1661.35	1661.35	1767.05	1594.09	0.934059	-0.0984138	0.947714	-0.0774768	0.369049	0.59347
ENSG00000135346	6	87795216	87804824	-	9609	710	CGA	1.80044	1.80044	1.92196	1.72311	0.716405	-0.481152	0.944015	-0.0831189	0.369051	0.59347
ENSG00000100479	14	50110273	50155140	-	44868	2955	POLE2	642.665	642.665	551.668	700.572	1.09542	0.131483	1.06374	0.0891482	0.369232	0.593694
ENSG00000170458	5	140011313	140013286	-	1974	1886	CD14	6913.5	6913.5	6420.26	7227.37	1.14094	0.190221	1.06973	0.097246	0.369253	0.593694
ENSG00000170852	7	32907784	32933743	-	25960	4987	KBTBD2	5195.21	5195.21	5344.28	5100.35	0.951106	-0.0723221	0.957255	-0.0630255	0.369289	0.593701
ENSG00000143878	2	20646835	20649200	+	2366	2366	RHOB	9638.49	9638.49	10225.3	9265.05	0.885957	-0.174691	0.935513	-0.0961697	0.369542	0.59404
ENSG00000177732	20	306207	310865	+	4659	4659	SOX12	7594.32	7594.32	8412.56	7073.62	0.909677	-0.136573	0.939293	-0.0903525	0.369563	0.59404
ENSG00000205883	8	11839830	11842099	+	2270	234	DEFB135	0.47314	0.47314	0.391291	0.525226	1.59535	0.673876	1.0513	0.0721809	0.369582	NA
ENSG00000167178	15	74392652	74430881	+	38230	6117	ISLR2	221.351	221.351	246.056	205.63	0.820125	-0.286085	0.93602	-0.0953882	0.369749	0.594288
ENSG00000204540	6	31082527	31107869	+	25343	5781	PSORS1C1	569.129	569.129	511.365	605.889	1.14421	0.194347	1.06977	0.0973036	0.369873	0.594438
ENSG00000077549	1	19665267	19812066	-	146800	3476	CAPZB	17506.4	17506.4	16856.9	17919.7	1.05693	0.0798777	1.04804	0.0676953	0.369924	0.59447
ENSG00000122729	9	32384618	32454767	+	70150	7534	ACO1	3103.51	3103.51	3141.48	3079.35	0.930049	-0.104621	0.945983	-0.0801131	0.370127	0.594699
ENSG00000120129	5	172195093	172198198	-	3106	2019	DUSP1	14245.3	14245.3	13056.3	15001.9	1.16863	0.224819	1.06998	0.097579	0.370159	0.594699
ENSG00000163714	3	142683339	142779567	+	96229	11297	U2SURP	15824.4	15824.4	16480.2	15407.1	0.930694	-0.103621	0.94626	-0.0796908	0.370173	0.594699
ENSG00000155561	7	135242667	135333505	+	90839	7623	NUP205	9505.42	9505.42	8751.94	9984.9	1.06926	0.0966102	1.0545	0.0765624	0.370193	0.594699
ENSG00000134758	18	29671818	29711524	+	39707	3795	RNF138	2242.67	2242.67	2273.2	2223.24	0.924669	-0.112991	0.943863	-0.0833511	0.370257	0.594715
ENSG00000088836	20	3208063	3219836	-	11774	4081	SLC4A11	5238.49	5238.49	5910.16	4811.06	0.825254	-0.277089	0.935792	-0.0957402	0.370266	0.594715
ENSG00000124215	20	58533471	58609066	+	75596	5759	CDH26	79.3522	128.884	102.194	145.868	1.14819	0.199357	1.06979	0.097331	0.37057	0.595111
ENSG00000204172	10	47191844	47239738	-	47895	5971	AGAP10	10.1691	10.1691	9.75418	10.4331	0.856604	-0.2233	0.934647	-0.0975062	0.370575	0.595111
ENSG00000167131	17	42976510	42982758	+	6249	3895	CCDC103	14.9528	14.9528	12.8579	16.2859	1.14947	0.200965	1.0698	0.0973459	0.370704	0.595153
ENSG00000159792	16	67927175	67963581	+	36407	3977	PSKH1	2435.54	2435.54	2541.17	2368.32	0.932214	-0.101267	0.946954	-0.0786339	0.370788	0.595153
ENSG00000267303	19	10426147	10431354	-	5208	1850	CTD-2369P2.12	2.1558	2.1558	2.60553	1.86961	0.82255	-0.281825	0.936035	-0.095365	0.370802	0.595153
ENSG00000149300	11	111788756	111797596	+	8841	1800	C11orf52	16.7648	16.7648	16.5246	16.9176	1.16381	0.218857	1.06991	0.0974833	0.370832	0.595153
ENSG00000166471	11	9302201	9336327	-	34127	4422	TMEM41B	2398.17	2398.17	2486.99	2341.64	0.937434	-0.0932111	0.949419	-0.0748828	0.370857	0.595153
ENSG00000090905	16	24741016	24838953	+	97938	12522	TNRC6A	6705.43	6705.43	6245.14	6998.34	1.07459	0.103792	1.05681	0.0797108	0.370861	0.595153
ENSG00000160994	19	15121556	15134081	+	12526	1732	CCDC105	1.98412	1.98412	3.00764	1.3328	0.677461	-0.56179	0.947463	-0.0778583	0.370884	0.595153
ENSG00000254415	19	52145806	52150054	-	4249	2082	SIGLEC14	251.656	251.656	211.327	277.32	1.18606	0.246178	1.06949	0.0969276	0.370885	0.595153
ENSG00000166546	16	66461200	66527432	+	66233	7165	BEAN1	141.151	141.151	123.505	152.381	1.14418	0.194318	1.06962	0.0971023	0.370918	0.595153
ENSG00000137821	15	71145578	71342414	+	196837	6409	LRRC49	759.928	759.928	808.851	728.796	0.910164	-0.135802	0.939522	-0.0900007	0.370959	0.595153
ENSG00000204149	10	51748078	51770259	+	22182	2772	AGAP6	1583.62	1583.62	1429.87	1681.46	1.13895	0.187702	1.0694	0.0968023	0.370965	0.595153
ENSG00000145087	3	120626919	121143608	+	516690	11085	STXBP5L	76.3801	76.3801	69.6292	80.6761	0.801243	-0.319688	0.937507	-0.0930992	0.370979	0.595153
ENSG00000160867	5	176513887	176525145	+	11259	4829	FGFR4	686.625	686.625	635.09	719.419	1.14208	0.191662	1.06952	0.0969655	0.371083	0.595255
ENSG00000185052	20	19193290	19703581	+	510292	3929	SLC24A3	908.952	908.952	998.087	852.23	0.86966	-0.201477	0.934795	-0.0972785	0.371106	0.595255
ENSG00000153130	4	141178440	141306880	+	128441	6294	SCOC	5457.42	5457.42	5900.52	5175.44	0.912257	-0.132488	0.940059	-0.0891767	0.371158	0.595288
ENSG00000105327	19	47724081	47736023	-	11943	3178	BBC3	707.849	707.849	643.093	749.057	1.1051	0.144182	1.06566	0.0917407	0.371324	0.59546
ENSG00000149564	11	124622026	124632186	-	10161	3373	ESAM	1084.77	1084.77	1003.44	1136.52	1.0818	0.113434	1.05952	0.0834137	0.371328	0.59546
ENSG00000126752	X	48114752	48126879	+	12128	1298	SSX1	10.7942	130.575	15.5743	203.757	1.40427	0.489818	1.05845	0.081951	0.37158	0.595814
ENSG00000134716	1	60358980	60392462	-	33483	2990	CYP2J2	555.463	555.463	483.378	601.335	1.16611	0.221706	1.06977	0.0972974	0.371624	0.595833
ENSG00000038210	4	25162263	25280714	+	118452	7332	PI4K2B	2205.05	2205.05	2023.63	2320.49	1.07455	0.103739	1.05674	0.0796206	0.371752	0.595942
ENSG00000182348	7	88388682	88966346	+	577665	4659	ZNF804B	4.68272	4.68272	3.94424	5.15265	1.41909	0.504971	1.05774	0.0809827	0.371755	0.595942
ENSG00000217075	2	36758948	36779411	-	20464	430	AC007401.2	8.15748	8.15748	8.88722	7.6931	0.83578	-0.258805	0.93548	-0.0962205	0.371883	0.596097
ENSG00000228325	2	90537839	90538397	-	559	384	RP11-685N3.1	3.73398	3.73398	4.45029	3.27815	0.708059	-0.498058	0.94517	-0.0813542	0.371951	0.596155
ENSG00000255748	12	133787246	133787772	-	527	527	AC226150.4	48.1382	48.1382	62.7127	38.8636	0.843072	-0.246273	0.935192	-0.0966651	0.372031	0.596234
ENSG00000065485	3	122785909	122944074	+	158166	4030	PDIA5	4460.65	4460.65	4246.58	4596.87	1.09949	0.136839	1.06442	0.0900742	0.37229	0.59656
ENSG00000055147	5	153369688	153418496	-	48809	6543	FAM114A2	1466.56	1466.56	1427.33	1491.53	1.0587	0.0822913	1.04898	0.0689937	0.372322	0.59656
ENSG00000163833	3	121311966	121349139	+	37174	5926	FBXO40	3.73752	8.89411	3.95099	12.0397	0.760157	-0.39563	0.94096	-0.0877946	0.372329	0.59656
ENSG00000177733	5	137087075	137090039	-	2965	2965	HNRNPA0	16717.3	16717.3	17557.5	16182.6	0.943677	-0.083635	0.952803	-0.06975	0.372425	0.596663
ENSG00000144357	2	170683968	170940641	+	256674	10160	UBR3	4028.13	4028.13	3779.86	4186.12	1.07931	0.110108	1.05855	0.0820943	0.372467	0.59668
ENSG00000105393	19	17378159	17392058	+	13900	2632	BABAM1	6131.96	6131.96	6907.25	5638.6	0.914528	-0.1289	0.940765	-0.0880938	0.372521	0.596715
ENSG00000180488	1	78245309	78344106	+	98798	8476	FAM73A	1528.24	1528.24	1637.06	1459	0.905316	-0.143506	0.938586	-0.0914385	0.372594	0.596781
ENSG00000058404	7	44256749	44374176	-	117428	8159	CAMK2B	369.428	369.428	338.488	389.116	1.21132	0.276582	1.06821	0.0952014	0.372642	0.596801
ENSG00000196705	19	21324827	21373034	+	48208	4733	ZNF431	1223.63	1223.63	1211.97	1231.06	0.932042	-0.101534	0.946967	-0.0786135	0.372669	0.596801
ENSG00000256269	11	118955576	118964259	+	8684	4247	HMBS	2800.53	2800.53	2734.13	2842.79	1.08848	0.122309	1.06157	0.0861959	0.372764	0.596903
ENSG00000109320	4	103422486	103538459	+	115974	6257	NFKB1	3853.31	3853.31	3566.86	4035.6	1.08684	0.120136	1.06107	0.0855133	0.37289	0.596934
ENSG00000140297	15	59887074	59932438	+	45365	4576	GCNT3	296.364	296.364	287.374	302.085	1.21921	0.285951	1.0678	0.0946406	0.37289	0.596934
ENSG00000121570	3	109044988	109056419	-	11432	4996	DPPA4	13.1739	323.995	817.082	10.212	0.783229	-0.352494	0.939194	-0.0905054	0.372894	0.596934
ENSG00000258365	12	94671534	94676620	-	5087	1116	RP11-1105G2.3	96.7378	96.7378	103.189	92.6324	0.874356	-0.193708	0.935171	-0.0966985	0.37291	0.596934
ENSG00000087250	16	56622986	56625000	+	2015	1837	MT3	171.971	288.906	137.443	385.291	1.24433	0.315364	1.06649	0.0928733	0.372993	0.596965
ENSG00000181220	7	149169885	149194908	-	25024	8260	ZNF746	2170.85	2170.85	2068.9	2235.72	1.06389	0.0893532	1.05176	0.0728065	0.373005	0.596965
ENSG00000140382	15	77712754	77777949	+	65196	6403	HMG20A	3867.13	3867.13	3763.65	3932.98	1.05943	0.0832908	1.04937	0.0695279	0.373024	0.596965
ENSG00000166920	15	45722727	45740959	+	18233	1405	C15orf48	1428	1428	1009.61	1694.24	1.16812	0.224184	1.06952	0.0969656	0.373056	0.596966
ENSG00000215912	1	2567415	2718286	-	150872	5900	TTC34	238.999	238.999	217.912	252.419	1.16711	0.222947	1.06951	0.096954	0.373179	0.597111
ENSG00000140905	16	81115566	81130008	-	14443	1880	GCSH	1521.45	1521.45	1671.34	1426.07	0.911627	-0.133484	0.94006	-0.0891748	0.373226	0.597136
ENSG00000268484	15	96904487	96904900	+	414	414	AC087477.1	1.55414	1.55414	1.15874	1.80575	1.28104	0.357321	1.06443	0.090087	0.373295	0.597197
ENSG00000254614	11	64945077	64949305	-	4229	1583	AP003068.23	395.458	395.458	380.04	405.269	1.1255	0.170563	1.06818	0.0951536	0.373327	0.597197
ENSG00000185359	17	79650356	79670168	+	19813	8254	HGS	8773.43	8773.43	8046.58	9235.96	1.08373	0.116008	1.06004	0.0841171	0.373399	0.597261
ENSG00000118526	6	134210276	134216691	+	6416	4551	TCF21	784.012	784.012	694.905	840.717	1.23849	0.308581	1.06671	0.0931633	0.373521	0.597406
ENSG00000142513	19	51293672	51298481	+	4810	1347	ACPT	11.4053	11.4053	11.9524	11.0571	1.23302	0.302195	1.06698	0.0935297	0.373606	0.597491
ENSG00000124641	6	41873092	41888877	-	15786	3278	MED20	2463.96	2463.96	2581.95	2388.87	0.933317	-0.0995609	0.947585	-0.0776727	0.373725	0.597631
ENSG00000076826	19	7660788	7683190	+	22403	4845	CAMSAP3	3523.13	3523.13	3938.5	3258.81	0.901398	-0.149764	0.937961	-0.0924007	0.373816	0.597723
ENSG00000108576	17	28521337	28563020	-	41684	6983	SLC6A4	17.3824	23.8925	33.9759	17.4758	1.21439	0.280233	1.06786	0.0947233	0.373845	0.597723
ENSG00000198805	14	20937113	20945253	+	8141	4139	PNP	4258.73	4258.73	3795.37	4553.6	1.10334	0.141872	1.06506	0.0909378	0.373927	0.597802
ENSG00000170191	20	25593571	25604811	-	11241	3964	NANP	885.886	885.886	884.412	886.824	0.939049	-0.090727	0.950363	-0.0734502	0.374073	0.597935
ENSG00000138757	4	76567966	76649709	-	81744	7178	G3BP2	10386.3	10386.3	9699.96	10823	1.09519	0.131175	1.06327	0.088504	0.374076	0.597935
ENSG00000273173	15	25200133	25223729	+	23597	1689	SNURF	54.8488	54.8488	51.5824	56.9275	1.13601	0.18397	1.06882	0.0960177	0.374132	0.597935
ENSG00000188573	5	167956121	167957639	+	1519	1519	FBLL1	77.5057	77.5057	79.0859	76.5	0.831505	-0.266203	0.936036	-0.0953641	0.374136	0.597935
ENSG00000148215	9	125551150	125552237	+	1088	1088	OR5C1	1.54113	1.54113	1.36729	1.65175	1.55735	0.639092	1.05179	0.0728451	0.374267	0.598093
ENSG00000157240	7	90893783	90898123	+	4341	4341	FZD1	3280.19	3280.19	3433.23	3182.8	0.892768	-0.163643	0.936752	-0.0942606	0.374367	0.598203
ENSG00000036257	2	225334867	225450110	-	115244	11501	CUL3	7985.93	7985.93	7922.15	8026.51	1.04782	0.0673919	1.04216	0.0595824	0.374487	0.598315
ENSG00000135900	2	224822121	224832431	+	10311	1748	MRPL44	2664.38	2664.38	2588.54	2712.64	1.06009	0.0841819	1.04968	0.0699547	0.374501	0.598315
ENSG00000204764	5	170288874	170727019	+	438146	10965	RANBP17	717.345	717.345	639.194	767.078	1.11626	0.158674	1.06704	0.0936173	0.374562	0.598363
ENSG00000160284	21	47581062	47604390	-	23329	2333	SPATC1L	961.065	961.065	1126.22	855.965	0.865414	-0.208538	0.935182	-0.096681	0.374621	0.598407
ENSG00000121989	2	148602086	148688393	+	86308	6768	ACVR2A	1600.48	1600.48	1711	1530.15	0.928855	-0.106474	0.945726	-0.0805061	0.374689	0.598464
ENSG00000198092	4	68918916	68995598	-	76683	2088	TMPRSS11F	1.29395	1.29395	1.44839	1.19566	0.708172	-0.497828	0.945611	-0.080682	0.374723	0.598468
ENSG00000174080	11	66330934	66336312	-	5379	2896	CTSF	9324.36	9324.36	9607.02	9144.48	1.10898	0.149227	1.06598	0.0921743	0.374775	0.5985
ENSG00000163811	2	29117509	29171088	+	53580	4130	WDR43	6373.04	6373.04	6711.88	6157.41	0.945389	-0.0810197	0.953864	-0.0681443	0.374936	0.598708
ENSG00000105483	19	48684027	48759203	-	75177	12894	CARD8	2856.23	2856.23	2885.2	2837.8	0.927555	-0.108495	0.945228	-0.081265	0.375036	0.598815
ENSG00000188883	7	139137436	139168458	-	31023	2197	KLRG2	613.295	613.295	748.993	526.942	0.819804	-0.286649	0.936893	-0.0940442	0.375217	0.59897
ENSG00000147251	X	117629861	117820126	+	190266	6664	DOCK11	1550.72	1550.72	1621.97	1505.38	0.881202	-0.182455	0.935798	-0.0957309	0.375226	0.59897
ENSG00000168143	6	54711569	54806820	+	95252	3167	FAM83B	164.044	164.044	124.01	189.521	1.28919	0.366468	1.06363	0.0889957	0.375243	0.59897
ENSG00000167522	16	89334038	89556969	-	222932	15352	ANKRD11	7634.58	7634.58	7182.24	7922.44	1.06887	0.0960803	1.05408	0.0759827	0.375259	0.59897
ENSG00000105135	19	15225795	15236596	-	10802	5615	ILVBL	8770.85	8770.85	10411.5	7726.79	0.911259	-0.134067	0.940143	-0.0890482	0.375423	0.599161
ENSG00000178394	5	63256183	63258334	-	2152	1792	HTR1A	1.02666	1.02666	1.29971	0.852906	0.6575	-0.604937	0.949758	-0.0743683	0.375442	0.599161
ENSG00000120211	9	5231419	5235304	+	3886	1952	INSL4	2.12026	8.24387	9.39158	7.51351	1.37637	0.460864	1.05904	0.0827521	0.37561	0.599304
ENSG00000259133	14	57115683	57197253	-	81571	734	RP11-1085N6.3	10.2214	10.2214	14.1588	7.7157	0.736531	-0.441181	0.943441	-0.0839965	0.37564	0.599304
ENSG00000169704	3	128779610	128781249	+	1640	889	GP9	1.6195	1.6195	1.35459	1.78808	1.33926	0.421435	1.06089	0.085269	0.375654	0.599304
ENSG00000106526	7	149941005	150020814	-	79810	6448	ACTR3C	527.053	527.053	561.685	505.015	0.909064	-0.137546	0.939648	-0.0898082	0.375659	0.599304
ENSG00000205978	14	24867992	24888494	+	20503	7955	NYNRIN	7271.15	7271.15	6088.08	8024.02	1.10552	0.144727	1.06528	0.0912359	0.375808	0.599492
ENSG00000154719	21	26957968	26979829	-	21862	1199	MRPL39	1998.84	1998.84	2041.03	1971.99	0.943241	-0.0843012	0.952669	-0.0699532	0.375876	0.59955
ENSG00000101938	X	109917084	110039286	-	122203	4159	CHRDL1	1020.32	1020.32	950.673	1064.64	1.21904	0.285741	1.06727	0.0939224	0.375939	0.599578
ENSG00000108774	17	40276994	40307035	-	30042	2734	RAB5C	5820.98	5820.98	5580.21	5974.19	1.06481	0.0905917	1.0521	0.0732719	0.375973	0.599578
ENSG00000153140	5	89688078	89705603	-	17526	3106	CETN3	1522.23	1522.23	1669.96	1428.23	0.930182	-0.104415	0.946337	-0.0795747	0.375989	0.599578
ENSG00000125485	9	135468384	135545788	-	77405	6631	DDX31	1931.66	1931.66	1877.57	1966.08	1.06166	0.0863195	1.05047	0.0710406	0.376091	0.599645
ENSG00000164244	5	126853301	126890781	+	37481	9064	PRRC1	5697.79	5697.79	5996.42	5507.76	0.935788	-0.0957466	0.948836	-0.0757698	0.376131	0.599645
ENSG00000106799	9	101866320	101916474	+	50155	6844	TGFBR1	3934.96	3934.96	3941.22	3930.97	0.934676	-0.0974623	0.948316	-0.0765607	0.376151	0.599645
ENSG00000178695	13	77454312	77460540	-	6229	6229	KCTD12	13697.1	13697.1	13205.8	14009.7	1.11633	0.158758	1.06687	0.0933821	0.376157	0.599645
ENSG00000268171	4	57276682	57277131	+	450	450	AC068620.1	8.70739	8.70739	7.83144	9.26481	1.16693	0.22272	1.06904	0.0963115	0.376206	0.599671
ENSG00000147852	9	2621834	2660053	+	38220	9339	VLDLR	2911.8	2911.8	2949.46	2887.84	0.886731	-0.173432	0.93634	-0.0948961	0.376336	0.599821
ENSG00000266208	17	38516907	38520945	+	4039	2094	CTD-2267D19.3	260.863	260.863	244.022	271.579	1.10974	0.150221	1.06593	0.0921109	0.376363	0.599821
ENSG00000174469	7	145813453	148118090	+	2304638	10308	CNTNAP2	205.021	430.768	242.866	550.343	0.775264	-0.36724	0.940398	-0.0886565	0.376399	0.599827
ENSG00000142512	19	51913275	51921057	-	7783	3667	SIGLEC10	725.705	725.705	616.751	795.039	1.16466	0.219907	1.06901	0.0962733	0.376533	0.599954
ENSG00000183508	1	118148556	118170994	+	22439	5751	FAM46C	2475.86	2475.86	2016.21	2768.37	1.14695	0.197803	1.0689	0.096123	0.376542	0.599954
ENSG00000240857	2	18735989	18741946	-	5958	1587	RDH14	2170.02	2170.02	2164.61	2173.46	1.06213	0.0869556	1.0507	0.0713531	0.376605	0.600004
ENSG00000147896	9	27524312	27526496	+	2185	1140	IFNK	0.796335	0.796335	1.20875	0.533887	0.698359	-0.517958	0.946719	-0.0789917	0.376679	NA
ENSG00000168546	8	21547915	21669869	-	121955	5731	GFRA2	582.686	582.686	796.495	446.625	0.759803	-0.396303	0.941702	-0.0866575	0.376694	0.600059
ENSG00000160219	X	153903529	153979858	-	76330	5269	GAB3	423.775	423.775	366.069	460.497	1.13351	0.180803	1.06833	0.0953639	0.376704	0.600059
ENSG00000221818	8	25699246	25902913	-	203668	7077	EBF2	94.4894	94.4894	101.278	90.1695	0.828828	-0.270855	0.936582	-0.0945224	0.376758	0.600059
ENSG00000135931	2	232063260	232239548	+	176289	9660	ARMC9	1947.51	1947.51	2045.76	1884.98	0.935263	-0.0965565	0.948616	-0.0761041	0.376767	0.600059
ENSG00000203747	1	161511549	161600917	-	89369	2977	FCGR3A	7938.76	7938.76	7048.9	8505.04	1.1484	0.199627	1.06888	0.0960946	0.376905	0.600228
ENSG00000162290	3	53317447	53381654	-	64208	6154	DCP1A	2766.62	2766.62	2906.57	2677.56	0.935399	-0.0963469	0.948692	-0.0759887	0.377048	0.600378
ENSG00000256349	11	66276550	66301084	+	24535	3547	CTD-3074O7.11	0.890218	0.890218	0.970029	0.839429	0.770266	-0.376571	0.940913	-0.0878663	0.377087	0.600378
ENSG00000186487	2	1792885	2335032	-	542148	13081	MYT1L	5.14978	15.1598	28.3203	6.78501	1.32018	0.400731	1.06162	0.0862626	0.377108	0.600378
ENSG00000137944	1	89401456	89458636	-	57181	2306	CCBL2	2763.7	2763.7	2738.11	2779.98	1.07428	0.103377	1.05633	0.0790602	0.377126	0.600378
ENSG00000162688	1	100315640	100389579	+	73940	8434	AGL	3170.08	3170.08	3231.28	3131.14	0.929335	-0.10573	0.946052	-0.0800086	0.377203	0.600451
ENSG00000182329	2	202937978	203062585	+	124608	7977	AC079354.1	25.3314	25.3314	25.8263	25.0165	1.19543	0.257527	1.06809	0.0950331	0.377268	0.600485
ENSG00000173456	11	119205237	119208023	+	2787	2787	RNF26	5160.17	5160.17	4781.87	5400.91	1.07556	0.105082	1.05683	0.0797428	0.377288	0.600485
ENSG00000163347	3	190023490	190040264	-	16775	3663	CLDN1	12425.9	12425.9	14152	11327.4	0.850227	-0.234079	0.935733	-0.0958312	0.377406	0.600623
ENSG00000152904	1	235490665	235507847	+	17183	4633	GGPS1	4325.37	4325.37	4482.06	4225.66	0.94459	-0.0822396	0.95348	-0.0687248	0.377481	0.600691
ENSG00000164182	5	60240956	60448853	+	207898	1006	NDUFAF2	1193.65	1193.65	1207.1	1185.09	1.08589	0.118878	1.06043	0.0846535	0.377521	0.600704
ENSG00000212993	8	128426535	128432311	+	5777	5357	POU5F1B	143.601	143.601	136.717	147.981	1.14739	0.19835	1.06876	0.0959373	0.377562	0.600719
ENSG00000105053	19	50479724	50529203	-	49480	9796	VRK3	2963.72	2963.72	2853.08	3034.12	1.06637	0.0927107	1.0528	0.0742255	0.377623	0.600766
ENSG00000134762	18	28569974	28622781	-	52808	7056	DSC3	916.787	916.787	808.977	985.393	1.2415	0.312079	1.06577	0.0918969	0.377824	0.601017
ENSG00000077800	7	72742167	72772634	+	30468	2457	FKBP6	8.65248	8.65248	11.1883	7.03875	0.818243	-0.289399	0.937403	-0.0932591	0.377845	0.601017
ENSG00000146856	7	134671259	134832715	+	161457	7550	AGBL3	425.912	425.912	404.803	439.344	1.09937	0.136673	1.06386	0.0893088	0.378106	0.601381
ENSG00000135077	5	156512843	156569880	-	57038	3804	HAVCR2	1556.4	1556.4	1367.78	1676.43	1.12699	0.172471	1.06769	0.0944933	0.378225	0.601521
ENSG00000173200	3	122296449	122357894	+	61446	5507	PARP15	324.007	324.007	264.222	362.052	1.17472	0.232315	1.06856	0.0956682	0.378353	0.601674
ENSG00000049883	5	71616194	71656052	+	39859	3637	PTCD2	579.825	579.825	621.168	553.516	0.931711	-0.102046	0.947105	-0.0784038	0.378465	0.601775
ENSG00000127914	7	91570181	91739987	+	169807	18177	AKAP9	6937.07	6937.07	6619.36	7139.26	1.087	0.120356	1.0607	0.0850121	0.378506	0.601775
ENSG00000141753	17	38599702	38613983	+	14282	2211	IGFBP4	17598	17598	16394.1	18364.1	1.12051	0.164162	1.06707	0.09365	0.378525	0.601775
ENSG00000066322	1	43829068	43833696	-	4629	2458	ELOVL1	8294.05	8294.05	8196.44	8356.17	1.075	0.104333	1.05654	0.079342	0.378544	0.601775
ENSG00000205744	19	6467218	6482568	-	15351	4657	DENND1C	1347.61	1347.61	1425.04	1298.33	1.09785	0.134674	1.06348	0.088791	0.378679	0.601926
ENSG00000117091	1	160648536	160681641	-	33106	2494	CD48	1029.61	1029.61	918.227	1100.49	1.16582	0.22134	1.06865	0.0957946	0.378721	0.601926
ENSG00000259529	14	24620427	24636611	+	16185	4798	RP11-468E2.4	58.9992	58.9992	53.0915	62.7586	1.11494	0.156972	1.06639	0.0927412	0.378804	0.601926
ENSG00000173338	11	65360326	65363467	-	3142	1563	KCNK7	53.6665	53.6665	54.4654	53.158	1.15661	0.209906	1.06868	0.0958285	0.378841	0.601926
ENSG00000258847	14	66424015	66471241	-	47227	773	CTD-2014B16.3	3.20884	3.20884	3.88465	2.77878	0.776089	-0.365705	0.940733	-0.0881432	0.378877	0.601926
ENSG00000196632	X	54219256	54385075	-	165820	11443	WNK3	693.183	693.183	682.252	700.139	0.904209	-0.145272	0.938928	-0.0909137	0.378884	0.601926
ENSG00000186047	13	51285144	51418075	-	132932	3656	DLEU7	71.7449	71.7449	77.6184	68.0072	0.891283	-0.166044	0.937059	-0.0937885	0.37889	0.601926
ENSG00000039600	5	157052687	157098488	-	45802	3471	SOX30	62.327	62.327	77.0785	52.9397	0.842184	-0.247793	0.936233	-0.09506	0.378895	0.601926
ENSG00000204508	1	13035543	13038381	+	2839	1446	PRAMEF22	0.271516	0.271516	0.0908322	0.386496	2.0347	1.02482	1.03957	0.0559885	0.378908	NA
ENSG00000142549	19	51815102	51833608	+	18507	2606	IGLON5	291.762	291.762	356.522	250.551	0.786915	-0.34572	0.939878	-0.0894546	0.378926	0.601926
ENSG00000255245	11	117690878	117747382	-	56505	670	FXYD6-FXYD2	0.684525	0.684525	0.790263	0.617238	0.651041	-0.619179	0.950805	-0.0727793	0.378958	NA
ENSG00000165617	14	59100685	59115039	+	14355	4490	DACT1	934.876	934.876	804.501	1017.84	1.16516	0.220532	1.06861	0.095742	0.379016	0.602019
ENSG00000181652	7	150709297	150721586	-	12290	6404	ATG9B	814.514	814.514	700.182	887.27	1.18957	0.250441	1.06797	0.0948671	0.379292	0.602407
ENSG00000146733	7	56078744	56119297	-	40554	2762	PSPH	1666.52	1666.52	1685.16	1654.66	0.92161	-0.117772	0.943358	-0.0841234	0.379336	0.602426
ENSG00000181915	10	64564516	64568238	+	3723	3723	ADO	2870.72	2870.72	2804.94	2912.58	1.05894	0.0826234	1.04888	0.0688469	0.379468	0.602586
ENSG00000007174	17	11501748	11873065	+	371318	16980	DNAH9	171.612	171.612	165.487	175.509	0.813145	-0.298416	0.938008	-0.0923285	0.379508	0.602599
ENSG00000171858	20	60962172	60963576	+	1405	1023	RPS21	66873.1	66873.1	65206	67933.9	1.1335	0.180781	1.06795	0.0948508	0.379558	0.602627
ENSG00000154447	4	170015407	170192256	-	176850	5624	SH3RF1	2376.33	2376.33	2496.33	2299.97	0.913037	-0.131254	0.94091	-0.0878714	0.379619	0.602672
ENSG00000122718	9	35957105	35958151	-	1047	1047	OR2S2	0.678304	0.863243	0.974041	0.792735	0.651458	-0.618256	0.950924	-0.0725987	0.379934	NA
ENSG00000064933	2	190649107	190742355	+	93249	5152	PMS1	2897.04	2897.04	3084.9	2777.5	0.930244	-0.104319	0.946575	-0.0792109	0.380146	0.603459
ENSG00000256950	12	122326715	122359376	+	32662	1831	RP11-87C12.2	22.5792	22.5792	19.7291	24.393	1.16142	0.215886	1.06846	0.0955307	0.380227	0.603494
ENSG00000113742	5	173315283	173388979	+	73697	10272	CPEB4	2056.09	2056.09	2174.87	1980.51	0.899368	-0.153016	0.93824	-0.0919715	0.380262	0.603494
ENSG00000107623	10	48425815	48438976	-	13162	2458	GDF10	79.5678	132.846	223.078	75.4246	0.763932	-0.388484	0.941943	-0.0862877	0.380264	0.603494
ENSG00000185010	X	154064063	154255215	-	191153	9603	F8	1030.71	1030.71	939.085	1089.02	1.09665	0.133107	1.06304	0.0881976	0.380582	0.603867
ENSG00000134352	5	55230923	55290821	-	59899	9292	IL6ST	9277.76	9277.76	9302.75	9261.85	0.919559	-0.120986	0.942793	-0.0849876	0.380589	0.603867
ENSG00000006695	17	13972813	14111994	+	139182	3172	COX10	1279.48	1279.48	1324.66	1250.74	0.946742	-0.0789564	0.954823	-0.0666953	0.380595	0.603867
ENSG00000100665	14	95027428	95036250	+	8823	2338	SERPINA4	4.58834	10.7413	5.29218	14.209	0.69599	-0.522862	0.947541	-0.077739	0.380641	0.603867
ENSG00000078018	2	210288782	210598842	+	310061	11559	MAP2	1312.8	1312.8	1471.33	1211.91	0.850275	-0.233999	0.936194	-0.0951206	0.380659	0.603867
ENSG00000009335	7	156931607	157062066	+	130460	9218	UBE3C	9363.75	9363.75	8789.63	9729.1	1.0775	0.107693	1.05737	0.0804799	0.380765	0.603985
ENSG00000164107	4	174446120	174451380	-	5261	3601	HAND2	250.59	250.59	222.714	268.329	1.19051	0.251574	1.06767	0.0944613	0.380878	0.604114
ENSG00000152022	1	145477085	145501669	+	24585	3979	LIX1L	1882.19	1882.19	1880.67	1883.16	0.926715	-0.109802	0.94525	-0.0812327	0.381143	0.604484
ENSG00000151067	12	2079952	2802108	+	722157	14095	CACNA1C	576.717	576.717	616.871	551.165	0.880452	-0.183684	0.936464	-0.0947043	0.381254	0.604553
ENSG00000161955	17	7461609	7464925	+	3317	2176	TNFSF13	1001.3	1001.3	1036.65	978.804	0.90131	-0.149905	0.93864	-0.0913555	0.38126	0.604553
ENSG00000076043	11	114310108	114321001	+	10894	3699	REXO2	5085.66	5085.66	5141.9	5049.87	1.07112	0.0991175	1.05478	0.0769391	0.381343	0.604553
ENSG00000115942	2	201773696	201828403	-	54708	5835	ORC2	2894.62	2894.62	2937.97	2867.04	0.948519	-0.0762509	0.955911	-0.0650512	0.381365	0.604553
ENSG00000165694	X	131211021	131262048	-	51028	3324	FRMD7	12.2673	12.2673	12.9415	11.8383	0.79311	-0.334407	0.939786	-0.0895963	0.381374	0.604553
ENSG00000021826	2	211342406	211543831	+	201426	10444	CPS1	384.195	617.043	458.384	718.008	0.825493	-0.276672	0.937488	-0.0931282	0.381396	0.604553
ENSG00000172466	18	32912176	32925446	-	13271	8257	ZNF24	7822.88	7822.88	8019.96	7697.47	0.942695	-0.0851378	0.952552	-0.070131	0.381411	0.604553
ENSG00000169302	5	146614526	146767415	+	152890	7805	STK32A	394.845	394.845	369.011	411.285	1.16908	0.225377	1.06816	0.095127	0.381555	0.604708
ENSG00000007372	11	31806340	31839509	-	33170	14776	PAX6	351.739	351.739	332.708	363.849	0.795901	-0.329339	0.939602	-0.0898777	0.381576	0.604708
ENSG00000197122	20	35973088	36034453	+	61366	6531	SRC	4130.57	4130.57	3910.13	4270.86	1.07889	0.109551	1.05782	0.0811008	0.381609	0.604708
ENSG00000160991	7	102073553	102097268	+	23716	11098	ORAI2	4274.23	4274.23	4557.17	4094.17	0.924936	-0.112575	0.944636	-0.0821696	0.38171	0.604708
ENSG00000257545	12	106889736	107168696	-	278961	890	RP11-144F15.1	5.99728	5.99728	6.18854	5.87557	0.854171	-0.227403	0.93624	-0.0950498	0.381724	0.604708
ENSG00000078900	1	3569084	3652765	+	83682	6763	TP73	342.258	342.258	306.954	364.724	0.859477	-0.21847	0.936147	-0.0951933	0.381732	0.604708
ENSG00000181234	12	128751948	129192460	+	440513	4949	TMEM132C	1925.06	1925.06	2244.44	1721.82	0.794991	-0.33099	0.939697	-0.0897318	0.381733	0.604708
ENSG00000154162	5	21750782	22853731	-	1102950	5928	CDH12	353.385	353.385	276.849	402.09	1.33136	0.412897	1.06015	0.084267	0.381939	0.604984
ENSG00000064205	20	43343485	43357150	+	13666	4981	WISP2	291.651	291.651	275.08	302.195	1.19987	0.262884	1.06706	0.093645	0.382221	0.605353
ENSG00000100084	22	19318221	19435224	-	117004	4431	HIRA	1730.39	1730.39	1615.87	1803.27	1.07151	0.0996499	1.0549	0.0771063	0.382235	0.605353
ENSG00000110092	11	69455855	69469242	+	13388	4830	CCND1	14141.2	14141.2	15700.3	13149	0.876703	-0.189839	0.936426	-0.0947638	0.382371	0.605517
ENSG00000105723	19	42734338	42746777	-	12440	4126	GSK3A	5241.78	5241.78	5575.25	5029.58	0.936547	-0.0945772	0.94947	-0.0748059	0.382556	0.60576
ENSG00000142405	19	54296857	54327648	-	30792	5100	NLRP12	44.9556	44.9556	41.9213	46.8866	1.14365	0.193643	1.06793	0.0948122	0.382756	0.605974
ENSG00000165898	14	74960423	74963809	+	3387	3061	ISCA2	1902.83	1902.83	1899.39	1905.03	1.06571	0.0918164	1.05225	0.0734768	0.382761	0.605974
ENSG00000074935	6	112391980	112408732	-	16753	6973	TUBE1	1389.39	1389.39	1426.18	1365.98	0.909557	-0.136764	0.940345	-0.0887373	0.382788	0.605974
ENSG00000196767	X	82763269	82764775	+	1507	1507	POU3F4	1.13417	2.85338	4.19244	2.00125	0.509413	-0.973092	0.961313	-0.0569222	0.38282	0.605975
ENSG00000171989	15	59499042	59500705	+	1664	1664	LDHAL6B	4.90884	4.90884	4.83191	4.95779	1.20785	0.27244	1.06657	0.0929755	0.383015	0.606184
ENSG00000115339	2	166604101	166651192	-	47092	4686	GALNT3	5380.46	5380.46	5995.14	4989.3	0.894981	-0.160071	0.937914	-0.0924718	0.383035	0.606184
ENSG00000100346	22	39966758	40085742	+	118985	10849	CACNA1I	88.6508	88.6508	99.3906	81.8164	0.830574	-0.267819	0.937436	-0.0932079	0.383049	0.606184
ENSG00000257040	14	72456191	72458326	-	2136	2136	AC005477.1	0.893743	0.893743	0.837739	0.929382	1.76244	0.817572	1.04436	0.0626235	0.383188	0.606249
ENSG00000189030	1	156268415	156269428	-	1014	1014	VHLL	1.82659	1.82659	1.72208	1.8931	1.25236	0.324654	1.06421	0.0897885	0.38319	0.606249
ENSG00000111641	12	6666029	6677857	-	11829	4687	NOP2	7108.19	7108.19	7579.06	6808.55	0.918059	-0.123341	0.942528	-0.0853928	0.38321	0.606249
ENSG00000163995	4	7967039	8160559	-	193521	6048	ABLIM2	476.395	476.395	475.742	476.811	1.11925	0.16253	1.06638	0.0927184	0.383223	0.606249
ENSG00000135298	6	69345259	70099403	+	754145	6579	BAI3	34.021	34.021	32.021	35.2937	1.27061	0.345519	1.06319	0.0884008	0.383267	0.606249
ENSG00000109911	11	31531297	31805546	+	274250	2219	ELP4	1011.96	1011.96	976.043	1034.82	1.06601	0.0922155	1.05237	0.0736357	0.383327	0.606249
ENSG00000113916	3	187439165	187463515	-	24351	5938	BCL6	8925.31	8925.31	8513.52	9187.36	1.09206	0.127046	1.0617	0.0863801	0.383347	0.606249
ENSG00000082516	5	154266976	154317769	-	50794	5637	GEMIN5	3013.67	3013.67	2933.7	3064.57	1.06382	0.089257	1.0513	0.072172	0.383376	0.606249
ENSG00000269624	1	63073437	63075249	+	1813	1813	AL138847.1	1.47748	1.47748	1.56446	1.42213	1.2773	0.353095	1.0628	0.0878684	0.383389	0.606249
ENSG00000255394	8	11618896	11620309	+	1414	1414	C8orf49	15.1791	15.1791	12.2561	17.0391	1.43317	0.519214	1.05503	0.0772859	0.38341	0.606249
ENSG00000159387	16	55357672	55364672	+	7001	3399	IRX6	143.547	143.547	84.564	181.082	1.29596	0.374026	1.06175	0.08645	0.383495	0.606332
ENSG00000042445	2	85569211	85581743	-	12533	4264	RETSAT	3069.08	3069.08	3192.58	2990.49	0.932925	-0.100167	0.947877	-0.0772277	0.383619	0.606407
ENSG00000131795	1	145507598	145513536	+	5939	5240	RBM8A	12144.9	12144.9	12829.2	11709.3	0.953323	-0.0689634	0.959024	-0.0603613	0.383631	0.606407
ENSG00000119048	5	133706870	133727683	+	20814	3291	UBE2B	4888.09	4888.09	5379.44	4575.41	0.936064	-0.0953209	0.949289	-0.07508	0.383639	0.606407
ENSG00000030582	17	42422614	42430470	+	7857	3520	GRN	30259.5	30259.5	29017	31050.2	1.08742	0.120904	1.06043	0.0846427	0.383682	0.606424
ENSG00000177096	22	42470255	42475445	+	5191	2451	FAM109B	1330.22	1330.22	1393.39	1290.01	0.91738	-0.124408	0.942375	-0.0856273	0.383779	0.606527
ENSG00000197362	7	148766735	148787874	-	21140	3594	ZNF786	1168.85	1168.85	1226.44	1132.21	0.935498	-0.0961942	0.949041	-0.0754576	0.383958	0.60667
ENSG00000261609	16	81348557	81424489	+	75933	15406	GAN	952.975	952.975	861.602	1011.12	1.08148	0.113005	1.05856	0.0821087	0.383984	0.60667
ENSG00000153294	6	47653600	47689757	+	36158	3391	GPR115	122.647	122.647	108.246	131.812	1.23416	0.303529	1.06505	0.0909195	0.384068	0.60667
ENSG00000255641	12	10564911	10588600	-	23690	998	NKG2-E	1.32758	1.32758	0.870365	1.61854	1.33904	0.421204	1.05937	0.0832001	0.384077	0.60667
ENSG00000167549	17	27941774	27949925	-	8152	4321	CORO6	249.034	249.034	265.415	238.61	0.85863	-0.219891	0.93648	-0.0946804	0.384086	0.60667
ENSG00000113263	5	156569944	156682201	+	112258	8604	ITK	382.39	382.39	307.137	430.278	1.19791	0.260521	1.06682	0.0933226	0.384114	0.60667
ENSG00000100345	22	36677327	36784063	-	106737	8959	MYH9	76914.8	76914.8	70729.1	80851.2	1.08471	0.117311	1.05959	0.083506	0.384119	0.60667
ENSG00000130783	12	123258874	123312075	+	53202	4479	CCDC62	30.665	30.665	34.3742	28.3046	0.884694	-0.17675	0.937059	-0.0937881	0.384126	0.60667
ENSG00000064393	7	139246316	139477577	-	231262	15220	HIPK2	6933.66	6933.66	6132.87	7443.24	1.10747	0.147266	1.06475	0.0905111	0.384217	0.606763
ENSG00000176349	7	1878222	1889567	+	11346	4764	AC110781.3	1.57621	1.57621	1.95872	1.3328	0.778762	-0.360746	0.941454	-0.0870374	0.384703	0.607459
ENSG00000163512	3	28356494	28390618	-	34125	6349	AZI2	2336.34	2336.34	2170.34	2441.98	0.943053	-0.0845887	0.952858	-0.0696662	0.384722	0.607459
ENSG00000154764	3	13857755	13921618	-	63864	4579	WNT7A	5014.23	5014.23	6310.45	4189.36	0.802985	-0.316555	0.939576	-0.0899182	0.38481	0.607547
ENSG00000178776	5	147260289	147286101	-	25813	1232	C5orf46	101.878	101.878	87.6175	110.953	1.26167	0.335333	1.0634	0.0886874	0.384846	0.60755
ENSG00000155252	10	99344131	99436191	+	92061	4864	PI4K2A	2587.49	2587.49	2677.15	2530.43	0.956253	-0.064536	0.961039	-0.0573338	0.384876	0.60755
ENSG00000233232	16	28467693	28481868	-	14176	1406	NPIPB7	11.1221	11.1221	9.62715	12.0734	1.16742	0.223323	1.06764	0.0944288	0.385008	0.607658
ENSG00000204620	X	48431482	48433275	-	1794	1794	AC115618.1	34.7372	34.7372	31.5029	36.7954	1.10733	0.147089	1.06464	0.0903703	0.385009	0.607658
ENSG00000100101	22	38077680	38170137	+	92458	10909	NOL12	1380.38	1380.38	1355.45	1396.24	1.07014	0.0977999	1.05416	0.0761001	0.385051	0.607674
ENSG00000186998	22	29601840	29655586	+	53747	4899	EMID1	3891.34	3891.34	4472.95	3521.22	0.867286	-0.205421	0.93659	-0.0945111	0.385255	0.607946
ENSG00000197079	17	39632941	39637392	-	4452	1778	KRT35	0.844327	0.844327	0.7728	0.889844	1.67654	0.745487	1.04625	0.0652221	0.385336	NA
ENSG00000165929	14	92246095	92333880	-	87786	6147	TC2N	5868.03	5868.03	6253.9	5622.47	0.907935	-0.13934	0.940219	-0.0889306	0.385369	0.608032
ENSG00000188171	19	20802867	20844402	-	41536	6713	ZNF626	1394.32	1394.32	1469.74	1346.32	0.89643	-0.157737	0.938333	-0.0918285	0.385374	0.608032
ENSG00000171055	2	36778570	36873230	-	94661	6828	FEZ2	3130.31	3130.31	3263.3	3045.68	0.950069	-0.0738956	0.956974	-0.0634482	0.385536	0.608237
ENSG00000178522	4	71457973	71473005	+	15033	2005	AMBN	0.734256	2.92855	0.642836	4.38309	1.67483	0.744015	1.0462	0.0651564	0.385933	NA
ENSG00000158122	9	99401859	99417585	-	15727	3084	AAED1	1026.94	1026.94	949.256	1076.38	1.06966	0.0971516	1.05391	0.0757507	0.385957	0.608838
ENSG00000169877	16	31539185	31540124	+	940	562	AHSP	3.09917	3.09917	2.94709	3.19594	1.27534	0.350881	1.06244	0.0873811	0.385981	0.608838
ENSG00000183607	2	69172364	69180102	-	7739	1653	GKN2	0.662852	0.662852	0.602122	0.701498	1.6111	0.688049	1.04805	0.0677098	0.386019	NA
ENSG00000162888	1	206664449	206671061	-	6613	2096	C1orf147	17.7077	17.7077	21.4125	15.35	0.868119	-0.204035	0.936696	-0.0943475	0.386031	0.608865
ENSG00000164638	7	5314000	5346501	+	32502	5811	SLC29A4	446.697	446.697	503.935	410.272	0.854771	-0.22639	0.936832	-0.0941374	0.386075	0.608884
ENSG00000175591	11	72929343	72947397	+	18055	2861	P2RY2	691.714	691.714	684.984	695.997	1.12947	0.17565	1.06685	0.0933554	0.386182	0.609002
ENSG00000182196	12	123464607	123467456	+	2850	2777	ARL6IP4	370.261	370.261	355.974	379.352	1.10959	0.150026	1.06485	0.0906551	0.386226	0.60902
ENSG00000241794	1	153028589	153030013	-	1425	709	SPRR2A	1.29716	6.27192	1.39836	9.37328	0.672412	-0.572582	0.950286	-0.0735659	0.386281	0.60902
ENSG00000188738	2	186603355	186698017	+	94663	23761	FSIP2	185.97	185.97	224.645	161.359	0.836453	-0.257643	0.937597	-0.0929608	0.38629	0.60902
ENSG00000162377	1	53152508	53164038	-	11531	1780	COA7	1466.63	1466.63	1561.15	1406.48	0.925307	-0.111997	0.945043	-0.0815475	0.386342	0.60905
ENSG00000182521	14	55880259	55923444	-	43186	2407	TBPL2	3.91702	3.91702	4.19749	3.73854	1.26274	0.336561	1.06307	0.0882298	0.386394	0.609082
ENSG00000147117	X	47229982	47273704	+	43723	2318	ZNF157	51.0271	51.0271	54.7921	48.6312	0.871944	-0.197692	0.936799	-0.094188	0.386457	0.60913
ENSG00000115461	2	217536828	217560248	-	23421	6442	IGFBP5	31137.9	31137.9	33226.7	29808.7	0.861555	-0.214985	0.936773	-0.0942284	0.386526	0.609188
ENSG00000180008	14	55493948	55516206	+	22259	7043	SOCS4	2377.45	2377.45	2362.57	2386.92	0.936998	-0.0938826	0.949856	-0.074219	0.386628	0.609299
ENSG00000115840	2	172640880	172864766	-	223887	5169	SLC25A12	3196.24	3196.24	3138.65	3232.89	1.06558	0.0916372	1.05201	0.0731479	0.38673	0.609409
ENSG00000111728	12	22216707	22589975	-	373269	14483	ST8SIA1	302.447	302.447	327.409	286.562	0.874345	-0.193725	0.936909	-0.0940188	0.386907	0.609554
ENSG00000213923	22	38686697	38794527	-	107831	6699	CSNK1E	8818.23	8818.23	9179.4	8588.4	0.944001	-0.0831392	0.95345	-0.0687711	0.386907	0.609554
ENSG00000135773	1	230883130	230937749	+	54620	2593	CAPN9	626.773	626.773	612.716	635.719	1.22911	0.297618	1.06481	0.0905964	0.386944	0.609554
ENSG00000144504	2	241418839	241508626	-	89788	11477	ANKMY1	1723.28	1723.28	1669.51	1757.5	1.08507	0.117787	1.05949	0.0833723	0.386951	0.609554
ENSG00000108528	17	4840425	4843546	-	3122	2669	SLC25A11	5547.83	5547.83	5364.41	5664.55	1.07821	0.108644	1.05722	0.0802762	0.387314	0.610074
ENSG00000124444	19	44100544	44105309	+	4766	3481	ZNF576	1183.91	1183.91	1213.09	1165.34	1.07058	0.0983865	1.05423	0.0761847	0.387483	0.610215
ENSG00000205300	20	4050799	4055812	-	5014	686	RP11-352D3.2	1.90725	1.90725	2.15204	1.75148	0.752286	-0.410648	0.944066	-0.0830408	0.387538	0.610215
ENSG00000175874	2	101962013	102004057	-	42045	7150	CREG2	43.3148	43.3148	38.6368	46.2917	1.18832	0.248928	1.06664	0.0930675	0.387538	0.610215
ENSG00000089199	20	5892076	5906007	+	13932	4535	CHGB	120.166	581.957	224.254	809.586	0.823505	-0.280151	0.938553	-0.0914894	0.38755	0.610215
ENSG00000181609	11	5509915	5510979	+	1065	1065	OR52D1	0.329389	0.329389	0.550885	0.188437	0.621303	-0.686632	0.954335	-0.0674327	0.387558	NA
ENSG00000240053	6	31637944	31641553	+	3610	3031	LY6G5B	316.519	316.519	331.199	307.177	0.876898	-0.18952	0.937067	-0.0937755	0.387565	0.610215
ENSG00000188549	15	40623653	40633168	-	9516	7510	C15orf52	2344.09	2344.09	2292.11	2377.17	1.13034	0.176759	1.06669	0.0931472	0.387771	0.61044
ENSG00000123130	X	23720370	23784592	-	64223	5046	ACOT9	2885.19	2885.19	2749.65	2971.44	1.06123	0.0857319	1.0498	0.0701149	0.387772	0.61044
ENSG00000102900	16	56764017	56878797	+	114781	5735	NUP93	4492.85	4492.85	4096.23	4745.25	1.07326	0.102005	1.05532	0.0776786	0.387821	0.610466
ENSG00000165887	10	99332198	99343641	+	11444	1509	ANKRD2	254.219	254.219	285.773	234.14	1.23229	0.301339	1.06448	0.0901484	0.387858	0.610473
ENSG00000163961	3	196195654	196230639	-	34986	5347	RNF168	2697.2	2697.2	2731.65	2675.28	0.927288	-0.10891	0.945851	-0.0803145	0.387984	0.610621
ENSG00000196937	7	120988905	121036418	-	47514	3422	FAM3C	6550.58	6550.58	7194.08	6141.08	0.917899	-0.123593	0.942825	-0.0849378	0.38806	0.610639
ENSG00000113448	5	58264865	59817947	-	1553083	15882	PDE4D	1105	1105	1030.74	1152.26	1.10436	0.143215	1.06385	0.0892908	0.38806	0.610639
ENSG00000106246	7	99014362	99063787	-	49426	5914	PTCD1	879.457	879.457	829.765	911.08	1.0799	0.110893	1.05775	0.0810039	0.388129	0.610656
ENSG00000148935	11	22647188	22834601	+	187414	3529	GAS2	57.3415	57.3415	63.3474	53.5196	0.841907	-0.248268	0.937601	-0.0929545	0.388165	0.610656
ENSG00000116830	1	117602925	117650075	+	47151	10181	TTF2	2993.28	2993.28	3094.66	2928.76	0.922085	-0.117028	0.944084	-0.0830134	0.388203	0.610656
ENSG00000139514	13	30083547	30169825	-	86279	7692	SLC7A1	6702.76	6702.76	7024.55	6497.98	0.916445	-0.12588	0.942443	-0.0855225	0.388269	0.610656
ENSG00000266953	19	34887220	34900269	+	13050	974	RP11-618P17.4	1.79634	1.79634	2.02226	1.65257	0.824551	-0.278319	0.938605	-0.0914102	0.388332	0.610656
ENSG00000155463	14	23235731	23241007	+	5277	3254	OXA1L	10180.3	10180.3	9999.23	10295.5	1.0674	0.0941008	1.05278	0.0742084	0.388357	0.610656
ENSG00000118785	4	88896819	88904562	+	7744	2288	SPP1	42668.6	42668.6	47421	39644.3	0.858875	-0.219481	0.937059	-0.0937875	0.388359	0.610656
ENSG00000241127	7	39605975	39649919	+	43945	2569	YAE1D1	1352.77	1352.77	1434.12	1301	0.932435	-0.100925	0.947899	-0.0771947	0.388359	0.610656
ENSG00000173068	9	16409501	16870841	-	461341	14812	BNC2	2286.31	2286.31	2446.01	2184.69	0.887144	-0.172759	0.937717	-0.0927758	0.388377	0.610656
ENSG00000167962	16	2047655	2059824	-	12170	4701	ZNF598	4019.66	4019.66	3907.27	4091.18	1.07197	0.100268	1.05476	0.0769187	0.388394	0.610656
ENSG00000164078	3	49924435	49941299	-	16865	5245	MST1R	1778.57	1778.57	1353.7	2048.94	1.15105	0.202945	1.06722	0.0938575	0.388451	0.610663
ENSG00000114850	3	156257929	156272973	-	15045	4627	SSR3	16560.6	16560.6	16255.5	16754.7	1.06492	0.0907425	1.05162	0.0726093	0.388463	0.610663
ENSG00000139351	12	102122426	102133250	-	10825	3829	SYCP3	20.3224	20.3224	17.199	22.31	1.14927	0.200714	1.06718	0.0938061	0.388615	0.610822
ENSG00000112769	6	112429963	112576141	-	146179	11575	LAMA4	5943.15	5943.15	5214.57	6406.79	1.11045	0.151141	1.06471	0.0904643	0.388645	0.610822
ENSG00000167325	11	4115937	4160106	+	44170	4178	RRM1	5668.2	5668.2	5648.05	5681.02	0.933019	-0.100022	0.948161	-0.0767962	0.388661	0.610822
ENSG00000105538	19	49223844	49243978	-	20135	4149	RASIP1	1418.92	1418.92	1584.96	1313.26	0.884434	-0.177174	0.937575	-0.0929935	0.388785	0.610919
ENSG00000160796	3	47021173	47051193	+	30021	9819	NBEAL2	7548.13	7548.13	7883.27	7334.85	0.907281	-0.140379	0.940383	-0.088679	0.388787	0.610919
ENSG00000164885	7	150750899	150755617	-	4719	2938	CDK5	1501.09	1501.09	1421.79	1551.55	1.08669	0.119944	1.05982	0.0838213	0.388883	0.611019
ENSG00000186599	8	7345191	7347115	+	1925	331	DEFB105B	0.353717	0.424958	0.246465	0.538544	2.18933	1.13049	1.03592	0.0509093	0.388904	NA
ENSG00000157540	21	38738092	38889753	+	151662	10292	DYRK1A	7382.2	7382.2	7472.87	7324.49	0.94039	-0.0886688	0.951611	-0.0715561	0.388958	0.611086
ENSG00000181315	6	26636518	26659980	-	23463	3152	ZNF322	967.567	967.567	987.17	955.092	0.910898	-0.134638	0.941158	-0.0874909	0.389096	0.611252
ENSG00000142733	1	27681675	27693383	-	11709	4951	MAP3K6	2803.33	2803.33	2471.71	3014.35	1.08847	0.122295	1.06029	0.0844576	0.389199	0.611299
ENSG00000135678	12	69235977	69365350	-	129374	7535	CPM	2998.69	2998.69	2670.18	3207.74	1.16837	0.224491	1.06696	0.0935058	0.389231	0.611299
ENSG00000132286	11	6502677	6505909	+	3233	3041	TIMM10B	2300.43	2300.43	2284.22	2310.75	1.0575	0.0806564	1.04774	0.0672844	0.389239	0.611299
ENSG00000109775	4	186320694	186347139	-	26446	2781	UFSP2	1743.51	1743.51	1815.18	1697.91	0.938509	-0.0915574	0.95069	-0.072953	0.38928	0.611299
ENSG00000110245	11	116700422	116703788	+	3367	866	APOC3	1.49621	1.49621	1.91292	1.23104	0.680119	-0.556141	0.950159	-0.0737598	0.389341	0.611299
ENSG00000132671	20	23016057	23017314	+	1258	1258	SSTR4	0.3767	0.673688	1.06667	0.423609	1.66191	0.732844	1.04601	0.0649034	0.389367	NA
ENSG00000159884	9	35658301	35661508	+	3208	1445	CCDC107	872.744	872.744	724.283	967.219	1.08847	0.122304	1.06028	0.0844397	0.389388	0.611299
ENSG00000255837	12	11149094	11150474	-	1381	1381	TAS2R20	46.2321	46.2321	40.2926	50.0118	1.1561	0.209272	1.06709	0.0936754	0.3894	0.611299
ENSG00000269242	19	12754645	12759211	-	4567	838	CTD-2192J16.22	77.9987	77.9987	68.0118	84.3541	1.09189	0.126824	1.06116	0.0856357	0.389405	0.611299
ENSG00000196966	6	26225383	26225844	+	462	462	HIST1H3E	121.653	121.653	114.826	125.998	1.17944	0.238099	1.06663	0.0930623	0.389452	0.611299
ENSG00000271786	10	18931405	18944123	-	12719	406	RP11-139J15.7	11.1825	11.1825	11.1751	11.1872	1.17798	0.236321	1.06667	0.0931206	0.389466	0.611299
ENSG00000130348	6	107077453	107116292	+	38840	5453	QRSL1	2030.67	2030.67	2069.11	2006.21	0.939296	-0.090348	0.951084	-0.0723551	0.389494	0.611299
ENSG00000106125	7	30811033	30932002	+	120970	7336	FAM188B	371.398	371.398	391.261	358.758	0.894558	-0.160753	0.938533	-0.0915213	0.38953	0.611299
ENSG00000204348	6	31937587	31940069	-	2483	2483	DXO	2513.59	2513.59	2610.68	2451.8	0.931563	-0.102274	0.947597	-0.0776548	0.389546	0.611299
ENSG00000100867	14	24099324	24114848	+	15525	7556	DHRS2	495.334	495.334	389.558	562.646	1.27698	0.35273	1.0617	0.0863765	0.389602	0.611335
ENSG00000126787	14	55614830	55658396	-	43567	3667	DLGAP5	2710.67	2710.67	2678.82	2730.93	0.906786	-0.141166	0.940364	-0.088709	0.389651	0.611361
ENSG00000196169	17	72322349	72351959	+	29611	5640	KIF19	93.2576	144.194	156.847	136.142	1.18936	0.250183	1.06624	0.0925264	0.389704	0.611394
ENSG00000234602	5	54515442	54523143	-	7702	2091	MCIDAS	104.172	104.172	103.298	104.728	0.813197	-0.298323	0.939612	-0.0898633	0.389843	0.61156
ENSG00000158816	1	20617412	20681387	+	63976	6377	VWA5B1	28.3899	28.3899	28.9404	28.0396	1.27514	0.350652	1.06174	0.086436	0.389928	0.61156
ENSG00000124216	20	48599536	48605423	+	5888	1686	SNAI1	327.818	327.818	276.055	360.758	1.14335	0.193264	1.0669	0.0934282	0.389933	0.61156
ENSG00000169258	5	176022803	176037134	-	14332	4211	GPRIN1	498.28	498.28	503.245	495.12	0.862922	-0.212698	0.937219	-0.0935419	0.389949	0.61156
ENSG00000158987	5	130759614	130970929	-	211316	11125	RAPGEF6	776.371	776.371	832.201	740.843	0.931424	-0.10249	0.947561	-0.0777086	0.389971	0.61156
ENSG00000186792	3	50330262	50336899	-	6638	2030	HYAL3	567.388	567.388	633.675	525.205	0.915172	-0.127886	0.942254	-0.0858114	0.39018	0.611836
ENSG00000163683	4	39547950	39640710	-	92761	6721	SMIM14	4804.66	4804.66	4510.42	4991.91	1.09064	0.125172	1.06077	0.0851175	0.390242	0.611882
ENSG00000134046	18	51679079	51751158	-	72080	4702	MBD2	5567.31	5567.31	5198.4	5802.08	1.06123	0.0857382	1.04971	0.0699848	0.390274	0.611882
ENSG00000169515	19	46913629	46916841	-	3213	3213	CCDC8	6005.97	6005.97	6771.09	5519.08	0.896265	-0.158003	0.938817	-0.0910843	0.39037	0.61191
ENSG00000163931	3	53258723	53290068	-	31346	9507	TKT	16556.6	16556.6	15985.2	16920.3	1.0707	0.0985584	1.05413	0.0760483	0.390422	0.61191
ENSG00000135362	11	36317838	36486754	+	168917	6636	PRR5L	1521.13	1521.13	1427.5	1580.72	1.08837	0.122172	1.06017	0.084292	0.390424	0.61191
ENSG00000110074	11	126138950	126148026	+	9077	5657	FOXRED1	3323.22	3323.22	3188.2	3409.14	1.07875	0.109367	1.05721	0.0802631	0.390433	0.61191
ENSG00000187741	16	89803957	89883065	-	79109	9736	FANCA	2018.27	2018.27	1701.35	2219.94	1.1009	0.138687	1.063	0.0881382	0.390453	0.61191
ENSG00000105664	19	18893583	18902123	-	8541	3100	COMP	4678.16	4678.16	4960.38	4498.56	0.802614	-0.317222	0.940509	-0.088486	0.390578	0.611932
ENSG00000151967	3	159557650	159615149	+	57500	7645	SCHIP1	96.2256	96.2256	87.9364	101.501	1.12156	0.165509	1.06571	0.0918096	0.39064	0.611932
ENSG00000162367	1	47681962	47697892	-	15931	5706	TAL1	106.392	106.392	95.3931	113.391	1.10227	0.140474	1.06323	0.0884492	0.390644	0.611932
ENSG00000177105	11	3848208	3862213	-	14006	1782	RHOG	3384.58	3384.58	3264.5	3460.99	1.07115	0.0991633	1.0543	0.0762883	0.390656	0.611932
ENSG00000142920	1	33546705	33586131	+	39427	6559	ADC	635.884	635.884	685.32	604.424	0.90826	-0.138823	0.940738	-0.0881356	0.390671	0.611932
ENSG00000213930	9	34638130	34651032	+	12903	4363	GALT	1911.57	1911.57	2045.9	1826.09	0.923373	-0.115014	0.944657	-0.0821377	0.390684	0.611932
ENSG00000115556	2	219472488	219501907	+	29420	5867	PLCD4	205.509	205.509	213.264	200.574	1.12565	0.170754	1.06602	0.0922293	0.390712	0.611932
ENSG00000126464	19	50094900	50129696	+	34797	7093	PRR12	3718.48	3718.48	3822.17	3652.49	0.9337	-0.0989687	0.948552	-0.0762008	0.390726	0.611932
ENSG00000148444	10	22604903	22609235	+	4333	3315	COMMD3	2690.27	2690.27	3031.34	2473.22	0.928252	-0.107412	0.946371	-0.0795222	0.390859	0.61209
ENSG00000144290	2	162280843	162841792	+	560950	7550	SLC4A10	10.7999	10.7999	9.3316	11.7343	1.23321	0.302421	1.06389	0.0893507	0.390922	0.612137
ENSG00000090861	16	70286198	70323446	-	37249	4498	AARS	12580.2	12580.2	12974.3	12329.5	0.929428	-0.105585	0.946824	-0.0788321	0.390981	0.612178
ENSG00000180438	3	13978756	14124311	+	145556	3630	TPRXL	130.305	130.305	119.671	137.072	1.19071	0.251816	1.06596	0.0921531	0.391038	0.612218
ENSG00000214686	3	51812580	51813009	-	430	430	IQCF6	1.12668	1.12668	1.84919	0.666907	0.672158	-0.573127	0.95105	-0.0724075	0.39112	0.612295
ENSG00000119638	14	75548822	75594047	-	45226	8021	NEK9	7388.2	7388.2	6976.58	7650.14	1.06487	0.0906777	1.05147	0.0724143	0.391169	0.61232
ENSG00000101464	20	33148346	33264910	-	116565	2755	PIGU	3409.83	3409.83	3691.39	3230.65	0.930481	-0.103951	0.94725	-0.0781827	0.391264	0.612419
ENSG00000108691	17	32582304	32584222	+	1919	1137	CCL2	2953.82	2953.82	2647.57	3148.71	1.13475	0.182368	1.06643	0.0927942	0.391395	0.612521
ENSG00000168758	2	97525453	97536494	-	11042	6157	SEMA4C	6113.97	6113.97	6544.35	5840.09	0.936944	-0.0939656	0.950035	-0.0739475	0.391403	0.612521
ENSG00000165685	12	10323141	10344400	+	21260	3489	TMEM52B	96.3324	96.3324	87.284	102.09	1.14754	0.198543	1.06676	0.0932294	0.391426	0.612521
ENSG00000197961	19	9671029	9695209	-	24181	4283	ZNF121	3905.41	3905.41	4146.36	3752.07	0.880218	-0.184068	0.937697	-0.0928063	0.391722	0.612932
ENSG00000214513	2	73429386	73439641	+	10256	2749	NOTO	1.61168	1.61168	1.5711	1.63751	1.41545	0.501266	1.05434	0.0763386	0.391824	0.612957
ENSG00000204344	6	31938868	31950598	+	11731	3954	STK19	1433.69	1433.69	1380.82	1467.33	1.06138	0.0859463	1.04972	0.0700064	0.391881	0.612957
ENSG00000268175	3	149689066	149690535	+	1470	1470	AC117395.1	141.692	141.692	163.25	127.974	0.867343	-0.205325	0.937455	-0.0931791	0.391886	0.612957
ENSG00000138613	15	63568217	63601325	+	33109	5494	APH1B	1303.97	1303.97	1401.84	1241.69	0.923163	-0.115342	0.944668	-0.0821201	0.391933	0.612957
ENSG00000183878	Y	15360259	15592553	-	232295	9099	UTY	0.337526	0.337526	0.206557	0.42087	1.41931	0.505188	1.05415	0.0760787	0.391938	NA
ENSG00000256683	19	52467596	52490109	-	22514	4539	ZNF350	1292.48	1292.48	1269.01	1307.42	1.06207	0.0868808	1.05007	0.0704835	0.391942	0.612957
ENSG00000154710	7	66147151	66276451	+	129301	5618	RABGEF1	573.895	573.895	539.032	596.08	1.09242	0.127525	1.06107	0.085519	0.391943	0.612957
ENSG00000076201	3	47422501	47454931	+	32431	5981	PTPN23	5511.18	5511.18	5582.35	5465.89	0.940338	-0.0887488	0.951699	-0.0714226	0.391964	0.612957
ENSG00000151611	4	146539415	146581187	+	41773	7677	MMAA	1028.22	1028.22	1058.75	1008.79	0.924897	-0.112635	0.945245	-0.0812395	0.392007	0.612961
ENSG00000149311	11	108093211	108239829	+	146619	22317	ATM	6041.32	6041.32	5477.98	6399.81	1.07941	0.110238	1.05733	0.0804241	0.39205	0.612961
ENSG00000166595	16	66965959	66968326	-	2368	1069	FAM96B	3723.36	3723.36	3589.81	3808.35	1.07927	0.110059	1.05728	0.0803611	0.392064	0.612961
ENSG00000250506	17	73996987	74002080	+	5094	1803	CDK3	132.782	132.782	122.866	139.092	1.13467	0.182279	1.06631	0.0926316	0.392268	0.613228
ENSG00000129933	19	19431490	19469563	+	38074	11162	MAU2	6174.65	6174.65	6488.02	5975.23	0.939512	-0.090016	0.951302	-0.0720245	0.392315	0.613251
ENSG00000137210	6	10747992	10852986	+	104995	4815	TMEM14B	7771.04	7771.04	7649.6	7848.32	1.07308	0.101753	1.05499	0.077228	0.392358	0.613268
ENSG00000196417	19	53893046	53930574	+	37529	7012	ZNF765	1122.33	1122.33	1000.19	1200.06	1.07121	0.0992439	1.05423	0.0761953	0.39239	0.613268
ENSG00000185559	14	101192042	101201539	+	9498	2290	DLK1	867.077	867.077	725.614	957.099	1.54594	0.628489	1.04913	0.0691942	0.392427	0.613275
ENSG00000080189	20	44978167	44993043	-	14877	4106	SLC35C2	7622.42	7622.42	7663.28	7596.41	1.05901	0.0827123	1.04845	0.0682618	0.392499	0.613297
ENSG00000114473	3	197615946	197687013	-	71068	7474	IQCG	2804.94	2804.94	2975.52	2696.4	0.8986	-0.154249	0.939325	-0.0903034	0.39251	0.613297
ENSG00000268163	19	57949338	57988904	-	39567	1028	AC004076.9	11.6546	11.6546	10.3304	12.4973	1.16994	0.226432	1.06639	0.0927402	0.392597	0.613297
ENSG00000185176	2	241615835	241622323	-	6489	3303	AQP12B	11.4448	11.4448	13.6	10.0733	0.730516	-0.453011	0.946648	-0.0790993	0.392608	0.613297
ENSG00000109061	17	10395624	10421860	-	26237	6024	MYH1	4.64959	7.16576	5.50626	8.2218	0.758434	-0.398905	0.944371	-0.0825746	0.392626	0.613297
ENSG00000186895	11	69624992	69633792	-	8801	892	FGF3	27.4097	181.999	101.873	232.989	0.699246	-0.516128	0.949164	-0.0752709	0.392636	0.613297
ENSG00000124731	6	41235664	41254457	-	18794	4329	TREM1	404.039	404.039	442.657	379.464	0.86314	-0.212333	0.937581	-0.0929842	0.392677	0.61331
ENSG00000150527	14	39734488	39856156	+	121669	6108	CTAGE5	168.711	168.711	154.296	177.884	1.11115	0.152049	1.06435	0.0899744	0.392801	0.613444
ENSG00000124713	6	42928496	42931618	+	3123	1072	GNMT	67.7801	67.7801	53.3915	76.9365	1.15779	0.211377	1.06656	0.0929603	0.392837	0.613444
ENSG00000228120	21	44579176	44582387	-	3212	1052	AP001631.10	28.0595	28.0595	39.0349	21.0752	0.780618	-0.357311	0.942603	-0.0852771	0.392878	0.613444
ENSG00000108823	17	48241575	48253292	+	11718	2452	SGCA	24.3978	24.3978	27.431	22.4677	0.837659	-0.255566	0.938508	-0.0915591	0.392892	0.613444
ENSG00000118418	6	79910962	79944406	-	33445	872	HMGN3	11611.7	11611.7	11999	11365.2	1.08972	0.123962	1.06032	0.0844983	0.392965	0.613506
ENSG00000073111	3	127317066	127341276	+	24211	4899	MCM2	9739.96	9739.96	9349.3	9988.55	0.915356	-0.127596	0.942515	-0.0854125	0.393014	0.613529
ENSG00000000419	20	49551404	49575092	-	23689	1207	DPM1	4568.32	4568.32	4950.28	4325.25	0.938976	-0.0908395	0.95107	-0.0723762	0.393072	0.613529
ENSG00000024526	1	68939835	68962904	-	23070	5904	DEPDC1	2014.97	2014.97	2059.26	1986.78	0.902702	-0.147678	0.939969	-0.0893144	0.393076	0.613529
ENSG00000223496	16	70284134	70285833	-	1700	1700	EXOSC6	1340.05	1340.05	1271.78	1383.5	1.07457	0.103763	1.05552	0.0779602	0.393128	0.613559
ENSG00000174358	5	1201710	1225232	+	23523	5276	SLC6A19	2.29882	2.85796	2.12135	3.32672	1.33131	0.412843	1.05813	0.0815135	0.393244	0.613594
ENSG00000124260	X	151301782	151307033	-	5252	2882	MAGEA10	163.361	163.361	170.251	158.977	0.637996	-0.648381	0.95395	-0.068014	0.393247	0.613594
ENSG00000251192	X	46357162	46404892	-	47731	6203	ZNF674	403.886	403.886	414.15	397.354	0.924153	-0.113796	0.945074	-0.0815014	0.393248	0.613594
ENSG00000264058	17	38785049	38821393	-	36345	2502	KRT222	109.761	109.761	123.325	101.129	1.09238	0.127479	1.06094	0.0853482	0.393324	0.613625
ENSG00000126062	3	50392180	50397041	-	4862	2197	TMEM115	4687.13	4687.13	4703.97	4676.41	1.0665	0.0928778	1.05214	0.0733207	0.393333	0.613625
ENSG00000184497	13	114462216	114514926	+	52711	2242	TMEM255B	246.096	246.096	226.514	258.557	1.09966	0.137059	1.06249	0.087443	0.393368	0.613629
ENSG00000130762	1	3370990	3397677	+	26688	5563	ARHGEF16	1802.56	1802.56	1724.37	1852.31	1.11065	0.151403	1.0642	0.0897686	0.393602	0.613944
ENSG00000179292	11	66059341	66064135	+	4795	2562	TMEM151A	48.7836	94.988	73.9948	108.347	0.81797	-0.28988	0.939862	-0.0894788	0.393667	0.613995
ENSG00000180251	2	103089762	103150431	+	60670	4478	SLC9A4	378.1	378.1	507.766	295.586	0.844654	-0.243567	0.938296	-0.0918843	0.39384	0.614214
ENSG00000133134	X	102564274	102565974	-	1701	1176	BEX2	2286.51	2286.51	2288.3	2285.37	1.1198	0.163239	1.06514	0.0910498	0.394012	0.614361
ENSG00000183837	X	152224766	152228827	+	4062	3751	PNMA3	1515.85	1515.85	1772.04	1352.82	0.853489	-0.228555	0.93798	-0.0923702	0.39405	0.614361
ENSG00000095209	9	108456825	108538893	+	82069	4511	TMEM38B	622.011	622.011	533.292	678.468	1.10542	0.144598	1.06341	0.0886947	0.394063	0.614361
ENSG00000097046	1	91966408	91991321	+	24914	3599	CDC7	1919.51	1919.51	1795.37	1998.51	0.91605	-0.126502	0.942769	-0.0850231	0.394065	0.614361
ENSG00000101444	20	32868074	32899608	-	31535	3894	AHCY	23973.7	23973.7	25854.7	22776.6	0.932533	-0.100773	0.948225	-0.0766986	0.394099	0.614365
ENSG00000184307	3	113666748	113684248	+	17501	7138	ZDHHC23	2501.58	2501.58	2595.47	2441.83	0.904038	-0.145544	0.94029	-0.0888229	0.394224	0.614453
ENSG00000183086	7	74379083	74438803	+	59721	990	GATSL1	2.06427	2.06427	2.13422	2.01975	0.816695	-0.292131	0.940037	-0.0892099	0.394225	0.614453
ENSG00000230610	1	38292232	38293886	-	1655	45	AL929472.1	0.463714	0.463714	0.301378	0.567018	1.55097	0.633172	1.04866	0.0685517	0.394228	NA
ENSG00000239474	2	170366212	170382772	+	16561	2620	KLHL41	67.6273	67.6273	74.0913	63.5137	0.871517	-0.198399	0.937783	-0.0926746	0.394253	0.614453
ENSG00000180611	3	192514604	192635950	-	121347	3368	MB21D2	1055.99	1055.99	1171.23	982.661	0.911337	-0.133943	0.941707	-0.0866496	0.394647	0.614995
ENSG00000176563	17	40950810	40963605	+	12796	3378	CNTD1	127.075	127.075	140.511	118.525	0.878074	-0.187586	0.937972	-0.0923839	0.394667	0.614995
ENSG00000105640	19	17970685	17974962	+	4278	3527	RPL18A	116218	116218	135251	104106	0.884723	-0.176702	0.938272	-0.0919214	0.3947	0.614996
ENSG00000129355	19	10677138	10679735	-	2598	1503	CDKN2D	1207.2	1207.2	1190.08	1218.09	1.12403	0.168676	1.06539	0.091383	0.394783	0.61503
ENSG00000173237	11	66742748	66744475	+	1728	1187	C11orf86	9.88578	9.88578	6.53975	12.0151	1.3644	0.448267	1.05619	0.0788758	0.394787	0.61503
ENSG00000101997	X	49091927	49106987	+	15061	2516	CCDC22	2123.08	2123.08	2296.63	2012.64	0.932967	-0.100102	0.948443	-0.0763678	0.394855	0.615076
ENSG00000246223	14	98391947	98444461	-	52515	5850	C14orf64	119.641	119.641	139.763	106.836	0.871168	-0.198978	0.93786	-0.092555	0.394891	0.615076
ENSG00000159479	1	43849588	43855479	-	5892	2704	MED8	4497.55	4497.55	4712.27	4360.9	0.944704	-0.0820652	0.954098	-0.0677912	0.394914	0.615076
ENSG00000170310	17	9153788	9479908	-	326121	3779	STX8	1826.4	1826.4	1770.48	1861.99	1.09024	0.124651	1.06029	0.0844564	0.394949	0.61508
ENSG00000268241	2	175200601	175202151	-	1551	1551	AC018470.1	0.354062	0.354062	0.381704	0.336471	0.57717	-0.792931	0.958518	-0.0611229	0.395049	NA
ENSG00000189184	4	138440072	138453648	-	13577	5925	PCDH18	900.794	900.794	934.953	879.057	0.891385	-0.16588	0.938801	-0.0911083	0.395085	0.615241
ENSG00000131848	19	56732681	56879752	-	147072	6397	ZSCAN5A	519.74	519.74	532.552	511.586	0.928534	-0.106973	0.946716	-0.0789963	0.395142	0.615252
ENSG00000175105	3	88188254	88193815	+	5562	4966	ZNF654	1429.15	1429.15	1484.53	1393.9	0.927391	-0.10875	0.946302	-0.0796281	0.395166	0.615252
ENSG00000129235	17	6544078	6547861	+	3784	3784	TXNDC17	3666.17	3666.17	3870.85	3535.92	0.919682	-0.120794	0.943832	-0.083398	0.395217	0.615252
ENSG00000131446	5	180217541	180242652	-	25112	5817	MGAT1	13741.9	13741.9	13541.2	13869.6	1.06709	0.0936755	1.05231	0.0735645	0.395221	0.615252
ENSG00000072571	5	162887209	162918947	+	31739	3932	HMMR	1879.16	1879.16	1795.49	1932.41	1.10447	0.143351	1.06312	0.088302	0.395422	0.615514
ENSG00000117298	1	21543740	21671997	-	128258	7265	ECE1	9576.17	9576.17	9772.78	9451.05	0.925163	-0.112221	0.945547	-0.0807782	0.395481	0.615554
ENSG00000167555	19	52901102	52921665	+	20564	8530	ZNF528	2126.45	2126.45	2129.96	2124.22	0.904732	-0.144437	0.940536	-0.0884442	0.39567	0.615798
ENSG00000184349	5	106712590	107006596	-	294007	5698	EFNA5	1809.59	1809.59	1697.96	1880.62	1.13281	0.179901	1.06577	0.0919019	0.395712	0.615812
ENSG00000180357	15	64752941	64978264	+	225324	12111	ZNF609	4684.97	4684.97	4303.63	4927.64	1.08432	0.116795	1.05862	0.0821886	0.395752	0.615823
ENSG00000161573	17	34303529	34308532	-	5004	1744	CCL16	3.63055	3.63055	4.27289	3.22178	0.780497	-0.357535	0.943087	-0.084537	0.395887	0.615919
ENSG00000135409	12	53817639	53825318	+	7680	3518	AMHR2	97.4426	97.4426	80.4986	108.225	1.32844	0.409729	1.0578	0.0810633	0.395958	0.615919
ENSG00000169592	16	30006615	30017114	+	10500	6076	INO80E	3969.91	3969.91	3685.71	4150.76	1.07061	0.098435	1.0538	0.0755948	0.395959	0.615919
ENSG00000250510	12	6930711	6939136	+	8426	3295	GPR162	612.664	612.664	672.413	574.642	0.871029	-0.199207	0.937996	-0.0923462	0.395964	0.615919
ENSG00000204513	1	12884468	12891264	-	6797	1839	PRAMEF11	4.83622	4.83622	6.02001	4.0829	0.710284	-0.493532	0.948804	-0.0758181	0.395976	0.615919
ENSG00000183715	11	132284871	133402414	-	1117544	7578	OPCML	10.4747	44.2233	9.27383	66.4639	1.21353	0.279209	1.06402	0.0895219	0.396216	0.616243
ENSG00000167578	19	41284121	41302847	+	18727	3935	RAB4B	1120.88	1120.88	1066.5	1155.49	1.10871	0.148877	1.06365	0.0890267	0.396276	0.616285
ENSG00000113407	5	33440802	33469644	+	28843	5718	TARS	11833.2	11833.2	12128	11645.6	0.935146	-0.0967366	0.94945	-0.0748365	0.396458	0.616484
ENSG00000064607	19	19101697	19144832	-	43136	7744	SUGP2	8164.39	8164.39	7888.4	8340.02	0.941781	-0.0865365	0.952602	-0.0700542	0.396517	0.616484
ENSG00000112701	6	76311225	76427997	+	116773	11417	SENP6	8129.37	8129.37	7689.78	8409.1	1.05746	0.0806056	1.04747	0.0669135	0.396527	0.616484
ENSG00000108702	17	32687347	32690250	-	2904	592	CCL1	1.63899	1.63899	1.51156	1.72007	1.32167	0.402363	1.05805	0.081406	0.396535	0.616484
ENSG00000183977	3	20021453	20053822	-	32370	2523	PP2D1	21.7228	21.7228	19.5876	23.0815	1.13443	0.18197	1.06571	0.0918101	0.396712	0.616709
ENSG00000135525	6	136663875	136871957	-	208083	4664	MAP7	2999.05	2999.05	3117.87	2923.43	0.927189	-0.109064	0.946324	-0.0795941	0.396786	0.616774
ENSG00000256040	9	119160439	119162885	-	2447	2447	PAPPA-AS1	2.87473	2.87473	1.47361	3.76635	1.25229	0.324565	1.0618	0.0865116	0.396822	0.616779
ENSG00000198768	20	57034157	57090187	-	56031	3942	APCDD1L	118.044	118.044	89.6862	136.089	1.22361	0.291149	1.06337	0.0886468	0.396882	0.616807
ENSG00000169418	1	153651113	153666468	+	15356	5003	NPR1	17970.1	17970.1	18034.2	17929.4	1.12563	0.170733	1.06523	0.0911713	0.396905	0.616807
ENSG00000064651	5	127419458	127525380	+	105923	10664	SLC12A2	2595.21	2595.21	2563.11	2615.64	1.10064	0.138347	1.06232	0.087221	0.396945	0.616818
ENSG00000115602	2	102927962	102968497	+	40536	5746	IL1RL1	76.9042	76.9042	51.8712	92.8342	1.21958	0.28638	1.06356	0.0889033	0.397034	0.616906
ENSG00000010219	12	4671370	4723325	+	51956	5911	DYRK4	1971.63	2497.49	3464.98	1881.81	0.913744	-0.130138	0.942447	-0.0855161	0.397168	0.616985
ENSG00000183850	19	23258012	23330021	+	72010	3291	ZNF730	186.75	186.75	185.139	187.775	0.879453	-0.185321	0.93832	-0.0918479	0.397169	0.616985
ENSG00000168685	5	35852797	35879705	+	26909	6060	IL7R	1545.26	1545.26	1567.06	1531.38	0.836603	-0.257385	0.939202	-0.0904922	0.397212	0.616985
ENSG00000267645	7	102277496	102312088	-	34593	1598	POLR2J2	14.7114	14.7114	17.5159	12.9267	0.738494	-0.437342	0.946723	-0.0789862	0.397216	0.616985
ENSG00000082684	3	122628041	122747452	-	119412	6223	SEMA5B	1647.03	1647.03	1975.42	1438.04	0.812032	-0.300391	0.940846	-0.0879691	0.397301	0.617067
ENSG00000007255	19	45666186	45681495	-	15310	933	TRAPPC6A	2617.14	2617.14	2657.83	2591.25	1.12399	0.168632	1.06505	0.0909222	0.397495	0.6173
ENSG00000105750	19	21106028	21133503	+	27476	4668	ZNF85	994.917	994.917	1032.42	971.049	0.926092	-0.110772	0.945986	-0.0801094	0.397517	0.6173
ENSG00000137992	1	100652475	100715390	-	62916	11303	DBT	3208.94	3208.94	3421.76	3073.51	0.939123	-0.0906137	0.951324	-0.0719914	0.39758	0.617348
ENSG00000165240	X	77166194	77305892	+	139699	8488	ATP7A	1401.07	1401.07	1241.25	1502.78	1.08413	0.116541	1.05843	0.0819233	0.397634	0.617381
ENSG00000159212	21	36041688	36090525	+	48838	3860	CLIC6	1442.69	1442.69	1247.95	1566.61	1.22584	0.293771	1.06309	0.0882695	0.397797	0.617519
ENSG00000161203	3	183892477	183901879	+	9403	4753	AP2M1	36439	36439	35793.1	36850.1	1.06027	0.0844341	1.04892	0.0689022	0.39784	0.617519
ENSG00000134917	11	130274820	130298888	-	24069	4523	ADAMTS8	285.041	285.041	267.134	296.436	1.22909	0.297588	1.06291	0.088018	0.397848	0.617519
ENSG00000116266	1	109289296	109352148	+	62853	5895	STXBP3	4373.77	4373.77	4619.16	4217.62	0.939568	-0.0899307	0.95155	-0.0716491	0.397853	0.617519
ENSG00000105784	7	87256864	87461611	+	204748	4710	RUNDC3B	88.3738	88.3738	81.594	92.6883	1.1373	0.185609	1.06564	0.0917202	0.397909	0.617554
ENSG00000138756	4	79697496	79837526	+	140031	9938	BMP2K	2530.74	2530.74	2039.58	2843.29	0.919899	-0.120453	0.944084	-0.0830136	0.397946	0.61756
ENSG00000169251	3	160822484	160971320	+	148837	4869	NMD3	6532.24	6532.24	6618.31	6477.47	1.0737	0.102586	1.0549	0.0771086	0.398079	0.617717
ENSG00000268950	1	31902192	31902614	-	423	423	AC114494.1	15.611	15.611	15.424	15.7299	0.817772	-0.29023	0.940569	-0.0883943	0.398204	0.61786
ENSG00000111725	12	120105558	120119435	+	13878	6246	PRKAB1	3159.72	3159.72	3309.65	3064.31	0.939609	-0.089867	0.951586	-0.0715944	0.398252	0.61788
ENSG00000168615	8	38854388	38962663	+	108276	6913	ADAM9	7130.98	7130.98	7947.53	6611.35	0.891388	-0.165874	0.939146	-0.0905779	0.398282	0.61788
ENSG00000105146	19	57742377	57746916	+	4540	1741	AURKC	129.147	155.184	145.46	161.372	0.860997	-0.215919	0.938378	-0.0917587	0.398366	0.61796
ENSG00000087087	7	100472733	100486285	+	13553	4587	SRRT	12973.2	12973.2	12412.1	13330.3	1.06242	0.0873482	1.04997	0.0703537	0.398434	0.617993
ENSG00000133136	X	109589700	109590201	-	502	502	GNG5P2	14.6799	14.6799	13.1065	15.6811	1.12448	0.169256	1.06495	0.0907872	0.398559	0.617993
ENSG00000130165	19	11661962	11670051	-	8090	4173	ELOF1	4662.7	4662.7	5068.13	4404.69	0.913949	-0.129814	0.942604	-0.0852759	0.398561	0.617993
ENSG00000181786	19	8807751	8809172	-	1422	1422	ACTL9	0.939614	0.939614	1.6271	0.50212	0.610303	-0.712402	0.956722	-0.0638283	0.398571	0.617993
ENSG00000164850	7	1121844	1133451	+	11608	3149	GPER1	201.682	201.682	195.022	205.921	0.88934	-0.169193	0.939015	-0.0907803	0.398573	0.617993
ENSG00000203737	1	174417212	174418683	+	1472	1472	GPR52	2.37992	2.37992	1.9688	2.64154	1.22584	0.293771	1.06296	0.0880852	0.398584	0.617993
ENSG00000134901	13	103436631	103451357	-	14727	2367	KDELC1	727.132	727.132	770.859	699.306	0.902087	-0.148661	0.940407	-0.0886434	0.3987	0.61804
ENSG00000136521	3	179322478	179345435	+	22958	5871	NDUFB5	9833.02	9833.02	9577.17	9995.84	1.0791	0.109822	1.05678	0.0796802	0.398719	0.61804
ENSG00000181903	11	55432614	55433671	+	1058	1058	OR4C6	1.80033	1.80033	1.28626	2.12747	1.42052	0.506417	1.05293	0.0744076	0.398742	0.61804
ENSG00000007384	16	108058	126354	-	18297	5104	RHBDF1	2350.47	2350.47	2247.03	2416.3	1.10762	0.147465	1.06323	0.0884557	0.398828	0.61804
ENSG00000183255	21	46269500	46293752	-	24253	3471	PTTG1IP	29161.1	29161.1	29224.3	29120.9	1.06333	0.0885937	1.0504	0.0709426	0.398859	0.61804
ENSG00000152689	2	33661391	33789817	+	128427	11118	RASGRP3	844.361	844.361	740.538	910.43	1.08939	0.123525	1.05975	0.0837302	0.39887	0.61804
ENSG00000198763	MT	4470	5511	+	1042	1042	MT-ND2	393824	393824	371035	408326	1.10913	0.149427	1.06343	0.0887233	0.398874	0.61804
ENSG00000175600	7	40174575	40900362	+	725788	3590	SUGCT	646.216	646.216	739.248	587.013	0.864757	-0.209633	0.938388	-0.0917438	0.398876	0.61804
ENSG00000204195	X	69454505	69460477	+	5973	1434	AWAT1	4.70624	4.70624	6.17605	3.77091	0.737368	-0.439543	0.947098	-0.0784137	0.399037	0.618238
ENSG00000108474	17	16120505	16252115	+	131611	4929	PIGL	672.768	672.768	690.354	661.576	0.926274	-0.11049	0.946148	-0.0798626	0.399178	0.618351
ENSG00000169856	15	53049637	53083273	-	33637	3397	ONECUT1	1.51644	1.51644	1.37501	1.60645	0.700132	-0.514301	0.950103	-0.0738448	0.399186	0.618351
ENSG00000075142	7	87834433	87856308	-	21876	4237	SRI	7471.96	7471.96	7618.11	7378.95	1.06902	0.0962882	1.05296	0.0744498	0.399207	0.618351
ENSG00000101782	18	21032787	21066567	+	33781	5320	RIOK3	6052.48	6052.48	6125.41	6006.07	0.945693	-0.0805555	0.954784	-0.0667544	0.399282	0.618402
ENSG00000269215	5	39105358	39107350	+	1993	1993	AC008964.1	15.3857	15.3857	7.21479	20.5854	1.32845	0.409742	1.05721	0.0802557	0.39933	0.618402
ENSG00000124429	X	84532402	84634748	-	102347	4029	POF1B	556.152	556.152	662.995	488.16	0.815385	-0.294446	0.940916	-0.0878629	0.399352	0.618402
ENSG00000138587	15	56713742	56757335	-	43594	2504	MNS1	1248.25	1248.25	1354.09	1180.91	0.911064	-0.134375	0.942038	-0.0861427	0.399371	0.618402
ENSG00000151364	11	77726761	77757237	-	30477	1917	KCTD14	1373.91	1373.91	1154.75	1513.38	1.14903	0.200412	1.0656	0.0916694	0.399433	0.618447
ENSG00000178537	3	48894369	48936426	-	42058	1977	SLC25A20	1420.66	1420.66	1384.99	1443.36	1.06821	0.0951953	1.0526	0.0739549	0.399504	0.618489
ENSG00000101447	20	37554955	37581703	+	26749	2429	FAM83D	2524.22	2524.22	2587.91	2483.69	0.900024	-0.151965	0.940201	-0.0889585	0.399525	0.618489
ENSG00000084463	12	14939410	14956474	-	17065	3418	WBP11	10373.4	10373.4	10915	10028.7	0.929766	-0.10506	0.947423	-0.0779199	0.399601	0.618555
ENSG00000128590	7	108210012	108215294	+	5283	2837	DNAJB9	2560.83	2560.83	2710.09	2465.86	0.918492	-0.122661	0.943822	-0.0834137	0.399711	0.618675
ENSG00000181778	9	71151496	71155783	-	4288	1245	TMEM252	19.8059	19.8059	21.178	18.9327	1.34325	0.425731	1.05637	0.0791147	0.399787	0.618735
ENSG00000220256	2	240684554	240724577	+	40024	3238	AC093802.1	2.52586	2.52586	2.25448	2.69855	1.38123	0.46595	1.05452	0.0765841	0.399815	0.618735
ENSG00000180787	17	4981543	4999669	+	18127	5206	ZFP3	1357.02	1357.02	1317.41	1382.22	0.926779	-0.109703	0.946365	-0.0795309	0.399921	0.618817
ENSG00000113328	5	162864575	162873157	+	8583	3096	CCNG1	10011.8	10011.8	10879.6	9459.63	0.915741	-0.126988	0.943136	-0.0844619	0.399944	0.618817
ENSG00000112297	6	106959730	107018326	+	58597	8009	AIM1	2600.99	2600.99	2187.15	2864.35	1.13005	0.176382	1.06509	0.0909698	0.399984	0.618817
ENSG00000170836	17	58677544	58741849	+	64306	3252	PPM1D	1314.8	1314.8	1334.2	1302.45	0.923173	-0.115327	0.945193	-0.0813191	0.400032	0.618817
ENSG00000198590	3	37427760	37476988	+	49229	3072	C3orf35	115.111	115.111	103.436	122.541	1.18162	0.240765	1.06484	0.0906343	0.400032	0.618817
ENSG00000198826	15	32907345	32932150	+	24806	6428	ARHGAP11A	3114.69	3114.69	3101.29	3123.21	0.915366	-0.127579	0.943067	-0.084568	0.400224	0.619007
ENSG00000255872	9	37588410	38068684	-	480275	2591	RP11-613M10.9	4.47789	4.47789	5.01695	4.13485	0.875315	-0.192126	0.938589	-0.091435	0.400242	0.619007
ENSG00000233927	19	8386042	8388224	+	2183	2119	RPS28	53439.5	67211.8	90526	52375.5	1.1467	0.197483	1.06547	0.0914947	0.400253	0.619007
ENSG00000150045	12	9980077	9997606	+	17530	1263	KLRF1	182.728	182.728	212.04	164.075	0.851646	-0.231674	0.938948	-0.0908822	0.400499	0.619338
ENSG00000147905	9	37120536	37358146	+	237611	3992	ZCCHC7	2432.23	2432.23	2419.16	2440.55	1.04968	0.0699551	1.04279	0.0604425	0.400601	0.619388
ENSG00000008394	12	16500076	16762193	+	262118	6213	MGST1	3308.75	3308.75	3465.68	3208.88	0.861692	-0.214756	0.938666	-0.0913163	0.400604	0.619388
ENSG00000102001	X	49061523	49089833	-	28311	6928	CACNA1F	320.16	384.224	294.396	441.388	1.16164	0.216169	1.06532	0.0912821	0.40064	0.619388
ENSG00000008056	X	47431303	47479252	-	47950	3203	SYN1	232.516	232.516	237.159	229.561	0.874456	-0.193543	0.938627	-0.0913754	0.400663	0.619388
ENSG00000184999	11	62905339	63137190	+	231852	3207	SLC22A10	1.87787	44.5053	2.47851	71.2497	0.719911	-0.47411	0.948773	-0.0758651	0.400754	0.619479
ENSG00000102898	16	67880635	67906470	+	25836	3895	NUTF2	7784.34	7784.34	7481.72	7976.91	1.07219	0.100555	1.05415	0.0760865	0.400949	0.619729
ENSG00000126246	19	36230058	36233354	-	3297	1847	IGFLR1	172.072	172.072	161.416	178.854	1.10766	0.147509	1.063	0.0881444	0.401026	0.619798
ENSG00000160087	1	1189289	1209265	-	19977	4712	UBE2J2	5319.66	5319.66	5260.1	5357.56	1.06993	0.097523	1.05324	0.0748403	0.401076	0.619824
ENSG00000142230	19	47616531	47713886	+	97356	3389	SAE1	7838.32	7838.32	8208.97	7602.46	0.931676	-0.102099	0.94824	-0.0766751	0.401163	0.619855
ENSG00000138669	4	82009837	82136218	-	126382	3751	PRKG2	109.88	109.88	115.239	106.47	0.840124	-0.251326	0.939596	-0.0898877	0.40124	0.619855
ENSG00000090060	14	96967770	97033448	+	65679	12766	PAPOLA	17791	17791	17996.5	17660.3	0.952328	-0.0704692	0.95877	-0.0607434	0.40125	0.619855
ENSG00000198752	14	103398716	103523799	-	125084	7958	CDC42BPB	10564.7	10564.7	10248.7	10765.8	0.938528	-0.0915278	0.951194	-0.0721889	0.401255	0.619855
ENSG00000181016	7	112120908	112131117	+	10210	2592	LSMEM1	277.012	277.012	239.402	300.945	1.16457	0.219796	1.06516	0.0910682	0.401286	0.619855
ENSG00000167548	12	49412758	49453557	-	40800	20476	KMT2D	9506.96	9506.96	9546.85	9481.58	0.92074	-0.119134	0.944554	-0.0822945	0.401293	0.619855
ENSG00000166793	11	57412560	57417417	-	4858	4460	YPEL4	199.397	199.397	226.443	182.186	0.882285	-0.180684	0.938957	-0.0908691	0.401615	0.620302
ENSG00000145779	5	118604387	118735383	+	130997	9591	TNFAIP8	1951.04	1951.04	1839.81	2021.82	1.10041	0.138042	1.06181	0.0865229	0.40181	0.620552
ENSG00000064601	20	44518783	44527459	+	8677	5856	CTSA	14273.5	14273.5	14862.3	13898.8	0.929249	-0.105863	0.947356	-0.0780217	0.401859	0.620577
ENSG00000179299	4	40751914	40812002	+	60089	4728	NSUN7	1152.21	1152.21	1067.28	1206.26	1.09864	0.135721	1.06148	0.0860781	0.401927	0.620632
ENSG00000214194	7	112756773	112758668	-	1896	1896	LINC00998	3414.73	3414.73	3599.46	3297.18	0.929237	-0.105882	0.947362	-0.078013	0.40204	0.620755
ENSG00000009724	1	11086580	11107290	-	20711	4251	MASP2	74.1233	74.1233	95.5774	60.4706	0.841142	-0.249578	0.939699	-0.0897296	0.402328	0.62115
ENSG00000127603	1	39546988	39952849	+	405862	36470	MACF1	25128.4	25128.4	23388.4	26235.7	1.08015	0.111234	1.05688	0.0798082	0.402407	0.621221
ENSG00000112902	5	9035138	9546187	-	511050	12097	SEMA5A	1694.3	1694.3	1824.11	1611.69	0.873602	-0.194952	0.938855	-0.0910259	0.402561	0.621408
ENSG00000157978	1	25870071	25895377	+	25307	5397	LDLRAP1	2549.42	2549.42	2439.13	2619.61	1.06679	0.0932765	1.05182	0.0728865	0.402749	0.621599
ENSG00000070831	1	22379120	22419437	+	40318	3470	CDC42	23166.5	23166.5	24086.5	22581.1	0.948599	-0.0761302	0.956542	-0.0640997	0.402762	0.621599
ENSG00000122254	16	22825498	22927659	+	102162	2605	HS3ST2	106.232	106.232	84.9887	119.751	1.20359	0.26734	1.06341	0.0886945	0.402783	0.621599
ENSG00000248458	1	67131547	67142710	-	11164	1156	AL139147.1	11.0768	11.0768	12.477	10.1858	0.796719	-0.327858	0.942898	-0.0848258	0.403002	0.621885
ENSG00000188112	6	42068856	42110357	-	41502	6852	C6orf132	4786.77	4786.77	5171.36	4542.03	0.907781	-0.139583	0.941723	-0.0866251	0.40307	0.62194
ENSG00000068354	X	48397845	48420997	+	23153	4223	TBC1D25	1760.29	1760.29	1688.13	1806.22	1.05803	0.0813843	1.04755	0.0670174	0.403122	0.621969
ENSG00000092200	14	21756098	21819460	+	63363	5494	RPGRIP1	75.3529	75.3529	78.6801	73.2357	0.886119	-0.174427	0.939324	-0.0903049	0.40319	0.622024
ENSG00000095464	10	95372345	95425767	+	53423	3310	PDE6C	34.1119	34.1119	41.6957	29.2859	0.844351	-0.244085	0.939675	-0.0897658	0.403322	0.622176
ENSG00000184647	8	10383056	10411676	+	28621	3135	PRSS55	5.53075	5.53075	8.0657	3.9176	0.731278	-0.451508	0.948264	-0.0766395	0.403376	0.622208
ENSG00000070019	12	14765576	14849519	-	83944	4167	GUCY2C	54.7882	54.7882	73.006	43.195	0.870358	-0.200319	0.938948	-0.0908825	0.403422	0.622229
ENSG00000111907	6	125440195	125585553	+	145359	7595	TPD52L1	5785.14	5785.14	5437.28	6006.5	1.12354	0.168046	1.06427	0.089858	0.40355	0.622376
ENSG00000140262	15	57210821	57591479	+	380659	9446	TCF12	6523.33	6523.33	6570.19	6493.51	0.922983	-0.115624	0.945376	-0.08104	0.403714	0.622567
ENSG00000160973	8	145698795	145701718	-	2924	2503	FOXH1	198.365	198.365	189.664	203.901	0.833146	-0.263359	0.94037	-0.0886989	0.40374	0.622567
ENSG00000149131	11	57364860	57382326	+	17467	3603	SERPING1	30551	30551	32215.2	29491.9	0.914457	-0.129013	0.943131	-0.0844703	0.403784	0.622584
ENSG00000168303	7	40165622	40174258	-	8637	7668	MPLKIP	2460.57	2460.57	2633.12	2350.77	0.947118	-0.0783835	0.955722	-0.0653373	0.403818	0.622586
ENSG00000166800	11	18477371	18501147	+	23777	2586	LDHAL6A	7.85466	9.24265	9.88713	8.83252	0.816003	-0.293354	0.94156	-0.0868754	0.403879	0.622629
ENSG00000152583	4	88394487	88452213	-	57727	3477	SPARCL1	12177.5	12177.5	12656.3	11872.8	0.898298	-0.154734	0.940428	-0.088611	0.403955	0.622677
ENSG00000021300	11	73357223	73373864	+	16642	4933	PLEKHB1	3306.85	3306.85	3726.02	3040.11	0.880736	-0.183218	0.93918	-0.0905266	0.403976	0.622677
ENSG00000169129	10	116054583	116164515	-	109933	5948	AFAP1L2	4526.09	4526.09	5466.53	3927.62	0.857842	-0.221217	0.939224	-0.0904582	0.40402	0.622694
ENSG00000126583	19	54382444	54410906	+	28463	3427	PRKCG	156.999	156.999	107.774	188.323	1.24956	0.321419	1.06069	0.0850013	0.404075	0.622727
ENSG00000108187	10	70042417	70092806	-	50390	5172	PBLD	625.332	625.332	590.435	647.54	1.08056	0.111781	1.05687	0.0797955	0.404405	0.623178
ENSG00000175445	8	19759228	19824769	+	65542	4382	LPL	830.753	830.753	828.128	832.423	0.870678	-0.19979	0.939078	-0.0906834	0.404433	0.623178
ENSG00000121067	17	47676246	47755596	-	79351	6380	SPOP	4610.76	4610.76	4792.78	4494.92	0.951332	-0.0719792	0.958227	-0.0615604	0.404478	0.623197
ENSG00000037474	5	6599352	6633404	-	34053	5506	NSUN2	8961.15	8961.15	8710.01	9120.97	1.06273	0.0877801	1.04987	0.070209	0.404584	0.623272
ENSG00000165280	9	35056061	35073246	-	17186	5438	VCP	26266.1	26266.1	25060.3	27033.3	1.06214	0.0869803	1.04958	0.0698176	0.404593	0.623272
ENSG00000182327	17	4692254	4693685	+	1432	1023	GLTPD2	40.2327	69.014	43.7227	85.1084	0.894061	-0.161554	0.940077	-0.0891498	0.404786	0.623504
ENSG00000162552	1	22443798	22470462	-	26665	4527	WNT4	747.936	747.936	826.285	698.078	0.842945	-0.24649	0.939962	-0.0893264	0.404809	0.623504
ENSG00000005020	7	26706681	27034858	-	328178	5520	SKAP2	2265.92	2265.92	2358.21	2207.2	0.884136	-0.177659	0.939454	-0.0901058	0.405177	0.624019
ENSG00000197885	3	23933151	23988082	-	54932	3469	NKIRAS1	847.395	847.395	866.672	835.128	1.05761	0.0808026	1.04724	0.0665968	0.405295	0.624151
ENSG00000143387	1	150768684	150780799	-	12116	1887	CTSK	7260.82	7260.82	7602.92	7043.12	0.853504	-0.228531	0.939564	-0.0899374	0.405411	0.624238
ENSG00000166266	11	107879459	107978503	+	99045	6742	CUL5	4391.54	4391.54	4302.64	4448.11	1.07535	0.104812	1.05507	0.0773404	0.405418	0.624238
ENSG00000054392	1	210501596	210849638	+	348043	4296	HHAT	605.185	605.185	630.84	588.859	0.899986	-0.152026	0.940795	-0.0880483	0.405619	0.624401
ENSG00000177098	11	118004092	118023603	-	19512	5649	SCN4B	271.443	271.443	222.314	302.706	0.886085	-0.174483	0.939602	-0.0898785	0.405636	0.624401
ENSG00000168028	3	39448180	39454033	+	5854	3936	RPSA	137301	137301	137254	137330	1.10916	0.149468	1.06269	0.0877276	0.405668	0.624401
ENSG00000102595	13	96453834	96705736	-	251903	8091	UGGT2	2344.4	2344.4	2451.78	2276.07	0.925745	-0.111314	0.946368	-0.0795269	0.405673	0.624401
ENSG00000125246	13	100258919	100549387	+	290469	7826	CLYBL	791.656	791.656	767.32	807.142	1.0955	0.131584	1.06053	0.0847806	0.405718	0.624401
ENSG00000136160	13	78469616	78493903	-	24288	5035	EDNRB	581.834	581.834	616.997	559.458	0.862311	-0.21372	0.93934	-0.0902801	0.405722	0.624401
ENSG00000221859	21	46057273	46058370	+	1098	1098	KRTAP10-10	0.640628	0.640628	0.40308	0.791795	2.06044	1.04295	1.0355	0.0503344	0.405878	NA
ENSG00000224389	6	31982539	32003195	+	20657	7116	C4B	2539.77	2539.77	2693.5	2441.94	0.857635	-0.221564	0.939496	-0.0900407	0.405961	0.624703
ENSG00000130119	X	54556644	54587504	+	30861	2589	GNL3L	1061.2	1061.2	1041.99	1073.41	0.907574	-0.139912	0.941944	-0.0862864	0.405984	0.624703
ENSG00000102871	16	67188083	67194201	-	6119	2567	TRADD	1773.71	1773.71	1688.26	1828.09	1.08485	0.117489	1.05799	0.081332	0.406109	0.624809
ENSG00000103811	15	79213400	79241916	-	28517	5892	CTSH	7730.48	7730.48	7370.26	7959.71	1.08525	0.118023	1.0581	0.0814798	0.406119	0.624809
ENSG00000175182	3	184053714	184064063	+	10350	6597	FAM131A	1972.13	1972.13	2011.51	1947.07	0.943768	-0.0834952	0.953977	-0.0679734	0.406166	0.624831
ENSG00000146592	7	28338940	28865511	+	526572	11674	CREB5	780.423	780.423	828.289	749.962	0.896636	-0.157406	0.940475	-0.0885391	0.406205	0.62484
ENSG00000256407	1	54606897	54665746	-	58850	2684	RP11-446E24.4	5.82436	5.82436	5.06102	6.31012	1.15557	0.208602	1.06455	0.090248	0.4063	0.624935
ENSG00000267958	2	74418517	74418627	+	111	111	CATX-2	0.521108	0.521108	0.471712	0.552541	1.55334	0.635371	1.04663	0.0657528	0.406387	NA
ENSG00000169439	8	97505579	97624000	+	118422	4528	SDC2	3656.42	3656.42	3853.67	3530.9	0.87684	-0.189615	0.939381	-0.0902182	0.406432	0.62504
ENSG00000142556	19	52516018	52533493	-	17476	5813	ZNF614	1208.4	1208.4	1245.53	1184.77	0.931797	-0.101913	0.948564	-0.0761824	0.406435	0.62504
ENSG00000138814	4	101944566	102269435	-	324870	5213	PPP3CA	3388.32	3388.32	3556.78	3281.13	0.925143	-0.112252	0.946224	-0.0797457	0.406479	0.625057
ENSG00000187398	11	24518516	25104150	+	585635	8795	LUZP2	22.2977	22.2977	26.2603	19.7761	0.831788	-0.265712	0.94087	-0.0879328	0.406542	0.625103
ENSG00000137726	11	117707693	117748201	-	40509	5135	FXYD6	2905.7	2905.7	2698.47	3037.57	0.866989	-0.205914	0.939379	-0.090221	0.406595	0.625134
ENSG00000083544	13	60970591	61148012	+	177422	4112	TDRD3	1609.57	1609.57	1554.1	1644.87	1.07422	0.103289	1.05459	0.0766813	0.406644	0.625159
ENSG00000197279	6	28048753	28057341	+	8589	2107	ZNF165	680.95	680.95	685.578	678.005	0.908671	-0.138169	0.94221	-0.0858789	0.406822	0.625292
ENSG00000166181	11	43333513	43366079	+	32567	4651	API5	10518.8	10518.8	10004.2	10846.2	1.05077	0.0714422	1.04329	0.0611432	0.406855	0.625292
ENSG00000132323	2	239079042	239112370	-	33329	4771	ILKAP	2929.89	2929.89	2862.93	2972.5	1.06947	0.0968937	1.05275	0.0741576	0.406862	0.625292
ENSG00000110497	11	46417964	46615675	-	197712	7673	AMBRA1	3157.31	3157.31	2969.2	3277.02	1.05255	0.0738883	1.04436	0.0626161	0.406863	0.625292
ENSG00000128917	15	41221538	41231237	+	9700	4720	DLL4	684.576	684.576	629.107	719.874	1.08372	0.115998	1.05762	0.0808203	0.406965	0.625397
ENSG00000197256	19	11274943	11308467	-	33525	7657	KANK2	7299.85	7299.85	7475.02	7188.38	0.930022	-0.104664	0.947928	-0.0771502	0.407036	0.625456
ENSG00000158517	7	74188309	74203659	+	15351	3462	NCF1	440.321	440.321	388.319	473.413	1.1457	0.196228	1.06448	0.0901521	0.407115	0.625505
ENSG00000185751	X	52380351	52387001	-	6651	618	XAGE2	1.451	1.451	1.66308	1.31604	0.661349	-0.596515	0.954263	-0.067541	0.407134	0.625505
ENSG00000184206	15	84904525	84914120	+	9596	6065	GOLGA6L4	50.6441	50.6441	46.9294	53.0081	1.1609	0.215244	1.06433	0.0899455	0.407189	0.625538
ENSG00000111341	12	15034115	15038860	-	4746	2639	MGP	7120.67	7120.67	6301.48	7641.98	1.14145	0.190872	1.06439	0.0900319	0.40751	0.62598
ENSG00000134452	10	5931535	5979556	+	48022	6817	FBXO18	7742.15	7742.15	7907.29	7637.06	0.942792	-0.0849887	0.953527	-0.0686544	0.407646	0.626139
ENSG00000196743	5	150591711	150650001	+	58291	4479	GM2A	6533.16	6533.16	5876.39	6951.11	1.07063	0.0984618	1.05317	0.0747363	0.407691	0.626158
ENSG00000139190	12	6571403	6580153	-	8751	3580	VAMP1	1830.27	1830.27	1929.11	1767.37	0.900245	-0.15161	0.941051	-0.0876558	0.407895	0.626388
ENSG00000115268	19	1438358	1440583	+	2226	2226	RPS15	36892.1	36892.1	36855.8	36915.1	1.11033	0.150993	1.06258	0.0875723	0.407967	0.626388
ENSG00000110318	11	101785746	101871789	+	86044	8191	KIAA1377	458.662	458.662	475.783	447.766	0.89148	-0.165726	0.940205	-0.0889525	0.407977	0.626388
ENSG00000174871	11	66045661	66052772	+	7112	2069	CNIH2	218.406	218.406	133.763	272.269	1.15294	0.205321	1.06433	0.0899486	0.407982	0.626388
ENSG00000257341	14	105953536	105958604	+	5069	1408	CRIP1	10.6901	10.6901	12.0441	9.82852	0.854748	-0.22643	0.939877	-0.0894564	0.408007	0.626388
ENSG00000186143	2	27359723	27362278	-	2556	2001	C2orf53	2.1663	2.1663	1.85867	2.36207	1.49489	0.58004	1.0484	0.0681957	0.408049	0.626395
ENSG00000187786	8	145321517	145323045	+	1529	606	SCXB	10.882	10.882	15.2425	8.10716	0.832331	-0.264771	0.941062	-0.0876387	0.408077	0.626395
ENSG00000000971	1	196621008	196716634	+	95627	8144	CFH	9086.26	9086.26	9242.07	8987.11	0.882171	-0.18087	0.939741	-0.0896656	0.408283	0.626659
ENSG00000103047	16	68877507	69119083	+	241577	6839	TANGO6	610.912	610.912	618.973	605.783	0.939277	-0.0903775	0.95184	-0.0712089	0.408325	0.626673
ENSG00000006652	7	112063023	112121072	+	58050	6481	IFRD1	4879.13	4879.13	4707.75	4988.19	1.07092	0.0988564	1.05324	0.0748395	0.408413	0.626718
ENSG00000254469	11	71576555	71639700	-	63146	3651	RP11-849H4.2	213.1	213.1	193.548	225.542	1.07086	0.0987667	1.05322	0.0748032	0.408421	0.626718
ENSG00000168894	2	85822848	85824736	+	1889	1220	RNF181	6496.96	6496.96	6451.51	6525.89	1.081	0.112366	1.0567	0.0795641	0.408732	0.627144
ENSG00000215784	1	143896452	143913143	-	16692	2393	FAM72D	257.084	257.084	228.66	275.172	1.10325	0.141756	1.06156	0.0861837	0.408881	0.627323
ENSG00000072080	2	234959323	234985778	+	26456	1265	SPP2	4.35294	4.35294	4.28203	4.39806	1.24182	0.312453	1.06028	0.0844481	0.408971	0.627406
ENSG00000180535	7	97840739	97842291	+	1553	798	BHLHA15	71.0971	71.0971	73.2611	69.72	0.849143	-0.235921	0.940252	-0.0888812	0.409002	0.627406
ENSG00000184575	12	64798130	64844907	+	46778	7364	XPOT	13156.2	13156.2	13214	13119.4	0.940452	-0.0885732	0.95243	-0.0703156	0.40915	0.6275
ENSG00000215902	1	28527013	28527152	-	140	66	AL353354.1	15.2726	15.2726	13.571	16.3554	1.118	0.160914	1.06318	0.0883836	0.409177	0.6275
ENSG00000121413	19	58595205	58629794	-	34590	8307	ZSCAN18	5302.63	5302.63	4933.11	5537.78	1.07821	0.108642	1.0558	0.0783342	0.409184	0.6275
ENSG00000141759	18	77732867	77793949	-	61083	3175	TXNL4A	4814.72	4814.72	4646.97	4921.48	1.09092	0.125549	1.05925	0.0830487	0.409196	0.6275
ENSG00000103995	15	49005125	49103343	-	98219	8168	CEP152	967.366	967.366	881.39	1022.08	1.08427	0.116719	1.0576	0.0807916	0.409242	0.62752
ENSG00000129514	14	38059189	38069245	-	10057	4111	FOXA1	231.885	231.885	298.841	189.276	0.758146	-0.399452	0.947024	-0.0785265	0.409482	0.627822
ENSG00000116106	2	222282747	222438922	-	156176	7554	EPHA4	1763.43	1763.43	1863.74	1699.6	0.871296	-0.198765	0.939726	-0.0896877	0.409505	0.627822
ENSG00000138604	15	69452923	69564556	+	111634	6161	GLCE	2587.48	2587.48	2776.62	2467.13	0.910654	-0.135026	0.942825	-0.0849387	0.409722	0.628103
ENSG00000164024	4	99916771	99983964	+	67194	4117	METAP1	4087.42	4087.42	3893.85	4210.6	1.05315	0.0747131	1.04462	0.0629791	0.40982	0.628203
ENSG00000112210	6	57053607	57087078	-	33472	3075	RAB23	1286.81	1286.81	1214.99	1332.52	0.897264	-0.156395	0.940918	-0.0878583	0.409903	0.628279
ENSG00000174705	5	171752185	171881527	-	129343	7977	SH3PXD2B	4962.08	4962.08	4926.49	4984.73	0.914231	-0.129369	0.943572	-0.0837959	0.409986	0.628355
ENSG00000104974	19	55105047	55113555	+	8509	3587	LILRA1	92.1511	92.1511	81.7884	98.7454	1.14395	0.194021	1.06405	0.0895681	0.41008	0.628382
ENSG00000178057	3	49057892	49060928	+	3037	2434	NDUFAF3	4466.66	4466.66	4493.12	4449.82	1.0695	0.096933	1.05258	0.0739344	0.410134	0.628382
ENSG00000163624	4	85504132	85572491	+	68360	4461	CDS1	2618.83	2618.83	2560.72	2655.81	1.08651	0.119696	1.05812	0.0815016	0.410155	0.628382
ENSG00000091640	17	4862521	4871167	-	8647	2831	SPAG7	3927.83	3927.83	3855.53	3973.84	1.07147	0.0995963	1.05336	0.0749952	0.410181	0.628382
ENSG00000176034	X	36053908	36163187	+	109280	2298	CHDC2	49.7081	49.7081	51.789	48.3838	0.823846	-0.279553	0.941947	-0.086282	0.41019	0.628382
ENSG00000044115	5	137946656	138270723	+	324068	8830	CTNNA1	30793.8	30793.8	31907.7	30085	0.951421	-0.0718441	0.958426	-0.0612606	0.410232	0.628382
ENSG00000108294	17	36908989	36920484	+	11496	1179	PSMB3	10337.4	10337.4	11035.7	9893.08	0.88891	-0.16989	0.940285	-0.0888294	0.41027	0.628382
ENSG00000129270	17	34083268	34122711	-	39444	3181	MMP28	312.635	312.635	382.948	267.891	0.864297	-0.210402	0.939907	-0.0894101	0.41028	0.628382
ENSG00000188158	X	17393543	17754114	+	360572	9213	NHS	905.929	905.929	806.466	969.223	1.10834	0.148397	1.06209	0.0869075	0.410302	0.628382
ENSG00000184371	1	110452864	110473614	+	20751	5418	CSF1	7048.61	7048.61	7300.82	6888.11	0.896416	-0.15776	0.940903	-0.0878816	0.410577	0.628751
ENSG00000139624	12	50523575	50561288	-	37714	6235	CERS5	4288.09	4288.09	4205.83	4340.44	1.0618	0.0865073	1.04916	0.0692355	0.410642	0.62877
ENSG00000007062	4	15964699	16086001	-	121303	7465	PROM1	2991.24	2991.24	2471.54	3321.96	1.25414	0.326695	1.05929	0.0831042	0.410656	0.62877
ENSG00000205020	17	34538310	34540280	+	1971	1426	CCL4L1	22.2329	22.2329	25.1584	20.3713	0.817107	-0.291403	0.942532	-0.0853871	0.410844	0.629008
ENSG00000116857	1	201103900	201140702	-	36803	3915	TMEM9	11412.9	11412.9	11804.8	11163.5	1.06567	0.0917668	1.05093	0.0716673	0.410973	0.62911
ENSG00000115392	2	58386378	58468507	-	82130	2418	FANCL	2591.91	2591.91	2494.57	2653.85	0.932041	-0.101534	0.948899	-0.0756738	0.410978	0.62911
ENSG00000257062	12	21200113	21329829	+	129717	855	RP11-125O5.2	0.62089	0.62089	0.848022	0.476351	0.57739	-0.792381	0.960674	-0.0578805	0.411009	NA
ENSG00000172375	11	118972908	118989252	+	16345	9214	C2CD2L	2448.97	2448.97	2239.08	2582.53	1.08637	0.119518	1.05799	0.0813248	0.411361	0.629646
ENSG00000204595	19	54135310	54140263	+	4954	648	DPRX	1.34803	1.56256	1.18422	1.80332	1.4444	0.530471	1.04981	0.0701216	0.411451	0.629732
ENSG00000077585	1	236305832	236385165	+	79334	2279	GPR137B	1535.27	1535.27	1572.28	1511.71	0.924435	-0.113356	0.946332	-0.0795813	0.411616	0.629935
ENSG00000126814	14	61438169	61448076	-	9908	5692	TRMT5	2276.46	2276.46	2409.36	2191.89	0.940778	-0.0880744	0.952694	-0.069915	0.411859	0.630233
ENSG00000166889	11	59404189	59436453	-	32265	4278	PATL1	6155.91	6155.91	5505.87	6569.58	1.06889	0.0961181	1.05225	0.073471	0.411893	0.630233
ENSG00000085760	2	55463731	55496483	-	32753	3371	MTIF2	6351.43	6351.43	6218.84	6435.8	1.06933	0.0967084	1.05242	0.0737119	0.411911	0.630233
ENSG00000124102	20	43803517	43805185	+	1669	577	PI3	2102.83	2102.83	2538.46	1825.6	0.798544	-0.324556	0.944147	-0.0829163	0.412076	0.630435
ENSG00000266728	17	25950390	25967803	+	17414	730	AC015688.3	2.73301	2.73301	2.71228	2.74619	0.846287	-0.240782	0.940832	-0.0879903	0.412113	0.630439
ENSG00000166118	11	133710526	133715433	-	4908	898	SPATA19	4.67324	4.67324	5.76001	3.98166	1.48734	0.57273	1.04802	0.0676688	0.412168	0.630473
ENSG00000123415	12	54558529	54582778	-	24250	4064	SMUG1	3264.28	3264.28	3181.24	3317.12	1.07084	0.0987482	1.053	0.074505	0.412231	0.630518
ENSG00000187778	12	49950327	49961936	-	11610	3263	MCRS1	5465.96	5465.96	5691.89	5322.19	0.950112	-0.0738309	0.957696	-0.0623596	0.412345	0.630615
ENSG00000222022	2	238330063	238333919	-	3857	588	AC112721.1	18.1958	18.1958	14.4483	20.5806	1.23094	0.299762	1.06031	0.0844894	0.412392	0.630615
ENSG00000174990	16	87921625	87970135	-	48511	1508	CA5A	3.08944	3.08944	3.05228	3.11309	1.24419	0.315205	1.05956	0.0834676	0.412396	0.630615
ENSG00000206013	11	298200	299526	-	1327	736	IFITM5	14.2835	14.2835	15.8862	13.2636	0.763611	-0.389091	0.947031	-0.0785165	0.412428	0.630615
ENSG00000144810	3	99357319	99518070	+	160752	9408	COL8A1	10724.4	10724.4	11229.1	10403.3	0.842398	-0.247426	0.9411	-0.08758	0.412517	0.6307
ENSG00000176884	9	140032842	140063207	+	30366	6722	GRIN1	44.2933	44.2933	35.031	50.1874	1.21047	0.275561	1.06141	0.085979	0.412591	0.630763
ENSG00000175879	2	176994422	176997423	+	3002	2629	HOXD8	1669.68	1669.68	1704.82	1647.31	1.15626	0.209468	1.06359	0.0889446	0.412655	0.630782
ENSG00000099246	10	27793197	27831143	+	37947	6106	RAB18	6185.36	6185.36	6713.28	5849.42	0.938009	-0.0923271	0.951449	-0.0718024	0.41267	0.630782
ENSG00000224420	19	50191921	50193832	+	1912	1718	ADM5	363.013	363.013	365.701	361.302	0.850011	-0.234446	0.940759	-0.0881025	0.412896	0.631076
ENSG00000096968	9	4985033	5128183	+	143151	6068	JAK2	1312.06	1312.06	1240.8	1357.41	0.91083	-0.134746	0.943134	-0.0844651	0.412976	0.631146
ENSG00000121022	8	67955314	67996018	-	40705	7779	COPS5	6736.79	6736.79	6680.96	6772.32	1.05343	0.0750923	1.04468	0.0630577	0.413145	0.631336
ENSG00000101306	20	30407111	30422492	+	15382	2976	MYLK2	104.669	104.669	109.411	101.651	0.878981	-0.186095	0.940243	-0.0888943	0.413167	0.631336
ENSG00000197562	16	639357	679272	+	39916	4180	RAB40C	2612.03	2612.03	2572.22	2637.36	1.07519	0.104592	1.05453	0.0765976	0.41322	0.631367
ENSG00000268822	2	241624478	241624705	-	228	228	AC011298.1	0.967483	0.967483	1.50885	0.622976	0.695967	-0.522909	0.952555	-0.0701258	0.413319	0.631461
ENSG00000135821	1	182350839	182361341	-	10503	9032	GLUL	38221.7	38221.7	38315.9	38161.8	0.939656	-0.0897955	0.95223	-0.0706182	0.413424	0.631461
ENSG00000179869	7	48211055	48687092	+	476038	18580	ABCA13	337.678	337.678	296.287	364.017	1.16724	0.223105	1.06321	0.0884225	0.41343	0.631461
ENSG00000054267	1	235294949	235491534	-	196586	11073	ARID4B	6011.26	6011.26	6508.01	5695.15	0.925772	-0.11127	0.946863	-0.0787729	0.413448	0.631461
ENSG00000188522	17	18872102	18908117	-	36016	7883	FAM83G	1134.65	1134.65	1224.79	1077.28	0.927166	-0.109101	0.947311	-0.0780894	0.413472	0.631461
ENSG00000165215	7	73183328	73184600	-	1273	1273	CLDN3	25421.8	25421.8	23961.2	26351.3	1.10963	0.150078	1.06189	0.0866369	0.413482	0.631461
ENSG00000115641	2	105974169	106054970	-	80802	6626	FHL2	6733.07	6733.07	6424.74	6929.28	1.11396	0.155697	1.06231	0.0872086	0.413615	0.631613
ENSG00000095585	10	97951458	98031344	-	79887	3706	BLNK	723.404	723.404	709.709	732.119	0.904891	-0.144185	0.942228	-0.0858524	0.413752	0.63172
ENSG00000140319	15	40327940	40331389	-	3450	2005	SRP14	20116.5	20116.5	20420.7	19922.9	1.0641	0.0896346	1.0501	0.0705238	0.413752	0.63172
ENSG00000168481	8	22004338	22014597	-	10260	4514	LGI3	12.3804	12.3804	15.5021	10.3939	0.81295	-0.298762	0.943287	-0.0842311	0.413794	0.631733
ENSG00000172943	X	53963109	54075391	-	112283	9015	PHF8	5052.45	5052.45	5075.99	5037.48	0.920122	-0.120103	0.945267	-0.0812066	0.413833	0.631742
ENSG00000136574	8	11534468	11617511	+	83044	4443	GATA4	462.208	462.208	379.328	514.95	1.35621	0.439579	1.05329	0.0749048	0.414036	0.63195
ENSG00000205457	16	33204156	33264727	+	60572	4769	TP53TG3C	5.12785	5.12785	6.62127	4.17748	0.722038	-0.469854	0.950631	-0.0730426	0.414069	0.63195
ENSG00000269563	2	47799601	47801998	+	2398	2398	AC138655.1	5.07194	5.07194	4.71541	5.29882	1.27609	0.351731	1.05747	0.0806219	0.41407	0.63195
ENSG00000205221	2	36923833	37041935	+	118103	3710	VIT	84.0944	117.213	71.2201	146.481	1.2833	0.359859	1.05706	0.0800612	0.414133	0.631996
ENSG00000257727	12	56703626	56710120	-	6495	2956	CNPY2	4328.34	4328.34	4216.8	4399.31	1.0905	0.124987	1.05873	0.0823319	0.414247	0.632103
ENSG00000264424	17	10346607	10372876	-	26270	6016	MYH4	1.61588	1.61588	2.33341	1.15928	0.743051	-0.428466	0.948981	-0.0755483	0.41427	0.632103
ENSG00000100744	14	96829814	96853625	+	23812	4545	GSKIP	1732.32	1732.32	1706.59	1748.7	1.06314	0.0883352	1.04963	0.0698861	0.414337	0.632116
ENSG00000143164	1	167905021	168045081	+	140061	6204	DCAF6	9027.34	9027.34	9593.03	8667.35	0.952421	-0.0703286	0.959141	-0.0601845	0.414345	0.632116
ENSG00000270386	4	70454912	70518967	-	64056	2376	UGT2A1	0.436001	0.436001	0.270825	0.541114	1.71225	0.775895	1.0409	0.0578271	0.414541	NA
ENSG00000132613	16	70695107	70719969	-	24863	4992	MTSS1L	2307.31	2307.31	1853.5	2596.1	1.08719	0.120606	1.05793	0.0812419	0.414664	0.632551
ENSG00000073146	22	50528308	50600119	+	71812	6872	MOV10L1	90.9611	90.9611	95.2563	88.2278	0.86758	-0.204932	0.940436	-0.0885985	0.414743	0.632606
ENSG00000173409	1	231114727	231136341	+	21615	1987	ARV1	2508.66	2508.66	2642.24	2423.65	0.934283	-0.0980687	0.949973	-0.074042	0.414788	0.632606
ENSG00000185507	11	612553	615999	-	3447	2628	IRF7	4668.14	4668.14	4367.52	4859.44	1.10955	0.149969	1.06174	0.0864264	0.414801	0.632606
ENSG00000005884	17	48133332	48167845	+	34514	9802	ITGA3	18427.4	18427.4	16747.9	19496.1	1.12499	0.169906	1.06292	0.0880383	0.414877	0.632666
ENSG00000122592	7	27193335	27197555	-	4221	2411	HOXA7	103.35	103.35	103.477	103.269	0.812643	-0.299307	0.943478	-0.0839392	0.414907	0.632666
ENSG00000182631	5	33936491	33939023	+	2533	2533	RXFP3	4.94346	4.94346	4.49629	5.22802	1.25819	0.331345	1.05833	0.0817899	0.414953	0.63267
ENSG00000121053	17	56270098	56282535	+	12438	2708	EPX	28.8041	28.8041	31.3037	27.2134	1.19006	0.251037	1.06205	0.0868511	0.414976	0.63267
ENSG00000154016	17	18923986	18950950	-	26965	3107	GRAP	185.719	185.719	149.577	208.718	1.11187	0.152986	1.06193	0.0866889	0.415228	0.633003
ENSG00000146038	6	24171984	24358280	-	186297	4996	DCDC2	4755.35	4755.35	4614.91	4844.72	1.13184	0.178674	1.06312	0.0883015	0.415432	0.633262
ENSG00000120664	13	36920568	36943738	+	23171	710	SPG20OS	60.6746	60.6746	68.2899	55.8285	0.881959	-0.181217	0.940589	-0.0883641	0.415478	0.633282
ENSG00000141084	16	67757005	67840555	-	83551	6401	RANBP10	2606.35	2606.35	2615.02	2600.83	0.939537	-0.0899779	0.952264	-0.070566	0.415541	0.633327
ENSG00000168014	11	73723763	73882255	-	158493	12567	C2CD3	3817.45	3817.45	3492.19	4024.43	1.05819	0.0815988	1.04717	0.0664896	0.415725	0.63343
ENSG00000157036	3	38537618	38583652	+	46035	5223	EXOG	758.934	758.934	676.366	811.478	1.06932	0.0966945	1.05221	0.0734241	0.415727	0.63343
ENSG00000204310	6	32135989	32145873	-	9885	3631	AGPAT1	7415.31	7415.31	7389.47	7431.76	0.941613	-0.0867938	0.95325	-0.0690731	0.415745	0.63343
ENSG00000197928	19	53731577	53758151	-	26575	14542	ZNF677	1556.93	1556.93	1597.03	1531.41	0.918376	-0.122844	0.944968	-0.081663	0.415752	0.63343
ENSG00000078725	9	121915736	122131745	-	216010	3905	BRINP1	78.1345	78.1345	97.8485	65.5892	0.817497	-0.290715	0.943248	-0.0842917	0.415807	0.63343
ENSG00000167220	18	44633774	44676891	-	43118	4704	HDHD2	1878.65	1878.65	1796.45	1930.96	0.936682	-0.0943691	0.951017	-0.0724571	0.415886	0.63343
ENSG00000240849	20	48697663	48770335	-	72673	4576	TMEM189	2785.12	2785.12	2692.75	2843.9	1.07124	0.0992846	1.05294	0.0744268	0.415927	0.63343
ENSG00000123297	12	58176372	58201854	+	25483	3176	TSFM	2934.18	2934.18	2845.39	2990.69	1.0585	0.0820233	1.04732	0.0666978	0.415934	0.63343
ENSG00000115806	2	171784974	171823639	+	38666	5340	GORASP2	10334.9	10334.9	10241.7	10394.2	1.04738	0.0667797	1.04095	0.0579074	0.415976	0.63343
ENSG00000122224	1	160765864	160798051	+	32188	9121	LY9	162.665	162.665	141.634	176.048	1.17383	0.231227	1.06258	0.0875686	0.416014	0.63343
ENSG00000204363	X	52825184	52827141	-	1958	1316	SPANXN5	0.326413	0.326413	0.171131	0.425229	2.13429	1.09375	1.03318	0.0470923	0.41615	NA
ENSG00000117560	1	172628154	172636014	+	7861	1892	FASLG	117.232	117.232	98.8955	128.901	1.18414	0.243838	1.06213	0.0869619	0.416153	0.63343
ENSG00000244607	3	42734155	42814745	-	80591	4966	CCDC13	163.528	163.528	172.357	157.909	0.905658	-0.142962	0.942563	-0.0853394	0.416165	0.63343
ENSG00000161996	16	699311	717833	+	18523	10534	WDR90	4734.21	4734.21	4362.74	4970.6	1.11233	0.153582	1.06186	0.0865997	0.416198	0.63343
ENSG00000134240	1	120290619	120311528	-	20910	2571	HMGCS2	148.48	362.533	85.6159	538.753	1.32185	0.40256	1.05465	0.0767595	0.416204	0.63343
ENSG00000266076	17	63534220	63637151	-	102932	1616	CTD-2535L24.2	1.68486	1.68486	2.04373	1.45648	0.839322	-0.252703	0.941812	-0.0864884	0.416214	0.63343
ENSG00000107014	9	5299868	5304969	-	5102	1278	RLN2	78.7863	78.7863	82.719	76.2837	0.858269	-0.220498	0.940879	-0.0879195	0.416241	0.63343
ENSG00000054965	11	73111532	73309234	-	197703	7823	FAM168A	7915.87	7915.87	7422.94	8229.55	1.05274	0.0741427	1.04419	0.0623777	0.416282	0.63343
ENSG00000106077	7	73150424	73153197	-	2774	2289	ABHD11	8209.26	8209.26	8969.12	7725.71	0.902604	-0.147836	0.942161	-0.0859544	0.416288	0.63343
ENSG00000079691	6	25279306	25620758	+	341453	6881	LRRC16A	2425.35	2425.35	2310.41	2498.49	0.928618	-0.106844	0.947965	-0.077095	0.416298	0.63343
ENSG00000198142	2	110371911	110376563	+	4653	4653	SOWAHC	1484.47	1484.47	1549.24	1443.26	0.924603	-0.113093	0.946688	-0.0790387	0.416309	0.63343
ENSG00000125363	X	11311533	11318881	+	7349	835	AMELX	0.90549	0.90549	0.63408	1.07821	1.54838	0.630757	1.04524	0.0638395	0.416313	0.63343
ENSG00000265681	18	47014851	47018906	-	4056	2451	RPL17	9865.41	9865.41	9575.03	10050.2	1.08995	0.124266	1.05843	0.0819192	0.416387	0.63347
ENSG00000135617	2	73455134	73460366	-	5233	1407	PRADC1	1622.11	1622.11	1496.74	1701.9	1.09952	0.136873	1.06023	0.0843792	0.416405	0.63347
ENSG00000120910	8	22298332	22398652	+	100321	2896	PPP3CC	809.229	809.229	831.637	794.97	0.934299	-0.0980439	0.950063	-0.0739045	0.41646	0.633494
ENSG00000100360	22	37154246	37172300	-	18055	8009	IFT27	1989.4	1989.4	2115.03	1909.45	0.925432	-0.111801	0.94695	-0.0786393	0.416488	0.633494
ENSG00000013588	12	13043716	13070871	+	27156	8440	GPRC5A	6060.4	6060.4	5076.08	6686.78	1.18224	0.241521	1.06215	0.0869892	0.416549	0.633505
ENSG00000040731	5	24487209	24645087	-	157879	3660	CDH10	4.85822	4.85822	4.76582	4.91702	1.2851	0.361883	1.05655	0.0793559	0.416582	0.633505
ENSG00000253309	13	51909909	51938871	+	28963	2608	SERPINE3	82.3334	82.3334	111.322	63.886	0.897132	-0.156608	0.941595	-0.0868212	0.416608	0.633505
ENSG00000122565	7	26240782	26252976	+	12195	4641	CBX3	24457.5	24457.5	25993.1	23480.3	0.946086	-0.079956	0.95556	-0.065581	0.416657	0.633505
ENSG00000115353	2	75273590	75426826	-	153237	5308	TACR1	500.912	500.912	578.525	451.522	0.814364	-0.296254	0.943613	-0.0837332	0.416673	0.633505
ENSG00000144792	3	44619715	44641186	+	21472	6513	ZNF660	589.646	589.646	596.933	585.009	0.907615	-0.139847	0.942913	-0.0848038	0.416751	0.633505
ENSG00000146909	7	156742417	156765876	+	23460	7788	NOM1	2740.12	2740.12	2584.03	2839.45	1.06448	0.0901422	1.05012	0.070561	0.41677	0.633505
ENSG00000166676	16	10854776	10912651	-	57876	5281	TVP23A	251.39	251.39	236.273	261.009	1.14172	0.191214	1.06309	0.0882674	0.416788	0.633505
ENSG00000140009	14	64550950	64804830	-	253881	9337	ESR2	120.564	120.564	134.809	111.499	0.843404	-0.245705	0.941656	-0.0867273	0.416797	0.633505
ENSG00000174740	X	90689594	90693583	+	3990	3450	PABPC5	66.8531	66.8531	71.1342	64.1288	0.871572	-0.198309	0.940669	-0.0882403	0.416899	0.633609
ENSG00000170921	17	61086917	61505060	+	418144	22866	TANC2	3473.58	3473.58	3067.27	3732.15	1.10266	0.140989	1.06065	0.0849454	0.416959	0.633649
ENSG00000180881	12	75669759	75784708	-	114950	6241	CAPS2	260.482	260.482	268.076	255.649	0.90637	-0.141827	0.942771	-0.0850213	0.417284	0.634092
ENSG00000176986	10	75504120	75531919	+	27800	5363	SEC24C	12546.5	12546.5	12746.4	12419.2	0.952715	-0.0698839	0.959396	-0.0598015	0.41736	0.634157
ENSG00000044524	3	89156674	89531284	+	374611	6674	EPHA3	187.369	187.369	155.034	207.946	1.16296	0.217807	1.06272	0.0877625	0.417403	0.634171
ENSG00000268162	12	57390745	57391335	+	591	591	HBCBP	1.21049	1.21049	1.54375	0.998423	0.786026	-0.347351	0.945973	-0.0801291	0.417457	0.634202
ENSG00000104044	15	28000021	28344504	-	344484	3355	OCA2	265.091	265.091	294.218	246.555	0.85555	-0.225076	0.941164	-0.0874816	0.417565	0.634216
ENSG00000260914	16	69333585	69354614	+	21030	865	RP11-343C2.11	1.92582	1.92582	2.11349	1.8064	0.799055	-0.323633	0.944944	-0.0816988	0.417588	0.634216
ENSG00000053702	12	2934514	2944710	-	10197	2803	NRIP2	320.416	320.416	381.21	281.729	0.91825	-0.123041	0.945075	-0.0814994	0.417589	0.634216
ENSG00000243955	6	52656462	52668708	-	12247	1019	GSTA1	713.985	713.985	566.78	807.66	1.26412	0.338129	1.05754	0.0807151	0.417612	0.634216
ENSG00000242265	7	94285637	94299007	+	13371	6629	PEG10	13105.3	13105.3	14583.6	12164.7	0.866115	-0.207369	0.940841	-0.0879769	0.417634	0.634216
ENSG00000184544	17	9674751	9694614	-	19864	1006	DHRS7C	0.67144	0.67144	0.631577	0.696808	1.59565	0.674141	1.04356	0.0615161	0.417691	NA
ENSG00000116132	1	170631869	170708560	+	76692	8246	PRRX1	3483.35	3483.35	3619.65	3396.61	0.840672	-0.250385	0.941952	-0.0862743	0.417749	0.634339
ENSG00000036549	1	78028101	78149104	-	121004	9008	ZZZ3	5048.07	5048.07	5318.31	4876.09	0.943067	-0.0845672	0.954042	-0.067875	0.417807	0.634376
ENSG00000221995	17	27400537	27418537	-	18001	6608	TIAF1	284.815	284.815	260.148	300.513	1.12219	0.166319	1.06238	0.0872934	0.41808	0.634741
ENSG00000010704	6	26087509	26098571	+	11063	5675	HFE	751.025	751.025	760.424	745.043	0.916202	-0.126263	0.94465	-0.0821482	0.418183	0.634846
ENSG00000182379	12	57610578	57620232	+	9655	2150	NXPH4	1419.18	1419.18	993.057	1690.35	1.214	0.279769	1.06027	0.0844359	0.418239	0.63488
ENSG00000155282	9	67968793	67987998	+	19206	1017	RP11-195B21.3	2.57121	2.57121	2.71842	2.47754	0.774701	-0.368288	0.947025	-0.0785255	0.418317	0.634945
ENSG00000101336	20	30639991	30689659	+	49669	3092	HCK	1371.24	1371.24	1234.02	1458.56	1.12074	0.164458	1.06226	0.0871347	0.418349	0.634945
ENSG00000262039	17	47448102	47554350	+	106249	382	RP11-81K2.1	7.07469	7.07469	6.11077	7.68809	1.15293	0.205311	1.06279	0.0878516	0.418442	0.635036
ENSG00000125434	17	8191081	8198661	-	7581	3897	SLC25A35	643.013	969.514	1459.69	657.585	0.911417	-0.133817	0.943717	-0.0835737	0.418555	0.635156
ENSG00000162746	1	161691353	161697933	+	6581	2592	FCRLB	122.691	122.691	134.873	114.939	0.879871	-0.184637	0.940931	-0.0878396	0.418702	0.635275
ENSG00000170373	20	23728190	23731905	-	3716	872	CST1	264.756	264.756	234.81	283.812	1.26154	0.335189	1.0575	0.0806587	0.418714	0.635275
ENSG00000075429	17	64831235	64881603	+	50369	1632	CACNG5	3.08712	12.1674	22.57	5.54759	0.733897	-0.44635	0.950407	-0.0733833	0.418848	0.635275
ENSG00000060762	6	166778407	166796486	-	18080	1525	MPC1	1761.71	1761.71	1872.78	1691.03	0.931857	-0.10182	0.949254	-0.0751345	0.418862	0.635275
ENSG00000178860	8	72753784	72756703	-	2920	2113	MSC	426.342	426.342	362.278	467.109	1.16684	0.222602	1.06238	0.0872975	0.41887	0.635275
ENSG00000164306	4	185570767	185616117	+	45351	2843	PRIMPOL	1107.03	1107.03	1075.03	1127.39	1.0609	0.0852888	1.04838	0.0681644	0.418899	0.635275
ENSG00000100014	22	24666786	24813708	+	146923	7323	SPECC1L	2681.73	2681.73	2499.76	2797.53	1.0541	0.0760084	1.04487	0.0633247	0.418904	0.635275
ENSG00000204335	2	171571861	171574588	+	2728	2060	SP5	248.643	307.46	444.129	220.489	0.835517	-0.259259	0.942442	-0.0855241	0.418914	0.635275
ENSG00000164091	3	52288437	52322036	-	33600	5726	WDR82	12561.8	12561.8	13258	12118.8	0.9428	-0.0849768	0.953953	-0.0680104	0.418943	0.635275
ENSG00000163932	3	53190025	53226733	+	36709	3396	PRKCD	6372.99	6372.99	6162.07	6507.21	1.06913	0.0964307	1.05196	0.073076	0.41898	0.635275
ENSG00000103269	16	725666	728268	+	2603	1884	RHBDL1	324.3	324.3	359.77	301.727	0.857541	-0.221723	0.941285	-0.0872964	0.419024	0.635275
ENSG00000005238	9	35104109	35116338	-	12230	6409	FAM214B	1622.02	1622.02	1533.48	1678.36	1.06455	0.0902448	1.05005	0.0704596	0.419037	0.635275
ENSG00000170967	11	103907308	103909922	+	2615	2615	DDI1	0.569935	0.569935	0.355395	0.706461	1.93569	0.952847	1.03575	0.0506794	0.419107	NA
ENSG00000162104	16	4003388	4166186	-	162799	10358	ADCY9	1562.92	1562.92	1454.96	1631.62	1.08956	0.123748	1.0581	0.0814791	0.419168	0.635423
ENSG00000106723	9	91003334	91093609	+	90276	4914	SPIN1	13935.8	13935.8	13349.3	14309.1	1.06684	0.0933387	1.05102	0.0717846	0.419283	0.635501
ENSG00000157423	16	70841281	71264625	-	423345	23411	HYDIN	577.48	577.48	598.557	564.068	0.872799	-0.196278	0.940966	-0.0877857	0.419287	0.635501
ENSG00000087494	12	28111017	28125638	-	14622	3377	PTHLH	143.091	143.091	144.246	142.356	0.885406	-0.17559	0.94115	-0.0875032	0.419329	0.635513
ENSG00000112208	6	57037124	57054631	+	17508	6870	BAG2	1278.43	1278.43	1200.66	1327.92	1.10216	0.140334	1.06032	0.084501	0.419464	0.63564
ENSG00000140988	16	2012053	2014861	-	2809	2413	RPS2	145988	145988	151277	142623	1.09221	0.127246	1.05863	0.082198	0.41949	0.63564
ENSG00000183629	15	28764757	28778160	-	13404	6529	GOLGA8G	1.63409	1.63409	1.53546	1.69685	1.29488	0.372818	1.05552	0.0779476	0.419513	0.63564
ENSG00000178538	8	61099906	61193971	-	94066	5783	CA8	1310.18	1310.18	1199.25	1380.76	1.20339	0.267099	1.06063	0.0849148	0.419578	0.635688
ENSG00000267680	19	44598492	44612479	+	13988	5544	ZNF224	955.693	955.693	813.373	1046.26	0.892763	-0.163651	0.941565	-0.0868672	0.419644	0.635709
ENSG00000170835	9	135937365	135947248	+	9884	2384	CEL	335.407	1588.41	212.151	2464.21	1.17191	0.228868	1.06208	0.0868895	0.419659	0.635709
ENSG00000185479	12	52840435	52845910	-	5476	2282	KRT6B	85.2131	85.2131	107.399	71.0951	0.780244	-0.358002	0.946789	-0.0788851	0.419737	0.635775
ENSG00000134830	19	47835404	47846606	+	11203	2826	C5AR2	115.265	115.265	100.769	124.489	1.13858	0.187241	1.06265	0.0876722	0.419775	0.635783
ENSG00000185219	3	44481262	44519162	-	37901	10930	ZNF445	3004.04	3004.04	3034.26	2984.81	0.93739	-0.093278	0.951504	-0.0717189	0.419855	0.635832
ENSG00000163563	1	158801107	158819296	+	18190	2059	MNDA	989.894	989.894	886.974	1055.39	1.13978	0.18876	1.06265	0.0876647	0.419883	0.635832
ENSG00000118162	19	47978401	47987525	-	9125	2124	KPTN	731.554	731.554	765.178	710.158	0.909721	-0.136503	0.943537	-0.0838496	0.419909	0.635832
ENSG00000095906	16	1832902	1839192	+	6291	4983	NUBP2	4005.37	4005.37	3982.87	4019.68	1.06749	0.094222	1.05125	0.0721007	0.420032	0.635949
ENSG00000112983	5	137475455	137514675	-	39221	7046	BRD8	7912.22	7912.22	8202.85	7727.28	0.935598	-0.0960396	0.950766	-0.0728384	0.420069	0.635949
ENSG00000143344	1	183605220	183897665	+	292446	5415	RGL1	3661.34	3661.34	3399.5	3827.96	1.08497	0.117654	1.05695	0.0799015	0.420089	0.635949
ENSG00000121381	12	10961693	10962767	-	1075	1075	TAS2R9	0.664178	0.664178	0.562741	0.728729	1.43619	0.522242	1.04873	0.0686498	0.420111	NA
ENSG00000181240	19	6426048	6433790	-	7743	1649	SLC25A41	50.0167	50.0167	47.7503	51.4589	1.17244	0.229518	1.06199	0.0867645	0.42012	0.635949
ENSG00000141574	17	80278900	80291950	-	13051	2961	SECTM1	2580.29	2580.29	2073.76	2902.63	1.13957	0.188489	1.06261	0.087606	0.420184	0.635952
ENSG00000196600	11	62931248	62997124	-	65877	3752	SLC22A25	1.48151	1.48151	1.60744	1.40137	0.749276	-0.416431	0.949374	-0.0749511	0.42019	0.635952
ENSG00000122694	9	36136732	36163910	+	27179	3016	GLIPR2	4209.7	4209.7	3557.05	4625.03	1.11088	0.151707	1.06126	0.0857745	0.420332	0.636116
ENSG00000163806	2	29005383	29073477	+	68095	3483	SPDYA	120.723	120.723	126.878	116.807	0.882861	-0.179741	0.941197	-0.0874306	0.420402	0.636171
ENSG00000188906	12	40590546	40763087	+	172542	13465	LRRK2	686.46	686.46	561.456	766.008	1.14078	0.190025	1.06255	0.0875328	0.420616	0.636445
ENSG00000175065	18	28956740	28994875	+	38136	4696	DSG4	2.64241	2.64241	2.34418	2.8322	1.2993	0.377739	1.05508	0.0773513	0.420684	0.636496
ENSG00000162399	1	55464606	55476556	+	11951	3472	BSND	99.1558	99.1558	95.2391	101.648	1.21687	0.283173	1.0597	0.0836573	0.420721	0.636501
ENSG00000183793	16	15457516	15474904	-	17389	1757	NPIPA5	246.087	246.087	226.906	258.293	1.18418	0.243893	1.06138	0.0859401	0.420826	0.636571
ENSG00000165370	X	136112307	136113833	-	1527	1527	GPR101	1.15443	3.56228	2.9586	3.94644	0.646128	-0.630109	0.957332	-0.0629087	0.420853	0.636571
ENSG00000106331	7	127250346	127255982	-	5637	2596	PAX4	1.55189	1.95316	1.28153	2.38056	1.5509	0.633106	1.04446	0.062762	0.420868	0.636571
ENSG00000139083	12	11802788	12048336	+	245549	7075	ETV6	6139.23	6139.23	5674.61	6434.9	1.06331	0.0885558	1.04941	0.0695721	0.421005	0.636721
ENSG00000138777	4	106290234	106395238	-	105005	4654	PPA2	4503.11	4503.11	4455.14	4533.64	1.06525	0.0911918	1.05026	0.0707444	0.421034	0.636721
ENSG00000164983	8	125324231	125384933	-	60703	3228	TMEM65	2473.62	2473.62	2397.36	2522.14	1.10364	0.142276	1.06035	0.0845355	0.421169	0.636843
ENSG00000112761	6	112375275	112392171	+	16897	3201	WISP3	574.266	574.266	517.418	610.442	1.18055	0.239463	1.06149	0.0860843	0.421182	0.636843
ENSG00000114107	3	138213186	138313380	-	100195	4421	CEP70	3605.45	3605.45	3671.07	3563.68	0.934546	-0.0976619	0.950403	-0.0733884	0.421246	0.636887
ENSG00000116721	1	12851546	12856777	+	5232	2439	PRAMEF1	5.03258	5.03258	6.63869	4.01051	0.708143	-0.497887	0.952847	-0.0696828	0.421664	0.637469
ENSG00000161267	3	197236654	197300194	-	63541	9112	BDH1	4061.63	4061.63	4039.32	4075.82	1.09829	0.135257	1.0595	0.0833876	0.421843	0.637689
ENSG00000135372	11	34127149	34169217	+	42069	5242	NAT10	6412.38	6412.38	6253.01	6513.79	1.0568	0.0796959	1.04621	0.0651784	0.421945	0.637791
ENSG00000103544	16	19566562	19718115	+	151554	9736	C16orf62	3868.4	3868.4	3637.09	4015.59	1.05616	0.0788337	1.04588	0.0647198	0.422006	0.637834
ENSG00000159648	16	58010339	58022020	+	11682	3103	TEPP	115.452	115.452	110.856	118.376	1.13236	0.179327	1.06225	0.0871167	0.422076	0.637878
ENSG00000100385	22	37521878	37571094	-	49217	4700	IL2RB	1045.23	1045.23	879.143	1150.92	1.1645	0.219712	1.06196	0.0867239	0.422104	0.637878
ENSG00000142789	1	22328149	22339032	+	10884	1224	CELA3A	4.03764	4.03764	5.89236	2.85736	0.714605	-0.484781	0.952437	-0.0703046	0.422278	0.638091
ENSG00000135373	11	34642640	34682604	+	39965	4386	EHF	10597.2	10597.2	11380.3	10098.8	0.866432	-0.206841	0.941456	-0.0870338	0.422369	0.638098
ENSG00000231274	19	56052023	56056909	-	4887	1519	SBK3	12.5915	12.5915	14.1509	11.5992	0.837253	-0.256265	0.942832	-0.0849276	0.422378	0.638098
ENSG00000070081	11	17229700	17371521	+	141822	8993	NUCB2	5445.55	5445.55	5060.9	5690.32	1.07693	0.106924	1.05451	0.0765692	0.422384	0.638098
ENSG00000170677	18	67956137	67997436	+	41300	5984	SOCS6	1969	1969	2051.97	1916.2	0.929435	-0.105575	0.948615	-0.076106	0.422646	0.638401
ENSG00000244067	6	52614897	52628367	-	13471	1303	GSTA2	22.9674	22.9674	20.7311	24.3905	1.23754	0.307477	1.05821	0.0816201	0.422652	0.638401
ENSG00000107957	10	105348285	105615301	-	267017	12436	SH3PXD2A	8781.9	8781.9	9092.41	8584.3	0.906204	-0.142092	0.943249	-0.0842901	0.422724	0.638432
ENSG00000134222	1	109822178	109825808	-	3631	2855	PSRC1	2383.94	2383.94	2469.86	2329.26	0.917576	-0.1241	0.945313	-0.0811356	0.422785	0.638432
ENSG00000239389	5	140261793	140391929	+	130137	5321	PCDHA13	33.8947	33.8947	40.6148	29.6183	0.792109	-0.336229	0.946294	-0.0796398	0.422829	0.638432
ENSG00000146006	5	138204612	138211057	-	6446	6095	LRRTM2	18.0208	24.8795	37.6762	16.7361	0.881284	-0.182321	0.941454	-0.0870371	0.42284	0.638432
ENSG00000162004	16	772582	776954	-	4373	4147	CCDC78	1122.86	1122.86	983.624	1211.46	1.18906	0.249816	1.06082	0.0851862	0.422841	0.638432
ENSG00000110172	11	89934328	89956532	-	22205	10655	CHORDC1	3859.92	3859.92	3751.44	3928.96	1.07171	0.0999182	1.05271	0.0741113	0.422886	0.638448
ENSG00000203780	10	127585108	127698161	+	113054	4178	FANK1	714.318	714.318	763.435	683.062	0.88451	-0.177049	0.941542	-0.0869032	0.422936	0.638472
ENSG00000107201	9	32455300	32526322	-	71023	5225	DDX58	7114.54	7114.54	7092.42	7128.62	0.906583	-0.141489	0.943327	-0.0841705	0.422991	0.638504
ENSG00000164889	7	150754297	150773614	+	19318	7590	SLC4A2	11044.1	11044.1	10509.4	11384.3	1.07311	0.101802	1.0532	0.0747773	0.423074	0.638579
ENSG00000187658	5	157098561	157107151	+	8591	686	C5orf52	0.636773	0.636773	0.465499	0.745766	1.48837	0.573737	1.04626	0.0652346	0.423104	NA
ENSG00000167037	22	25202236	25323545	+	121310	8507	SGSM1	208.754	208.754	227.658	196.725	0.866489	-0.206746	0.941566	-0.0868654	0.423216	0.638742
ENSG00000198799	1	113615831	113674882	+	59052	12456	LRIG2	2587.16	2587.16	2568.29	2599.16	0.948246	-0.0766673	0.956949	-0.0634858	0.423361	0.638876
ENSG00000154479	2	170501935	170550943	-	49009	2236	CCDC173	208.346	208.346	233.095	192.596	0.860557	-0.216657	0.941763	-0.0865636	0.423372	0.638876
ENSG00000165388	10	48355024	48373866	+	18843	4442	ZNF488	115.924	115.924	128.695	107.797	0.855912	-0.224466	0.941954	-0.0862711	0.423426	0.638907
ENSG00000196266	1	159283460	159284449	-	990	990	OR10J3	0.473764	0.473764	0.26665	0.605564	1.96145	0.971918	1.03477	0.0493062	0.423463	NA
ENSG00000183196	16	75510949	75529282	-	18334	3470	CHST6	300.438	300.438	252.866	330.71	0.849793	-0.234816	0.942261	-0.0858016	0.423529	0.639011
ENSG00000100311	22	39619364	39640756	-	21393	3761	PDGFB	2022.31	2022.31	1871.68	2118.16	1.10348	0.142067	1.06007	0.0841599	0.423617	0.639092
ENSG00000001631	7	91828283	91875480	-	47198	6204	KRIT1	3887.21	3887.21	3891.81	3884.28	0.943107	-0.0845061	0.954289	-0.067502	0.423807	0.639291
ENSG00000167600	19	41698954	41713444	+	14491	2874	CYP2S1	1797.71	1797.71	1740.48	1834.14	1.14694	0.197796	1.06208	0.0868875	0.423833	0.639291
ENSG00000243444	9	112403068	112713755	+	310688	9715	PALM2	296.748	296.748	267.605	315.294	1.13207	0.178961	1.062	0.086783	0.423868	0.639291
ENSG00000174444	15	66790355	66816870	-	26516	5635	RPL4	188852	188852	194440	185295	1.09563	0.131757	1.05887	0.0825195	0.423883	0.639291
ENSG00000164116	4	156587863	156653501	+	65639	5766	GUCY1A3	1088.91	1088.91	942.838	1181.86	1.14975	0.201315	1.06198	0.0867504	0.424299	0.639866
ENSG00000165983	10	16478942	16555736	+	76795	3998	PTER	1393.26	1393.26	1326.12	1435.99	1.08182	0.113456	1.05579	0.0783284	0.424388	0.63995
ENSG00000181481	17	29295803	29326929	+	31127	3580	RNF135	2394.51	2394.51	2321.05	2441.26	1.05696	0.0799194	1.0462	0.0651521	0.424754	0.640415
ENSG00000133048	1	203148059	203155877	-	7819	3408	CHI3L1	20490.5	20490.5	22487	19220.1	0.867054	-0.205806	0.941756	-0.0865746	0.424764	0.640415
ENSG00000141367	17	57697219	57773671	+	76453	11021	CLTC	31689.9	31689.9	30173.7	32654.7	1.06758	0.0943482	1.05102	0.0717864	0.425108	0.640882
ENSG00000170866	19	54799854	54809952	-	10099	1924	LILRA3	42.0666	42.0666	36.4995	45.6093	1.2373	0.307192	1.0578	0.0810634	0.425175	0.640932
ENSG00000166535	12	8975068	9039597	+	64530	7303	A2ML1	571.137	571.137	307.544	738.878	1.27057	0.345471	1.0559	0.0784675	0.425217	0.640944
ENSG00000138617	15	65526798	65592956	-	66159	3715	PARP16	1248.72	1248.72	1172.58	1297.17	1.07562	0.105174	1.0539	0.0757356	0.425314	0.641039
ENSG00000197128	19	57978031	57988938	-	10908	6096	ZNF772	1276.11	1276.11	1105.87	1384.45	1.11261	0.153944	1.06084	0.0852043	0.425377	0.641082
ENSG00000131379	3	14716606	14814541	+	97936	3492	C3orf20	27.0044	27.0044	24.9604	28.3052	1.13774	0.186168	1.06187	0.086605	0.425415	0.641082
ENSG00000174173	3	101280706	101285290	+	4585	1888	TRMT10C	3811.82	3811.82	4134.51	3606.48	0.943564	-0.0838077	0.954575	-0.0670694	0.425444	0.641082
ENSG00000136352	14	36985602	36990354	-	4753	3160	NKX2-1	3.27904	119.707	52.2135	162.658	0.676125	-0.564639	0.955826	-0.0651801	0.425552	0.641194
ENSG00000170776	15	85923802	86292586	+	368785	20279	AKAP13	8772.3	8772.3	7991.47	9269.2	1.07233	0.100744	1.05277	0.0741835	0.425671	0.641263
ENSG00000130368	6	160327974	160329108	+	1135	1135	MAS1	1.51329	1.51329	1.76265	1.35461	0.731063	-0.451933	0.951651	-0.0714951	0.425696	0.641263
ENSG00000118402	6	80624529	80657297	-	32769	3042	ELOVL4	146.449	146.449	126.372	159.225	1.14491	0.195232	1.06183	0.0865471	0.4257	0.641263
ENSG00000204952	17	37092685	37123655	-	30971	2302	FBXO47	7.03714	8.92648	12.7937	6.46553	0.849195	-0.235833	0.942613	-0.0852627	0.425819	0.641391
ENSG00000166326	11	35684353	35829775	+	145423	3295	TRIM44	5555.87	5555.87	5231.24	5762.46	1.10936	0.149723	1.06047	0.0846988	0.426062	0.641692
ENSG00000173572	19	56403065	56443702	-	40638	3580	NLRP13	1.89471	2.41994	2.76584	2.19982	0.687528	-0.54051	0.955057	-0.0663419	0.426086	0.641692
ENSG00000214109	19	13890884	13900972	-	10089	384	AC008686.1	5.7046	5.7046	7.44019	4.60013	0.851522	-0.231884	0.94255	-0.085359	0.426239	0.641871
ENSG00000168928	16	75237994	75241083	-	3090	2346	CTRB2	2.44185	2.44185	2.97319	2.10373	0.835482	-0.259319	0.943514	-0.0838838	0.426297	0.641907
ENSG00000163590	3	160473390	160796695	+	323306	12447	PPM1L	741.447	741.447	627.849	813.736	1.12348	0.167973	1.0614	0.0859695	0.426363	0.641936
ENSG00000008118	1	209757062	209787283	+	30222	2676	CAMK1G	167.686	167.686	174.144	163.576	0.840237	-0.251132	0.943218	-0.0843372	0.426384	0.641936
ENSG00000004534	3	49977440	50137478	+	160039	7300	RBM6	11911.6	11911.6	12504.8	11534.1	0.907233	-0.140455	0.943739	-0.0835408	0.426457	0.641978
ENSG00000125743	19	46190712	46195827	-	5116	1608	SNRPD2	20039.5	20039.5	23097.6	18093.4	0.908283	-0.138787	0.943894	-0.0833038	0.42648	0.641978
ENSG00000163171	2	37869032	37965611	-	96580	10216	CDC42EP3	3783.18	3783.18	3800.12	3772.4	0.927223	-0.109012	0.948137	-0.0768324	0.426522	0.64199
ENSG00000181908	11	64216546	64219126	+	2581	2337	AP003774.4	29.8367	29.8367	32.5903	28.0844	0.894991	-0.160055	0.942471	-0.0854802	0.426614	0.642077
ENSG00000178922	1	43916824	43919660	-	2837	2590	HYI	1629.7	1629.7	1640.95	1622.53	0.912954	-0.131387	0.944693	-0.0820827	0.426772	0.642256
ENSG00000180697	3	126245842	126277808	-	31967	2187	C3orf22	11.9937	11.9937	13.6992	10.9084	0.809149	-0.305522	0.945531	-0.0808037	0.426809	0.642256
ENSG00000185585	9	127539437	127577164	+	37728	6746	OLFML2A	2300.5	2300.5	2067.57	2448.73	1.13278	0.179865	1.06161	0.0862584	0.426855	0.642256
ENSG00000197329	2	64319786	64371588	-	51803	4125	PELI1	3411.63	3411.63	3568.32	3311.92	0.923698	-0.114507	0.947135	-0.0783587	0.426869	0.642256
ENSG00000141748	17	37313147	37323737	-	10591	3418	ARL5C	5.90003	5.90003	6.34615	5.61614	0.820802	-0.284893	0.944666	-0.0821233	0.427021	0.642434
ENSG00000128585	7	130794855	131181395	+	386541	12878	MKLN1	5067.46	5067.46	4510.85	5421.66	1.05479	0.0769503	1.04497	0.063466	0.427056	0.642435
ENSG00000170178	2	176964458	176966408	+	1951	1833	HOXD12	0.599431	0.599431	0.693353	0.539663	0.648161	-0.625576	0.958061	-0.0618103	0.427132	NA
ENSG00000170819	3	133118839	133194066	+	75228	2070	BFSP2	16.6519	16.6519	15.8738	17.147	1.17981	0.238549	1.06056	0.0848272	0.427223	0.642636
ENSG00000185163	12	132621139	132628880	-	7742	6365	DDX51	2597.21	2597.21	2805.4	2464.73	0.926879	-0.109548	0.94808	-0.076919	0.42729	0.642686
ENSG00000172650	10	75434033	75457639	-	23607	2845	AGAP5	37.2715	37.2715	33.1395	39.901	1.12534	0.170359	1.06134	0.0858856	0.427434	0.642852
ENSG00000269360	15	93749295	93751277	+	1983	1983	AC112693.2	1.11813	1.11813	1.2281	1.04815	0.745058	-0.424576	0.95081	-0.0727713	0.427523	0.64293
ENSG00000262576	5	140734768	140892546	+	157779	4602	PCDHGA4	113.123	113.123	113.555	112.848	0.839576	-0.252267	0.943428	-0.0840157	0.427559	0.64293
ENSG00000166147	15	48700503	48938046	-	237544	16057	FBN1	9396.93	9396.93	9655.34	9232.5	0.862523	-0.213365	0.942261	-0.085802	0.427589	0.64293
ENSG00000026036	20	62290653	62330037	+	39385	8738	RTEL1-TNFRSF6B	316.026	316.026	291.268	331.781	1.12108	0.164889	1.06113	0.0855962	0.427662	0.642966
ENSG00000255221	11	104963196	104972158	-	8963	466	CARD17	21.4197	21.4197	17.2874	24.0493	0.842709	-0.246893	0.943256	-0.0842792	0.427727	0.642966
ENSG00000115756	2	10443015	10567743	+	124729	5675	HPCAL1	3161.37	3161.37	3042.87	3236.77	1.06707	0.0936487	1.05067	0.0713117	0.427738	0.642966
ENSG00000170260	7	148936742	148952700	+	15959	3182	ZNF212	2320.97	2320.97	2382.74	2281.67	0.936701	-0.094339	0.95159	-0.0715884	0.427769	0.642966
ENSG00000164715	7	97736197	97838945	+	102749	9139	LMTK2	3233.47	3233.47	3193.08	3259.18	0.944145	-0.0829189	0.95495	-0.0665031	0.427782	0.642966
ENSG00000156564	6	40359325	40555204	-	195880	3270	LRFN2	5.07532	5.07532	4.82066	5.23739	1.25323	0.325654	1.05644	0.0792045	0.42786	0.643031
ENSG00000234734	9	65503363	65509610	-	6248	4834	SPATA31A7	0.485588	0.485588	0.232016	0.646952	1.92002	0.941121	1.03488	0.0494659	0.427896	NA
ENSG00000078177	4	40058446	40159872	+	101427	9835	N4BP2	1416.27	1416.27	1413.1	1418.29	0.918175	-0.123159	0.945846	-0.0803224	0.427976	0.643092
ENSG00000145949	6	2663863	2751200	-	87338	5877	MYLK4	222.07	222.07	201.376	235.24	1.10266	0.14099	1.05951	0.0833952	0.428	0.643092
ENSG00000113492	5	34998206	35048198	-	49993	3910	AGXT2	2.00238	3.4745	2.997	3.77837	0.688211	-0.539077	0.95528	-0.0660045	0.428003	0.643092
ENSG00000136273	7	47735328	48019178	-	283851	4177	HUS1	1507.86	1507.86	1513.63	1504.18	0.954851	-0.066652	0.960979	-0.0574235	0.428049	0.643111
ENSG00000148704	10	118888032	118897812	-	9781	5788	VAX1	3.9868	6.82616	10.3469	4.58571	1.42344	0.509383	1.04798	0.0676081	0.428118	0.643164
ENSG00000116337	1	110158726	110174673	+	15948	6828	AMPD2	5402.14	5402.14	5450.25	5371.52	1.05229	0.0735321	1.04356	0.061519	0.42826	0.643325
ENSG00000198732	14	70320848	70499083	+	178236	4369	SMOC1	103.805	122.36	121.423	122.957	0.836062	-0.258318	0.943769	-0.0834938	0.428334	0.643344
ENSG00000267748	19	38779791	38795550	+	15760	546	CTB-102L5.4	127.808	127.808	158.801	108.085	0.836033	-0.258368	0.943772	-0.0834895	0.42834	0.643344
ENSG00000198300	19	57321445	57352096	-	30652	9284	PEG3	2335.9	2335.9	2026.3	2532.92	1.24066	0.311108	1.05706	0.0800629	0.428415	0.643405
ENSG00000124226	20	48552948	48570429	+	17482	2440	RNF114	9119.44	9119.44	8800.78	9322.22	1.04946	0.0696463	1.04191	0.0592317	0.428774	0.643893
ENSG00000110435	11	34937376	35042138	+	104763	3760	PDHX	2696.81	2696.81	2822.98	2616.53	0.939096	-0.0906556	0.952648	-0.0699843	0.428867	0.643982
ENSG00000113716	5	149379884	149432386	+	52503	5934	HMGXB3	5212.55	5212.55	4899.89	5411.52	1.06909	0.0963808	1.05139	0.0723	0.428977	0.644096
ENSG00000136235	7	23275586	23314727	+	39142	5956	GPNMB	14969.1	14969.1	14966.2	14970.9	0.894022	-0.161619	0.942685	-0.0851519	0.429215	0.644334
ENSG00000115705	2	1377995	1547483	+	169489	6841	TPO	56.1745	113.481	55.6159	150.304	1.18099	0.239991	1.06019	0.0843233	0.429223	0.644334
ENSG00000144843	3	119298115	119308792	+	10678	4615	ADPRH	988.941	988.941	963.842	1004.91	0.940358	-0.0887174	0.953221	-0.0691169	0.429238	0.644334
ENSG00000180891	17	55938604	56032684	-	94081	5577	CUEDC1	6669.92	6669.92	6402.2	6840.29	1.07913	0.109875	1.05469	0.0768159	0.429344	0.644443
ENSG00000197608	19	52567719	52599018	-	31300	4277	ZNF841	1559.88	1559.88	1381.67	1673.29	1.09158	0.126415	1.05762	0.080824	0.429409	0.644488
ENSG00000139746	13	79885962	79980612	-	94651	9018	RBM26	5058.66	5058.66	5417.94	4830.03	0.94393	-0.0832483	0.954909	-0.0665649	0.429529	0.644576
ENSG00000164904	5	125877533	125931110	-	53578	6911	ALDH7A1	8438.49	8438.49	9032.91	8060.23	0.942568	-0.0853314	0.954252	-0.0675574	0.429535	0.644576
ENSG00000008196	6	50786436	50815326	+	28891	6149	TFAP2B	2.78057	8.81634	7.19166	9.85023	1.4902	0.57551	1.04518	0.0637458	0.429656	0.644706
ENSG00000108557	17	17584787	17714767	+	129981	9696	RAI1	5290.25	5290.25	5099.56	5411.59	1.08111	0.112508	1.05521	0.0775245	0.429716	0.644731
ENSG00000166165	14	103985996	103989448	-	3453	2669	CKB	11768	11768	12461.9	11326.4	0.872451	-0.196853	0.942298	-0.0857441	0.429743	0.644731
ENSG00000122376	10	88853918	88951225	+	97308	4242	FAM35A	3710.58	3710.58	3631.95	3760.62	1.05564	0.0781243	1.04533	0.0639603	0.429775	0.644731
ENSG00000165985	10	16555742	16564004	-	8263	2493	C1QL3	34.0667	34.0667	46.597	26.0928	0.86379	-0.211248	0.942518	-0.0854073	0.429843	0.644782
ENSG00000178115	15	30844183	30854704	+	10522	2235	GOLGA8Q	6.62623	6.62623	7.00068	6.38793	0.848232	-0.237469	0.94325	-0.084288	0.429988	0.644949
ENSG00000084674	2	21224301	21266945	-	42645	14828	APOB	29.8231	29.8231	32.92	27.8523	0.832039	-0.265277	0.944292	-0.0826945	0.430046	0.644975
ENSG00000120075	17	46668619	46671323	-	2705	2041	HOXB5	1191.32	1191.32	912.258	1368.91	1.20688	0.271277	1.05871	0.0823138	0.430074	0.644975
ENSG00000114993	2	74652963	74669549	-	16587	5005	RTKN	5826.01	5826.01	6214.12	5579.03	0.931706	-0.102053	0.949826	-0.0742649	0.430154	0.645016
ENSG00000166415	15	53805938	54055075	-	249138	8572	WDR72	1639.02	1639.02	1945.37	1444.07	0.811617	-0.301129	0.945836	-0.0803374	0.43017	0.645016
ENSG00000198840	MT	10059	10404	+	346	346	MT-ND3	168334	168334	162769	171876	1.12254	0.166767	1.06087	0.0852452	0.430271	0.645117
ENSG00000085265	9	137801431	137809809	-	8379	1286	FCN1	451.25	451.25	387.115	492.062	1.18211	0.241361	1.05996	0.0840151	0.430321	0.64514
ENSG00000145945	6	3849620	3851551	+	1932	1932	FAM50B	1129.65	1129.65	1107.24	1143.91	1.13252	0.17954	1.06113	0.0855969	0.430453	0.645286
ENSG00000171853	2	3383446	3488865	+	105420	9193	TRAPPC12	3994.54	3994.54	4131.37	3907.47	0.941284	-0.0872976	0.953695	-0.0683998	0.430534	0.645358
ENSG00000180424	20	30028322	30038060	+	9739	467	DEFB123	2.20464	9.32784	4.79744	12.2108	1.39354	0.478753	1.04883	0.0687872	0.430713	0.645575
ENSG00000112343	6	25963030	25987384	+	24355	5345	TRIM38	5472.93	5472.93	5025.03	5757.95	1.0692	0.0965354	1.05132	0.0722084	0.430934	0.645792
ENSG00000197901	11	62703857	62752455	-	48599	2407	SLC22A6	2.62844	5.83118	4.14193	6.90615	0.695224	-0.52445	0.955177	-0.0661596	0.430954	0.645792
ENSG00000183054	2	111271389	111334762	-	63374	13309	RGPD6	14.369	14.369	11.9559	15.9046	0.898936	-0.15371	0.943237	-0.0843079	0.430961	0.645792
ENSG00000174407	20	61147660	61167971	+	20312	1220	C20orf166	0.933861	0.933861	1.24925	0.733157	0.715633	-0.482707	0.953645	-0.0684765	0.431084	0.645926
ENSG00000102043	X	63444187	63615333	-	171147	3813	MTMR8	109.099	109.099	105.047	111.677	0.911404	-0.133837	0.9448	-0.0819186	0.431175	0.64601
ENSG00000205147	19	4041127	4043154	-	2028	2028	AC016586.1	9.46946	9.46946	9.97286	9.14912	0.857015	-0.222607	0.942982	-0.0846985	0.431297	0.64606
ENSG00000010626	12	6982733	7023407	+	40675	3054	LRRC23	1506.85	1506.85	1649.34	1416.17	0.897665	-0.155751	0.943168	-0.0844129	0.431315	0.64606
ENSG00000105695	19	35783028	35804707	+	21680	2957	MAG	429.188	429.188	406.091	443.887	1.22339	0.290883	1.05757	0.0807544	0.431355	0.64606
ENSG00000151500	11	134118173	134123264	-	5092	2119	THYN1	4102.77	4102.77	4534.14	3828.26	0.916361	-0.126012	0.945726	-0.0805062	0.431363	0.64606
ENSG00000159166	1	201342372	201368736	-	26365	3237	LAD1	5543.74	5543.74	5365.87	5656.93	1.09056	0.125069	1.05725	0.0803168	0.431379	0.64606
ENSG00000197935	6	28962562	28973093	-	10532	3176	ZNF311	622.925	622.925	545.107	672.445	1.106	0.145351	1.05953	0.0834299	0.431431	0.646087
ENSG00000162385	1	53692564	53704282	-	11719	1463	MAGOH	3986.19	3986.19	3883.9	4051.29	1.06074	0.0850693	1.04776	0.0673137	0.431552	0.646217
ENSG00000249049	4	92240185	92246457	-	6273	375	RP11-763F8.1	204.45	204.45	196.222	209.686	1.25026	0.322228	1.05599	0.0785901	0.431587	0.646219
ENSG00000103426	16	4390252	4470495	-	80244	3815	CORO7-PAM16	2.59812	2.59812	2.37768	2.7384	1.19272	0.254259	1.05915	0.0829061	0.432103	0.646848
ENSG00000257921	12	58166811	58180829	+	14019	679	RP11-571M6.15	3.62344	3.62344	4.28033	3.20542	0.863573	-0.21161	0.94283	-0.0849308	0.432131	0.646848
ENSG00000124257	20	44517264	44519926	-	2663	1301	NEURL2	174.553	174.553	163.616	181.513	1.08938	0.123509	1.05695	0.0799062	0.432139	0.646848
ENSG00000150961	4	119643978	119759838	-	115861	9938	SEC24D	4310.5	4310.5	4313.06	4308.88	0.914582	-0.128816	0.945444	-0.0809366	0.432163	0.646848
ENSG00000134874	13	96230457	96296957	-	66501	8469	DZIP1	2244.16	2244.16	2290.47	2214.7	0.899575	-0.152685	0.943418	-0.0840313	0.432178	0.646848
ENSG00000168495	8	22102617	22112113	+	9497	5613	POLR3D	2477.23	2477.23	2699.42	2335.83	0.941922	-0.08632	0.95406	-0.0678482	0.43226	0.646897
ENSG00000261514	17	42015731	42016327	+	597	434	RP11-527L4.2	13.047	13.047	17.1557	10.4324	0.778868	-0.360548	0.948785	-0.0758467	0.43228	0.646897
ENSG00000188624	19	46623328	46627931	-	4604	662	IGFL3	6.04985	6.04985	5.90402	6.14264	0.804903	-0.313113	0.946701	-0.0790187	0.432426	0.647065
ENSG00000255302	15	49170083	49172380	+	2298	2298	EID1	8407.1	8407.1	9151.72	7933.25	0.935161	-0.0967137	0.951215	-0.0721573	0.432461	0.647067
ENSG00000253426	8	9009252	9025646	+	16395	1073	RP11-10A14.4	19.8404	19.8404	23.7393	17.3593	0.842666	-0.246967	0.94395	-0.0832175	0.432597	0.647219
ENSG00000115568	2	219502639	219524378	-	21740	6982	ZNF142	2375.72	2375.72	2205.59	2483.99	1.05416	0.0760993	1.04445	0.0627369	0.432749	0.647395
ENSG00000090487	15	65255362	65282648	-	27287	3984	SPG21	10260.4	10260.4	9977.56	10440.4	1.05869	0.0822843	1.04675	0.0659112	0.432795	0.647411
ENSG00000010322	3	52489134	52527087	+	37954	9161	NISCH	8959.82	8959.82	9402.72	8677.98	0.937353	-0.0933362	0.952104	-0.0708083	0.432938	0.647535
ENSG00000187867	19	14164177	14169971	-	5795	2533	PALM3	2001.62	2001.62	2096.93	1940.97	1.15147	0.203472	1.06068	0.0849925	0.432946	0.647535
ENSG00000105926	7	24612887	24733812	+	120926	9369	MPP6	1284.97	1284.97	1359.27	1237.68	0.926973	-0.109402	0.948486	-0.0763018	0.4332	0.647817
ENSG00000174015	13	46276446	46288694	+	12249	2078	SPERT	42.1593	42.1593	50.0059	37.166	0.843745	-0.245122	0.943968	-0.0831894	0.433202	0.647817
ENSG00000203667	1	244998624	245008359	+	9736	4864	COX20	2803.42	2803.42	2485.79	3005.54	0.928647	-0.106798	0.949001	-0.0755189	0.433296	0.647906
ENSG00000167261	16	68021297	68034489	-	13193	3498	DPEP2	184.155	184.155	169.877	193.241	1.1196	0.162988	1.06034	0.0845282	0.433422	0.648042
ENSG00000137145	9	19230433	19374139	+	143707	9341	DENND4C	4265.14	4265.14	4173.73	4323.31	0.92249	-0.116395	0.947278	-0.0781406	0.433479	0.648076
ENSG00000148057	9	86237964	86259045	+	21082	1993	IDNK	443.577	443.577	405.441	467.846	1.09587	0.132074	1.05798	0.0813162	0.433584	0.648182
ENSG00000152214	18	40323192	40695657	-	372466	1426	RIT2	1.2526	2.07482	1.33497	2.54563	1.38758	0.472569	1.0486	0.068466	0.43382	0.648484
ENSG00000221852	17	39182278	39183454	-	1177	1177	KRTAP1-5	1.66553	1.66553	1.98405	1.46284	0.791922	-0.336569	0.947969	-0.0770883	0.433925	0.64859
ENSG00000111913	6	24797601	25042238	-	244638	7697	FAM65B	888.116	888.116	721.979	993.839	1.11888	0.16205	1.06023	0.0843807	0.434006	0.64859
ENSG00000162413	1	6650784	6674667	-	23884	6670	KLHL21	3569.65	3569.65	3861.86	3383.69	0.912991	-0.131328	0.945314	-0.0811351	0.434027	0.64859
ENSG00000160447	9	131464802	131483197	+	18396	3375	PKN3	1041.51	1041.51	970.923	1086.43	1.09499	0.13092	1.0578	0.0810658	0.434034	0.64859
ENSG00000182053	11	49050504	49059579	+	9076	1437	TRIM49B	0.523393	1.94381	1.74786	2.06851	0.554552	-0.850604	0.965052	-0.051322	0.43404	NA
ENSG00000135535	6	109687717	109703762	-	16046	6944	CD164	22351.9	22351.9	23718.7	21482.1	0.931974	-0.101638	0.950142	-0.0737851	0.434092	0.64859
ENSG00000177764	20	277737	280965	+	3229	3229	ZCCHC3	517.492	517.492	541.674	502.104	1.094	0.129613	1.05762	0.0808272	0.434145	0.64859
ENSG00000107949	10	127512115	127542264	+	30150	4499	BCCIP	6628.51	6628.51	6590.07	6652.98	1.0574	0.080515	1.04605	0.0649582	0.434223	0.64859
ENSG00000119328	9	111696461	111713024	+	16564	2745	FAM206A	2180.17	2180.17	2215.3	2157.82	0.94104	-0.0876717	0.953741	-0.0683308	0.434235	0.64859
ENSG00000111897	6	122764499	122792967	-	28469	3137	SERINC1	12206.5	12206.5	12787.8	11836.5	0.93108	-0.103022	0.949847	-0.0742325	0.434269	0.64859
ENSG00000167165	2	234600253	234681946	+	81694	5180	UGT1A6	1.25566	6.42356	14.9298	1.01052	0.689045	-0.53733	0.95611	-0.0647509	0.434284	0.64859
ENSG00000235478	22	17602476	17612994	+	10519	1354	AC006946.15	6.7817	6.7817	7.12106	6.56574	0.858959	-0.219339	0.943301	-0.0842098	0.434288	0.64859
ENSG00000131374	3	17198654	18486309	-	1287656	11269	TBC1D5	6196.61	6196.61	5769.35	6468.5	1.06728	0.0939428	1.05041	0.0709492	0.434303	0.64859
ENSG00000165471	10	54525140	54531460	-	6321	3569	MBL2	0.858644	0.858644	1.11294	0.696822	0.715787	-0.482397	0.954118	-0.0677604	0.434442	0.648746
ENSG00000125618	2	113973574	114036527	-	62954	7303	PAX8	29497.7	29497.7	31902.9	27967.2	0.900487	-0.151222	0.943736	-0.0835441	0.434504	0.648788
ENSG00000135631	2	73300510	73383849	-	83340	5932	RAB11FIP5	2103.94	2103.94	2167.78	2063.32	0.931618	-0.102189	0.950048	-0.0739275	0.434593	0.64879
ENSG00000113083	5	121398890	121413980	-	15091	5468	LOX	4159.65	4159.65	4308.39	4065.01	0.858404	-0.220272	0.94337	-0.0841037	0.434618	0.64879
ENSG00000111196	12	10758612	10766222	-	7611	3033	MAGOHB	1959.94	1959.94	2000.06	1934.4	0.93126	-0.102744	0.949929	-0.0741088	0.43463	0.64879
ENSG00000196284	6	44777054	45345690	-	568637	3194	SUPT3H	927.885	927.885	1001.85	880.814	0.931744	-0.101995	0.950094	-0.0738582	0.434643	0.64879
ENSG00000075413	14	103851729	103970168	+	118440	8891	MARK3	7310.56	7310.56	6816.26	7625.12	1.05127	0.0721369	1.04279	0.0604505	0.434718	0.648852
ENSG00000180353	3	121350246	121379774	-	29529	5093	HCLS1	4003.74	4003.74	3574.02	4277.19	1.11445	0.156332	1.05988	0.0839033	0.434759	0.648855
ENSG00000174607	4	115519611	115599380	+	79770	4699	UGT8	1347.06	1347.06	1283.31	1387.63	0.882069	-0.181036	0.942901	-0.084822	0.434789	0.648855
ENSG00000112640	6	42952237	42980080	+	27844	3314	PPP2R5D	5008.77	5008.77	5085.33	4960.05	0.946591	-0.0791873	0.956439	-0.0642548	0.434831	0.648866
ENSG00000196544	17	8091652	8093564	-	1913	1913	C17orf59	706.104	706.104	706.269	706	1.0709	0.0988211	1.0517	0.072729	0.434988	0.649047
ENSG00000165119	9	86582998	86595569	-	12572	5152	HNRNPK	53032.8	53032.8	51320.1	54122.7	1.03686	0.0522277	1.03339	0.0473869	0.435021	0.649047
ENSG00000112159	6	90352218	90529442	-	177225	18602	MDN1	6359.76	6359.76	6026.39	6571.9	1.07643	0.10625	1.05349	0.0751814	0.435113	0.649133
ENSG00000156413	19	5830621	5839742	-	9122	4349	FUT6	27.8874	68.869	66.4234	70.4252	0.79865	-0.324365	0.947633	-0.0775989	0.435332	0.649409
ENSG00000139946	14	56584532	56768244	+	183713	6278	PELI2	3279.35	3279.35	3207.07	3325.35	0.898322	-0.154696	0.94365	-0.0836768	0.435438	0.649515
ENSG00000167461	19	16222439	16245044	+	22606	5191	RAB8A	6074.74	6074.74	5552.61	6407.01	0.944165	-0.0828898	0.955251	-0.0660484	0.435532	0.649572
ENSG00000071575	2	12857015	12882860	+	25846	4588	TRIB2	8855.53	8855.53	8394.97	9148.62	1.11498	0.157017	1.05982	0.0838237	0.435544	0.649572
ENSG00000182223	4	48492269	48496406	+	4138	1460	ZAR1	1.87474	1.87474	1.58821	2.05707	1.2729	0.348122	1.05403	0.0759223	0.435635	0.649656
ENSG00000176540	11	48387037	48388017	-	981	981	OR4C5	0.822217	0.822217	0.661669	0.924384	2.19447	1.13387	1.03013	0.0428288	0.435674	NA
ENSG00000065548	2	187350883	187374090	+	23208	3125	ZC3H15	8208.76	8208.76	8281.29	8162.6	1.05263	0.0739972	1.04352	0.0614537	0.43568	0.64967
ENSG00000203772	10	135234170	135382916	-	148747	3269	SPRN	310.789	310.789	290.137	323.93	1.11754	0.160324	1.05995	0.0840014	0.435713	0.64967
ENSG00000255524	16	28648975	28670003	+	21029	2338	NPIPB8	5.52169	5.52169	4.6103	6.10166	1.21639	0.282605	1.05724	0.080306	0.435806	0.64971
ENSG00000147324	8	8640864	8751155	-	110292	6883	MFHAS1	4771.59	4771.59	4742.27	4790.24	1.08818	0.121912	1.05639	0.0791386	0.435809	0.64971
ENSG00000151033	10	30900718	30918691	-	17974	808	LYZL2	3.39355	3.39355	4.35677	2.7806	0.733543	-0.447047	0.952952	-0.0695247	0.435897	0.649791
ENSG00000172320	11	59210617	59211667	+	1051	1051	OR5A1	0.811011	0.811011	0.655779	0.909794	2.11459	1.08038	1.03105	0.0441083	0.436083	NA
ENSG00000124227	20	56793551	56803709	-	10159	1038	ANKRD60	0.459687	0.651338	0.282961	0.88576	2.15891	1.11031	1.0305	0.0433395	0.436125	NA
ENSG00000182179	3	49842640	49851379	-	8740	4545	UBA7	7766.02	7766.02	7206.14	8122.31	1.09238	0.127479	1.05716	0.0801891	0.436179	0.650159
ENSG00000069812	1	6472478	6484730	-	12253	5407	HES2	700.943	700.943	647.901	734.697	1.16943	0.225807	1.05958	0.083497	0.436379	0.650346
ENSG00000149575	11	118032666	118047388	-	14723	5826	SCN2B	363.213	363.213	407.729	334.885	0.855839	-0.224589	0.943735	-0.0835463	0.436407	0.650346
ENSG00000100138	22	42069934	42086508	-	16575	2780	NHP2L1	9146.94	9146.94	9126.34	9160.05	1.06597	0.0921623	1.04978	0.0700845	0.436407	0.650346
ENSG00000132581	17	26975374	26989207	-	13834	3332	SDF2	3464.61	3464.61	3677.91	3328.88	0.940684	-0.0882178	0.953678	-0.0684255	0.436461	0.650375
ENSG00000113389	5	32689176	32791819	+	102644	9855	NPR3	565.453	709.229	516.808	831.679	1.17812	0.236481	1.05917	0.0829389	0.436539	0.650415
ENSG00000130038	12	3715799	3873985	-	158187	12466	EFCAB4B	235.204	235.204	252.424	224.245	0.874725	-0.193098	0.943131	-0.0844699	0.436557	0.650415
ENSG00000132716	1	160185505	160254920	-	69416	8274	DCAF8	10466.9	10466.9	10929.2	10172.7	0.944573	-0.082265	0.955493	-0.0656825	0.436676	0.650482
ENSG00000185811	7	50343720	50472799	+	129080	9784	IKZF1	1107.26	1107.26	942.562	1212.07	1.12753	0.173169	1.06021	0.0843494	0.436679	0.650482
ENSG00000151835	13	23902965	24007841	-	104877	15880	SACS	1745.04	1745.04	1812.71	1701.97	0.914562	-0.128848	0.945817	-0.0803672	0.436705	0.650482
ENSG00000183207	19	49496705	49519252	+	22548	4073	RUVBL2	7872.31	7872.31	7761.07	7943.1	1.06674	0.0932091	1.05006	0.0704777	0.436762	0.650516
ENSG00000167139	15	74165949	74181555	+	15607	1226	TBC1D21	3.76665	3.76665	2.94358	4.29042	1.43512	0.521173	1.04614	0.0650786	0.436823	0.650555
ENSG00000125245	13	99906968	99913998	-	7031	1908	GPR18	56.4172	56.4172	51.6654	59.4411	1.15516	0.208088	1.06	0.0840587	0.436984	0.650671
ENSG00000160791	3	46411633	46417697	+	6065	3883	CCR5	999.387	999.387	881.012	1074.72	1.14678	0.197589	1.06019	0.084318	0.436989	0.650671
ENSG00000144460	2	226265364	226518734	+	253371	4832	NYAP2	10.9439	14.1909	18.068	11.7236	1.23016	0.298845	1.05625	0.0789544	0.437004	0.650671
ENSG00000139438	12	110152033	110208312	+	56280	3722	FAM222A	438.395	438.395	404.472	459.982	1.12639	0.171703	1.06013	0.084237	0.437103	0.650767
ENSG00000197119	14	100757448	100772884	-	15437	7451	SLC25A29	12419.5	12419.5	11784.8	12823.4	1.11848	0.161534	1.05983	0.0838297	0.437148	0.650783
ENSG00000169840	13	28366780	28368905	+	2126	1663	GSX1	0.339325	0.592846	1.29605	0.14535	0.466353	-1.10051	0.970367	-0.0433974	0.437294	NA
ENSG00000182831	16	9185505	9215497	+	29993	5953	C16orf72	4065.73	4065.73	4291.26	3922.2	0.948931	-0.0756243	0.957761	-0.0622622	0.437378	0.651074
ENSG00000106344	7	127937738	127983962	-	46225	15866	RBM28	4175.83	4175.83	3969.18	4307.34	1.05289	0.0743596	1.0436	0.0615668	0.437587	0.651334
ENSG00000172878	2	172864490	172947158	+	82669	4850	METAP1D	1038.02	1038.02	987.643	1070.08	1.0895	0.123672	1.05649	0.079278	0.437682	0.651352
ENSG00000160783	1	156182784	156212874	+	30091	2680	PMF1	2641.74	2641.74	2540.33	2706.28	1.07029	0.0979959	1.05133	0.0722117	0.437707	0.651352
ENSG00000132704	1	157715523	157746922	-	31400	5058	FCRL2	86.3938	86.3938	65.3836	99.764	1.24946	0.321305	1.05502	0.077268	0.437728	0.651352
ENSG00000188997	11	77882295	77899868	-	17574	4164	KCTD21	1186.51	1186.51	1101.1	1240.87	1.06793	0.0948196	1.05047	0.0710316	0.437737	0.651352
ENSG00000178460	8	67782984	67834283	+	51300	6354	MCMDC2	236.096	236.096	220.796	245.832	1.10888	0.149109	1.05911	0.0828516	0.437785	0.651372
ENSG00000114648	3	47324407	47388306	+	63900	7065	KLHL18	1751.64	1751.64	1753.4	1750.53	0.955506	-0.0656638	0.961614	-0.0564698	0.437927	0.651532
ENSG00000125851	20	17206752	17465223	+	258472	7078	PCSK2	423.793	509.604	476.708	530.538	1.34113	0.42345	1.05006	0.0704661	0.438175	0.651829
ENSG00000115267	2	163123589	163175213	-	51625	4528	IFIH1	5478.05	5478.05	4796.93	5911.48	1.11812	0.16107	1.05968	0.0836283	0.438212	0.651829
ENSG00000131080	X	65815479	65859108	-	43630	3557	EDA2R	250.707	250.707	263.018	242.873	0.905263	-0.143591	0.944595	-0.0822321	0.438251	0.651829
ENSG00000205409	11	5862158	5863182	-	1025	982	OR52E6	1.17978	1.17978	1.22294	1.15231	0.682797	-0.550472	0.957127	-0.0632179	0.438264	0.651829
ENSG00000188076	11	193080	194573	+	1494	431	SCGB1C1	29.3689	29.3689	38.6593	23.4568	0.793738	-0.333265	0.948493	-0.0762913	0.438459	0.652032
ENSG00000166840	11	58672871	58811000	+	138130	5440	GLYATL1	45.0647	45.0647	51.0284	41.2695	0.764077	-0.38821	0.950899	-0.0726355	0.43847	0.652032
ENSG00000219200	17	6915736	6917851	+	2116	1789	RNASEK	407.817	407.817	381.388	424.635	1.06323	0.0884495	1.04853	0.0683735	0.438759	0.65238
ENSG00000243772	19	55249980	55295776	+	45797	2484	KIR2DL3	4.19468	4.19468	3.26487	4.78638	1.27218	0.3473	1.05356	0.0752725	0.438773	0.65238
ENSG00000171303	2	26915619	26956288	+	40670	6162	KCNK3	408.5	408.5	381.635	425.596	1.20041	0.263523	1.05766	0.0808714	0.438817	0.652395
ENSG00000177984	9	139654086	139660707	-	6622	2887	LCN15	3.48543	3.48543	3.21762	3.65586	1.25304	0.325433	1.05463	0.0767311	0.43887	0.652407
ENSG00000198673	12	62102040	62672931	-	570892	9255	FAM19A2	191.537	191.537	206.642	181.925	0.907132	-0.140616	0.94488	-0.0817973	0.438895	0.652407
ENSG00000172292	2	169312372	169631644	+	319273	7238	CERS6	5168.22	5168.22	4283.41	5731.29	1.06742	0.0941242	1.0502	0.0706693	0.438993	0.652465
ENSG00000133961	14	73741815	73930348	-	188534	10760	NUMB	5920.83	5920.83	5951.94	5901.04	0.953353	-0.068917	0.960325	-0.0584061	0.439003	0.652465
ENSG00000196262	7	44836279	44864163	+	27885	4429	PPIA	73101	73101	72325.1	73594.7	1.05586	0.0784232	1.0451	0.0636452	0.439062	0.652502
ENSG00000126545	4	70796799	70812289	+	15491	982	CSN1S1	0.636028	3.83448	0.393209	6.02439	1.48311	0.568621	1.04399	0.0621083	0.439128	NA
ENSG00000164294	5	54455946	54462899	+	6954	3868	GPX8	4635.53	4635.53	4896.27	4469.6	0.922176	-0.116886	0.947608	-0.0776382	0.439147	0.652577
ENSG00000091704	7	130020180	130027955	+	7776	2921	CPA1	39.171	49.3188	40.5144	54.9215	0.822524	-0.281871	0.946325	-0.0795922	0.439238	0.652589
ENSG00000198380	2	69546905	69614382	-	67478	8858	GFPT1	8424.26	8424.26	8794.19	8188.85	0.937821	-0.0926148	0.9526	-0.0700574	0.439283	0.652589
ENSG00000215305	20	2821349	2847378	+	26030	3364	VPS16	4498.95	4498.95	4787.22	4315.5	0.929617	-0.105292	0.949672	-0.0744981	0.439299	0.652589
ENSG00000163867	1	35449523	35497569	-	48047	9617	ZMYM6	1580.58	1580.58	1512.35	1623.99	1.06798	0.0948864	1.0504	0.0709375	0.439301	0.652589
ENSG00000171720	5	141000443	141016437	-	15995	4631	HDAC3	5258.36	5258.36	5407.44	5163.5	0.95429	-0.0675001	0.960897	-0.0575461	0.439328	0.652589
ENSG00000161013	5	179224597	179233952	-	9356	5495	MGAT4B	14727.6	14727.6	14232	15043	1.0613	0.0858318	1.04767	0.0671831	0.439376	0.652605
ENSG00000126698	1	28525967	28559536	-	33570	2609	DNAJC8	7690.71	7690.71	7961.15	7518.61	0.951617	-0.0715473	0.959319	-0.0599168	0.439416	0.652605
ENSG00000163635	3	63850233	63989138	+	138906	9172	ATXN7	2965.86	2965.86	2890.18	3014.02	0.942426	-0.0855483	0.954587	-0.0670512	0.439442	0.652605
ENSG00000184432	3	139074442	139108574	-	34133	8177	COPB2	21468.2	21468.2	21030.9	21746.4	1.05975	0.0837272	1.04696	0.0662131	0.439478	0.652607
ENSG00000106477	7	130033612	130082274	-	48663	12566	CEP41	2045.53	2045.53	1970.25	2093.43	1.05822	0.0816387	1.04624	0.0652187	0.439524	0.652624
ENSG00000073008	19	45147098	45166850	+	19753	3519	PVR	2692.71	2692.71	2601.62	2750.67	1.0711	0.099092	1.05149	0.0724372	0.439681	0.652761
ENSG00000100802	14	23456110	23479375	-	23266	3250	C14orf93	1348.55	1348.55	1329.16	1360.9	1.06488	0.0906953	1.04917	0.0692537	0.439685	0.652761
ENSG00000269295	9	71869331	71869642	-	312	312	AL358113.1	15.6415	15.6415	7.85196	20.5984	1.27645	0.352133	1.05317	0.0747321	0.439736	0.652786
ENSG00000119705	14	78174414	78227447	+	53034	2615	SLIRP	4979.99	4979.99	4756.16	5122.43	1.10291	0.141309	1.0583	0.0817514	0.439783	0.652805
ENSG00000212952	9	44400717	44402427	-	1711	1711	BX088651.1	4.0337	4.0337	4.69695	3.61163	0.811208	-0.301856	0.947304	-0.0781008	0.439913	0.652886
ENSG00000120686	13	38923986	38937140	+	13155	3766	UFM1	6403.21	6403.21	6896.42	6089.35	0.952703	-0.069901	0.959964	-0.0589478	0.439929	0.652886
ENSG00000171169	9	130823512	130830485	-	6974	3621	NAIF1	776.933	776.933	775.07	778.119	1.03852	0.0545281	1.03452	0.0489622	0.439942	0.652886
ENSG00000105355	19	4838353	4867780	-	29428	2813	PLIN3	4124.2	4124.2	4284.56	4022.15	0.940734	-0.0881419	0.953855	-0.0681587	0.440001	0.652923
ENSG00000075651	3	171318195	171528740	-	210546	9953	PLD1	1394.42	1394.42	1105.9	1578.03	1.1041	0.142865	1.0584	0.0818842	0.440082	0.652992
ENSG00000039523	16	67552321	67580691	+	28371	6730	FAM65A	3317.16	3317.16	3123.08	3440.66	1.0607	0.0850226	1.04737	0.0667662	0.440196	0.653063
ENSG00000197442	6	136878185	137113656	-	235472	5304	MAP3K5	1863.11	1863.11	1881.91	1851.15	0.927689	-0.108286	0.949148	-0.0752945	0.440231	0.653063
ENSG00000083457	17	3617922	3704537	-	86616	6657	ITGAE	1329.78	1329.78	1243.47	1384.71	1.07052	0.0983113	1.05126	0.0721144	0.440274	0.653063
ENSG00000152932	5	57878048	58155213	+	277166	9648	RAB3C	45.1849	45.1849	33.8876	52.3742	1.21205	0.277449	1.05676	0.0796543	0.440274	0.653063
ENSG00000071282	3	8543393	8609805	+	66413	2578	LMCD1	3463.66	3463.66	3450.4	3472.1	1.08916	0.12322	1.05619	0.0788707	0.440326	0.653063
ENSG00000124508	6	26383324	26395102	+	11779	6398	BTN2A2	1609.36	1609.36	1484.99	1688.51	1.07178	0.100015	1.05168	0.0726972	0.440368	0.653063
ENSG00000145916	5	177557997	177577566	+	19570	7701	RMND5B	3751.1	3751.1	3941.75	3629.78	0.948098	-0.076892	0.957414	-0.0627851	0.440432	0.653063
ENSG00000182698	2	220192131	220197899	-	5769	1140	RESP18	0.801898	0.801898	0.629797	0.911418	1.60847	0.685687	1.03988	0.0564117	0.440466	NA
ENSG00000030066	11	47799639	47870107	-	70469	8471	NUP160	5887.64	5887.64	5947.52	5849.54	0.933218	-0.0997146	0.950932	-0.0725859	0.440472	0.653063
ENSG00000150433	11	124966398	124981659	-	15262	5467	TMEM218	1887.45	1887.45	1818.59	1931.26	1.05842	0.0819118	1.0463	0.065296	0.440478	0.653063
ENSG00000086102	9	33290509	33371155	+	80647	7147	NFX1	5199.49	5199.49	4944.58	5361.71	1.04607	0.06498	1.03955	0.0559564	0.440496	0.653063
ENSG00000198727	MT	14747	15887	+	1141	1141	MT-CYB	374995	374995	354342	388137	1.10021	0.137785	1.0579	0.0812084	0.440557	0.653063
ENSG00000119616	14	75179847	75203394	+	23548	2818	FCF1	4117.18	4117.18	4423.03	3922.55	0.938362	-0.0917829	0.952881	-0.0696324	0.440566	0.653063
ENSG00000188676	8	39792133	39873910	+	81778	4444	IDO2	32.4925	32.4925	30.0824	34.0262	1.1993	0.262189	1.05744	0.0805695	0.440579	0.653063
ENSG00000164022	4	107236701	107270383	+	33683	3328	AIMP1	4582.4	4582.4	4558.17	4597.82	1.05122	0.072068	1.04258	0.0601534	0.44078	0.65331
ENSG00000078399	7	27202054	27210117	-	8064	2550	HOXA9	212.119	212.119	186.214	228.603	1.28471	0.361443	1.05254	0.0738684	0.44082	0.653317
ENSG00000162006	16	819428	833370	-	13943	3254	MSLNL	478.494	478.494	521.208	451.312	1.17285	0.230024	1.05874	0.0823515	0.440872	0.653344
ENSG00000144451	2	214149113	215275225	+	1126113	8335	SPAG16	1699.35	1699.35	1699.73	1699.11	1.08542	0.118247	1.05537	0.0777515	0.440927	0.653373
ENSG00000105974	7	116164839	116201233	+	36395	4077	CAV1	4615.2	4615.2	4438.21	4727.83	1.12227	0.166421	1.05951	0.0833978	0.440972	0.653389
ENSG00000244623	7	99473610	99474680	-	1071	1071	OR2AE1	1.55066	1.55066	1.68993	1.46204	0.783691	-0.351644	0.949701	-0.0744542	0.441127	0.653567
ENSG00000242384	17	34581086	34808061	-	226976	6920	TBC1D3H	10.1541	10.1541	13.3807	8.10079	0.785024	-0.349192	0.949613	-0.0745885	0.441262	0.653716
ENSG00000146242	6	83072923	83080545	+	7623	6904	TPBG	2850.32	2850.32	2644.57	2981.25	1.10092	0.138715	1.0579	0.0812019	0.441444	0.65392
ENSG00000006634	7	87505531	87538856	+	33326	4583	DBF4	1807.12	1807.12	1787.42	1819.65	0.942787	-0.0849968	0.954836	-0.0666758	0.441469	0.65392
ENSG00000153487	13	111365083	111373421	+	8339	4123	ING1	2049.07	2049.07	2158.59	1979.37	0.935374	-0.0963844	0.951766	-0.071321	0.441531	0.65395
ENSG00000267552	19	38180766	38210089	-	29324	785	CTD-2528L19.4	0.799427	0.799427	1.06902	0.627869	0.755628	-0.404251	0.952034	-0.0709148	0.441595	NA
ENSG00000198417	16	56691606	56694610	+	3005	1889	MT1F	2758.11	2758.11	2519.02	2910.26	1.15035	0.202068	1.05944	0.0833045	0.441625	0.65395
ENSG00000106333	7	100199800	100205798	+	5999	3532	PCOLCE	6347.94	6347.94	6576.99	6202.17	0.896753	-0.157218	0.944191	-0.0828498	0.441627	0.65395
ENSG00000153291	6	46620678	46645930	+	25253	3366	SLC25A27	1961.92	1961.92	2148.77	1843.01	0.876005	-0.190989	0.943755	-0.0835159	0.441658	0.65395
ENSG00000103647	15	68871308	69020145	+	148838	3998	CORO2B	656.314	656.314	706.122	624.618	0.875821	-0.191291	0.943758	-0.0835105	0.441666	0.65395
ENSG00000112977	5	10679342	10761384	-	82043	3361	DAP	11019.3	11019.3	10612.3	11278.2	1.07117	0.0991928	1.05139	0.0723025	0.441709	0.65395
ENSG00000177943	9	139745395	139755249	+	9855	5467	MAMDC4	937.439	937.439	847.5	994.673	1.12462	0.16944	1.05948	0.0833628	0.441731	0.65395
ENSG00000196224	11	1628795	1629693	-	899	899	KRTAP5-3	0.419064	0.419064	0.742572	0.213195	0.594052	-0.751338	0.9636	-0.0534936	0.441816	NA
ENSG00000242689	11	58390146	58393198	+	3053	1886	CNTF	32.3243	32.3243	29.5202	34.1087	1.10188	0.139972	1.05797	0.0812948	0.441868	0.654035
ENSG00000204103	20	39314488	39317880	-	3393	3393	MAFB	4371.92	4371.92	4575.36	4242.47	0.910454	-0.135342	0.945599	-0.0806991	0.441873	0.654035
ENSG00000198156	16	28353876	28374829	-	20954	2135	NPIPB6	64.8949	64.8949	58.9434	68.6823	1.15966	0.213702	1.05912	0.0828689	0.441892	0.654035
ENSG00000102471	13	80055287	80130210	+	74924	4806	NDFIP2	3150.2	3150.2	3542.62	2900.48	0.932525	-0.100785	0.950776	-0.0728225	0.441934	0.654046
ENSG00000124357	2	71291474	71306935	+	15462	8894	NAGK	6593.9	6593.9	6591.83	6595.22	0.951665	-0.0714746	0.959422	-0.0597623	0.442098	0.654237
ENSG00000117501	1	170904612	171033906	+	129295	3831	MROH9	12.9678	19.2233	28.4594	13.3458	1.26995	0.344767	1.05313	0.0746785	0.442192	0.654325
ENSG00000254106	5	109218883	109220452	+	1570	518	AC011366.3	0.3815	0.3815	0.454399	0.33511	0.685823	-0.544092	0.957453	-0.062727	0.442192	NA
ENSG00000101282	20	939095	982907	-	43813	2710	RSPO4	442.354	442.354	490.914	411.451	0.83261	-0.264287	0.946009	-0.0800739	0.44224	0.654344
ENSG00000100625	14	61176246	61191066	-	14821	6658	SIX4	2664.34	2664.34	2686.37	2650.32	0.911775	-0.133251	0.945832	-0.0803446	0.442288	0.654365
ENSG00000148730	10	72164135	72188374	+	24240	7257	EIF4EBP2	15010.9	15010.9	14044.9	15625.6	1.05342	0.0750825	1.04372	0.0617352	0.44237	0.654435
ENSG00000169032	15	66679155	66784650	+	105496	3759	MAP2K1	4449.45	4449.45	4244.19	4580.07	1.06027	0.0844307	1.04707	0.0663534	0.442526	0.654615
ENSG00000174611	3	134321980	134370478	-	48499	5786	KY	46.8518	46.8518	61.374	37.6104	0.848871	-0.236384	0.944974	-0.0816538	0.442605	0.654681
ENSG00000136111	13	75858808	76056250	-	197443	6651	TBC1D4	2272.45	2272.45	2020.75	2432.62	1.08581	0.118768	1.05531	0.0776622	0.442729	0.654813
ENSG00000162739	1	160454820	160493052	-	38233	2746	SLAMF6	337.598	337.598	284.411	371.444	1.16564	0.221119	1.05875	0.0823554	0.442883	0.654988
ENSG00000272921	12	4714110	4771809	+	57700	818	RP11-500M8.7	2.75944	28.8714	68.2489	3.81299	0.848368	-0.237238	0.945055	-0.0815304	0.442968	0.655063
ENSG00000237388	11	48510269	48511332	+	1064	1064	OR4A47	0.391664	0.391664	0.120699	0.564096	2.00972	1.007	1.03162	0.0449047	0.443168	NA
ENSG00000240021	1	178482212	178517734	+	35523	4035	TEX35	3.03065	3.03065	3.0935	2.99065	1.23928	0.309502	1.05468	0.076802	0.44341	0.655604
ENSG00000009954	7	72854728	72936608	-	81881	7053	BAZ1B	11617.3	11617.3	10810.1	12130.9	1.05546	0.0778671	1.04473	0.0631357	0.443432	0.655604
ENSG00000173198	X	77526961	77583048	-	56088	5431	CYSLTR1	245.622	245.622	277.5	225.336	0.859573	-0.218309	0.944509	-0.0823643	0.443438	0.655604
ENSG00000184408	7	119913722	120390385	+	476664	5555	KCND2	1054.97	1054.97	1195.34	965.641	1.12983	0.176112	1.05934	0.0831665	0.443584	0.655769
ENSG00000180660	13	36047926	36050832	-	2907	2907	MAB21L1	10.4621	10.4621	12.2505	9.32409	0.840708	-0.250323	0.945646	-0.0806279	0.44367	0.655846
ENSG00000161921	17	4636821	4643217	-	6397	2794	CXCL16	8500.63	8500.63	8564.4	8460.05	0.915016	-0.128132	0.946483	-0.0793516	0.443708	0.65585
ENSG00000183154	8	37592279	37594944	-	2666	2086	RP11-863K10.7	12.8954	12.8954	13.2646	12.6605	0.904261	-0.145189	0.945026	-0.0815743	0.443801	0.655935
ENSG00000258881	2	71166448	71222466	-	56019	4451	AC007040.11	24.9091	24.9091	27.8333	23.0482	0.861795	-0.214583	0.944481	-0.0824069	0.443987	0.656153
ENSG00000134602	X	131157293	131209971	+	52679	3354	MST4	1150.58	1150.58	1061.88	1207.02	1.11952	0.162876	1.05902	0.0827328	0.444067	0.656153
ENSG00000090061	14	99947506	100001381	+	53876	8220	CCNK	4852.27	4852.27	4713.05	4940.87	0.949651	-0.0745299	0.958361	-0.0613583	0.444084	0.656153
ENSG00000134255	1	111682249	111727724	+	45476	8413	CEPT1	2794.34	2794.34	2626.61	2901.08	1.0581	0.0814708	1.046	0.0648765	0.444127	0.656153
ENSG00000189332	11	18230685	18236109	+	5425	3839	RP11-113D6.10	1.60064	1.60064	1.76215	1.49786	0.818253	-0.289381	0.947366	-0.0780054	0.444138	0.656153
ENSG00000185985	X	144899350	144907360	+	8011	7867	SLITRK2	240.675	240.675	204.091	263.955	1.215	0.280955	1.05597	0.0785658	0.444156	0.656153
ENSG00000144771	3	54952264	55001115	-	48852	1584	LRTM1	1.67146	1.67146	2.2493	1.30373	0.791453	-0.337425	0.949546	-0.0746901	0.444366	0.656364
ENSG00000135164	7	86781677	86825653	+	43977	9417	DMTF1	7772.35	7772.35	7930.56	7671.67	0.92589	-0.111087	0.948918	-0.0756443	0.444368	0.656364
ENSG00000162244	3	52027616	52029958	-	2343	1912	RPL29	84062.2	84062.2	86955.7	82220.9	1.09066	0.125201	1.05609	0.0787344	0.444532	0.656554
ENSG00000137218	6	41737914	41754280	-	16367	2858	FRS3	741.288	741.288	723.332	752.715	1.06343	0.0887206	1.04833	0.0680952	0.444593	0.656593
ENSG00000185920	9	98205262	98279339	-	74078	16591	PTCH1	1735.67	1735.67	1824.13	1679.38	0.916129	-0.126377	0.946761	-0.0789273	0.444672	0.656621
ENSG00000163686	3	58223233	58281420	+	58188	3589	ABHD6	420.482	420.482	425.187	417.487	0.944738	-0.0820132	0.955878	-0.0651017	0.444694	0.656621
ENSG00000163328	2	175296966	175351822	-	54857	7102	GPR155	916.708	916.708	897.879	928.69	0.915557	-0.127279	0.946664	-0.0790751	0.444741	0.656621
ENSG00000118985	5	95220802	95297775	-	76974	7246	ELL2	1722.61	1722.61	1532.25	1843.76	1.09761	0.134372	1.05714	0.0801679	0.444775	0.656621
ENSG00000188056	6	41196062	41206620	+	10559	2712	TREML4	4.10532	4.10532	3.52088	4.47724	1.31198	0.391748	1.05045	0.0710085	0.444786	0.656621
ENSG00000189099	4	152198323	152212605	+	14283	989	PRSS48	1.776	1.776	1.56256	1.91182	1.35376	0.436975	1.04838	0.0681653	0.4449	0.656687
ENSG00000189167	13	32877837	32889481	-	11645	1564	ZAR1L	7.60393	7.60393	7.49298	7.67454	1.18399	0.243657	1.05757	0.0807541	0.444914	0.656687
ENSG00000100196	22	38864067	38879452	+	15386	1929	KDELR3	2497.83	2497.83	2289.05	2630.68	1.09778	0.134591	1.05715	0.0801765	0.444934	0.656687
ENSG00000221949	12	62995531	62997214	-	1684	1684	C12orf61	86.0942	86.0942	77.8208	91.3591	1.10679	0.146378	1.05812	0.0815025	0.44502	0.656762
ENSG00000249242	4	83404323	83483510	-	79188	3671	TMEM150C	469.174	469.174	411.974	505.575	1.09594	0.132163	1.05688	0.079809	0.44509	0.656814
ENSG00000182287	X	15843929	15873054	-	29126	5362	AP1S2	2496.84	2496.84	2403.83	2556.04	1.08006	0.111112	1.05378	0.0755687	0.445164	0.656827
ENSG00000186026	19	44576297	44593766	+	17470	4351	ZNF284	265.821	265.821	278.462	257.777	0.922156	-0.116917	0.948044	-0.0769736	0.445184	0.656827
ENSG00000146802	7	112402437	112430647	-	28211	7995	TMEM168	2716.35	2716.35	2708.8	2721.15	0.943303	-0.0842071	0.955225	-0.0660875	0.445203	0.656827
ENSG00000085491	1	108676658	108743471	-	66814	6548	SLC25A24	4959.5	4959.5	5296.33	4745.15	0.916016	-0.126556	0.946791	-0.0788819	0.445282	0.656846
ENSG00000158488	1	158323254	158327343	+	4090	2767	CD1E	91.5744	91.5744	113.575	77.574	0.815382	-0.294451	0.947759	-0.0774076	0.445293	0.656846
ENSG00000007237	17	9813926	10101868	-	287943	10100	GAS7	2578.9	2578.9	2614.81	2556.04	0.91419	-0.129434	0.946481	-0.0793551	0.445343	0.656846
ENSG00000089486	16	4560676	4588829	-	28154	4268	CDIP1	1400.79	1400.79	1491.13	1343.3	0.924485	-0.113279	0.94862	-0.0760971	0.445355	0.656846
ENSG00000204851	19	46990163	46999755	-	9593	5506	PNMAL2	335.607	335.607	328.751	339.97	1.1073	0.147042	1.05812	0.0814998	0.44543	0.656906
ENSG00000188529	1	24291294	24307417	-	16124	10277	SRSF10	879.932	879.932	883.541	877.636	0.935181	-0.096683	0.951905	-0.0711098	0.445508	0.656953
ENSG00000104960	19	50353992	50364001	+	10010	5962	PTOV1	12336.7	12336.7	12270.9	12378.6	1.07609	0.105803	1.05268	0.074062	0.445569	0.656953
ENSG00000198945	6	130334844	130462594	+	127751	5111	L3MBTL3	1041.12	1041.12	1017.79	1055.96	1.06993	0.0975128	1.05073	0.0713979	0.445573	0.656953
ENSG00000181009	11	5798864	5799897	-	1034	1034	OR52N5	0.329188	0.329188	0.177876	0.425476	1.56099	0.642461	1.0405	0.0572834	0.445612	NA
ENSG00000154222	1	52811395	52831865	-	20471	7491	CC2D1B	3883.55	3883.55	3737.79	3976.3	1.05163	0.0726315	1.04265	0.0602537	0.445656	0.656953
ENSG00000110697	11	67259239	67273734	-	14496	6449	PITPNM1	5160.78	5160.78	4955.28	5291.56	1.07042	0.0981744	1.0509	0.0716212	0.445656	0.656953
ENSG00000082269	6	71122644	71270877	+	148234	10589	FAM135A	1516.51	1516.51	1524.98	1511.12	0.926158	-0.11067	0.949078	-0.0754014	0.44567	0.656953
ENSG00000162551	1	21835858	21904905	+	69048	3014	ALPL	7751.43	7751.43	9346.17	6736.59	0.856932	-0.222747	0.944948	-0.0816935	0.445716	0.656969
ENSG00000198444	X	154611749	154613449	+	1701	1701	F8A2	9.2529	9.2529	7.71292	10.2329	1.12404	0.168697	1.05895	0.0826308	0.44581	0.656978
ENSG00000185246	14	45553302	45585485	+	32184	4932	PRPF39	4303.48	4303.48	4531.94	4158.09	0.931604	-0.102212	0.950696	-0.0729436	0.445822	0.656978
ENSG00000181092	3	186560463	186576252	+	15790	4686	ADIPOQ	335.207	335.207	316.866	346.878	0.703462	-0.507455	0.956664	-0.0639153	0.445832	0.656978
ENSG00000104611	8	19171128	19253729	+	82602	4148	SH2D4A	2378.96	2378.96	2571.76	2256.27	0.923729	-0.114458	0.948468	-0.0763286	0.445861	0.656978
ENSG00000204283	17	75875109	75878659	-	3551	3551	FLJ45079	2.78048	4.47481	3.65519	4.99638	0.750509	-0.414059	0.953082	-0.069328	0.446018	0.65713
ENSG00000214891	11	49075266	49080664	-	5399	1344	TRIM64C	0.359619	0.359619	0.257401	0.424668	2.19001	1.13094	1.02902	0.041269	0.446029	NA
ENSG00000170734	6	43543887	43586701	+	42815	3663	POLH	1681.66	1681.66	1662.36	1693.94	0.931395	-0.102534	0.950642	-0.0730264	0.446034	0.65713
ENSG00000176236	10	15137384	15139318	-	1935	1714	C10orf111	77.7004	77.7004	84.7919	73.1876	0.90444	-0.144904	0.945273	-0.0811974	0.446134	0.657187
ENSG00000166130	12	99007183	99038891	-	31709	4163	IKBIP	1608.08	1608.08	1680.36	1562.08	0.934411	-0.0978713	0.951666	-0.0714732	0.446175	0.657187
ENSG00000167680	19	4542600	4559820	-	17221	4423	SEMA6B	516.573	516.573	460.925	551.986	1.09678	0.133272	1.05689	0.0798235	0.446177	0.657187
ENSG00000121073	17	47778305	47786376	-	8072	5889	SLC35B1	4302.71	4302.71	4495.84	4179.81	0.944948	-0.0816925	0.95604	-0.0648578	0.446286	0.657235
ENSG00000155508	5	154237113	154256353	+	19241	3930	CNOT8	6926.87	6926.87	6865.36	6966.02	1.0512	0.0720436	1.04239	0.0598998	0.446306	0.657235
ENSG00000143149	1	165631453	165668100	-	36648	3308	ALDH9A1	5835.2	5835.2	5999.52	5730.64	0.951482	-0.0717513	0.959439	-0.0597368	0.446314	0.657235
ENSG00000163644	4	89178772	89205921	-	27150	11371	PPM1K	1516	1516	1408.05	1584.69	1.08007	0.111121	1.05369	0.0754484	0.446351	0.657239
ENSG00000138399	2	170386259	170430385	-	44127	4451	FASTKD1	2885.36	2885.36	2913.23	2867.63	1.06716	0.0937708	1.04969	0.0699603	0.446551	0.657483
ENSG00000171723	14	66974125	67648520	+	674396	6007	GPHN	948.316	948.316	970.992	933.885	0.922399	-0.116537	0.948206	-0.0767273	0.446621	0.657534
ENSG00000167034	8	23536206	23540440	-	4235	3271	NKX3-1	188.458	188.458	171.572	199.204	1.11903	0.162246	1.05864	0.0822121	0.447	0.658031
ENSG00000082397	18	5392383	5630699	-	238317	10975	EPB41L3	1441.4	1441.4	1384.15	1477.83	0.89772	-0.155662	0.944826	-0.0818788	0.447037	0.658031
ENSG00000134061	5	66478103	66492627	-	14525	3006	CD180	523.673	523.673	479.479	551.797	1.1239	0.168517	1.05878	0.0824068	0.447068	0.658031
ENSG00000164548	7	23544399	23571660	-	27262	3516	TRA2A	7338.99	7338.99	7609.29	7166.99	0.930828	-0.103413	0.950526	-0.0732023	0.447098	0.658031
ENSG00000160539	9	134165081	134184649	+	19569	2430	PPAPDC3	117.854	117.854	126.004	112.667	0.889255	-0.169331	0.944482	-0.0824052	0.447191	0.658117
ENSG00000198523	6	118869461	118881893	+	12433	2001	PLN	179.807	179.807	179.587	179.947	0.846823	-0.239868	0.94575	-0.0804693	0.447271	0.658183
ENSG00000198477	22	22838767	22863505	-	24739	5733	ZNF280B	553.624	553.624	540.724	561.833	0.914821	-0.128439	0.946759	-0.0789307	0.447383	0.658297
ENSG00000197816	9	100000765	100140806	+	140042	16070	CCDC180	176.893	176.893	159.532	187.94	1.12368	0.168228	1.05873	0.0823371	0.447426	0.658309
ENSG00000171365	X	49687225	49863892	+	176668	10619	CLCN5	1964.5	2323.28	2780.26	2032.47	0.913135	-0.1311	0.946499	-0.0793267	0.447525	0.658404
ENSG00000196683	7	22852251	22862470	-	10220	1730	TOMM7	15172.5	15172.5	15101.1	15217.9	1.09989	0.137361	1.05714	0.0801683	0.447585	0.658413
ENSG00000183292	2	131328402	131341734	+	13333	3000	AC140481.2	0.635459	0.635459	0.735489	0.571803	0.644109	-0.634624	0.9611	-0.057242	0.447601	NA
ENSG00000163947	3	56761446	57113357	-	351912	6594	ARHGEF3	4767.14	4767.14	4613.75	4864.75	1.06532	0.0912808	1.04893	0.0689228	0.447601	0.658413
ENSG00000152795	4	83343717	83351294	-	7578	5209	HNRNPDL	21430.2	21430.2	22760.6	20583.5	0.953421	-0.0688151	0.960591	-0.0580061	0.447705	0.658515
ENSG00000100068	22	25747385	25801344	-	53960	4555	LRP5L	501.962	501.962	454.726	532.021	1.11143	0.152418	1.05816	0.0815542	0.447779	0.658572
ENSG00000167315	18	47309869	47340330	-	30462	3740	ACAA2	3857.34	3857.34	3982.42	3777.75	0.93024	-0.104325	0.95039	-0.0734085	0.447856	0.658601
ENSG00000120942	1	11333263	11356106	+	22844	5082	UBIAD1	2151.11	2151.11	2096.09	2186.11	1.05336	0.0749944	1.0435	0.0614252	0.447868	0.658601
ENSG00000172660	17	34136459	34191619	+	55161	5903	TAF15	8168.64	8168.64	7892.64	8344.27	1.05077	0.071442	1.0421	0.0594924	0.447969	0.658698
ENSG00000184674	22	24376133	24384680	-	8548	3820	GSTT1	2380.14	2380.14	2009.03	2616.31	1.26995	0.344771	1.05217	0.0733656	0.448105	0.658847
ENSG00000185303	10	81315608	81320153	-	4546	2685	SFTPA2	6.88211	6.88211	8.20471	6.04046	0.805774	-0.311552	0.94895	-0.0755966	0.448216	0.65892
ENSG00000170142	3	23847394	23932807	+	85414	3074	UBE2E1	8975.29	8975.29	8989.72	8966.1	1.05941	0.0832592	1.04643	0.0654699	0.448248	0.65892
ENSG00000169045	5	179041179	179061785	-	20607	9480	HNRNPH1	33123.6	33123.6	34344.3	32346.8	0.9424	-0.0855887	0.954944	-0.0665114	0.448259	0.65892
ENSG00000237452	19	46236509	46267792	+	31284	2749	AC074212.3	11.3808	11.3808	11.9256	11.034	1.16807	0.224132	1.05781	0.0810763	0.44837	0.658991
ENSG00000116191	1	178694300	178889238	+	194939	7422	RALGPS2	2555.77	2555.77	2641.7	2501.09	0.912838	-0.131569	0.946533	-0.0792758	0.448429	0.658991
ENSG00000178917	3	44540462	44552128	-	11667	4225	ZNF852	283.145	283.145	294.728	275.775	0.920738	-0.119138	0.947972	-0.0770838	0.448441	0.658991
ENSG00000130347	6	107018903	107077373	-	58471	2928	RTN4IP1	622.587	622.587	588.533	644.258	1.06922	0.0965558	1.05032	0.0708235	0.448481	0.658991
ENSG00000254732	11	57509635	57560715	+	51081	580	RP11-691N7.6	20.2693	20.2693	17.2525	22.1891	1.1705	0.227121	1.05768	0.0809037	0.448482	0.658991
ENSG00000187066	11	64852451	64856847	-	4397	4194	TMEM262	174.439	174.439	195.449	161.069	0.900248	-0.151605	0.945153	-0.0813803	0.448524	0.659
ENSG00000179598	17	17104309	17109629	-	5321	2560	PLD6	420.049	420.049	407.216	428.216	1.07751	0.107697	1.05286	0.0743109	0.448558	0.659
ENSG00000186451	3	57094469	57109460	+	14992	2413	SPATA12	87.9117	87.9117	84.4787	90.0964	1.12215	0.166266	1.05853	0.0820684	0.448664	0.65902
ENSG00000134285	12	49315301	49320257	-	4957	4957	FKBP11	2263.45	2263.45	2119.08	2355.33	1.07742	0.107587	1.05283	0.0742692	0.448673	0.65902
ENSG00000088833	20	1422807	1454487	-	31681	6617	NSFL1C	7420.22	7420.22	7847.41	7148.37	0.946146	-0.0798657	0.956709	-0.0638477	0.448676	0.65902
ENSG00000197183	20	31030862	31172876	-	142015	9448	C20orf112	7168.13	7168.13	6741.21	7439.81	1.06899	0.0962522	1.05022	0.0706859	0.448854	0.65923
ENSG00000064547	19	19734477	19739739	-	5263	2980	LPAR2	2730.33	2730.33	3060.01	2520.53	0.915195	-0.127849	0.946951	-0.0786378	0.448913	0.659266
ENSG00000197213	19	56700939	56709289	-	8351	2059	ZSCAN5B	5.02616	5.02616	5.54602	4.69534	0.84274	-0.24684	0.946255	-0.0796996	0.448965	0.659292
ENSG00000117009	1	241695434	241758944	+	63511	5946	KMO	208.746	208.746	208.099	209.158	0.903411	-0.146546	0.945462	-0.0809091	0.449027	0.659331
ENSG00000204406	2	148778580	149275805	+	497226	12933	MBD5	1864.46	1864.46	1951.98	1808.77	0.934722	-0.097391	0.951936	-0.0710635	0.449112	0.659404
ENSG00000204347	17	72352555	72358085	-	5531	1805	BTBD17	32.4178	47.2042	50.8086	44.9104	0.688512	-0.538447	0.958236	-0.0615464	0.449295	0.659622
ENSG00000197756	2	217362912	217443903	+	80992	5958	RPL37A	120002	120002	122817	118211	1.10553	0.144738	1.05753	0.0806959	0.449374	0.659646
ENSG00000099326	19	59073298	59084942	-	11645	6691	MZF1	2688.66	2688.66	2607.57	2740.27	1.08426	0.116717	1.05443	0.0764577	0.449381	0.659646
ENSG00000068796	5	61601989	61833076	+	231088	4774	KIF2A	3083.82	3083.82	3220.54	2996.82	0.932521	-0.100792	0.951207	-0.0721693	0.449436	0.659676
ENSG00000128487	17	19912657	20222339	+	309683	13676	SPECC1	4991.32	4991.32	5324.12	4779.54	0.917644	-0.123993	0.947435	-0.0779009	0.449503	0.659722
ENSG00000160584	11	116714118	116969153	-	255036	10920	SIK3	3874.77	3874.77	3841.75	3895.78	0.947428	-0.0779118	0.957384	-0.0628307	0.449699	0.659959
ENSG00000163634	3	63819546	63849579	-	30034	1784	THOC7	4941.11	4941.11	4819.76	5018.33	1.06612	0.092368	1.04912	0.069183	0.449785	0.660034
ENSG00000130813	19	10196798	10203928	+	7131	4341	C19orf66	3958.11	3958.11	4016.14	3921.18	0.920619	-0.119324	0.948058	-0.0769532	0.449894	0.660098
ENSG00000147364	8	356428	421225	+	64798	4004	FBXO25	1860.38	1860.38	1898.33	1836.23	1.06809	0.0950352	1.04984	0.0701627	0.449944	0.660098
ENSG00000130522	19	18390563	18392432	-	1870	1870	JUND	21757.2	21757.2	24157.5	20229.7	0.90078	-0.150753	0.94534	-0.0810942	0.44996	0.660098
ENSG00000164151	5	5420777	5490347	+	69571	8678	KIAA0947	6966.23	6966.23	7084.27	6891.11	0.942145	-0.0859793	0.954905	-0.0665708	0.449969	0.660098
ENSG00000198198	1	43855553	43918321	+	62769	17331	SZT2	5251.07	5251.07	5379.58	5169.28	0.928609	-0.106857	0.950051	-0.0739232	0.450129	0.660282
ENSG00000197410	4	155153399	155412930	-	259532	14564	DCHS2	490.346	490.346	506.075	480.336	0.863289	-0.212085	0.94526	-0.0812169	0.450335	0.660529
ENSG00000242950	7	92097694	92107300	-	9607	6130	ERVW-1	8.08961	8.08961	10.6508	6.45976	0.852574	-0.230104	0.945828	-0.08035	0.450388	0.660529
ENSG00000164134	4	140222609	140341187	+	118579	9712	NAA15	4647.06	4647.06	4660.17	4638.72	0.938599	-0.0914188	0.953451	-0.0687698	0.450424	0.660529
ENSG00000204655	6	29624758	29640149	+	15392	3196	MOG	4.3684	4.3684	4.0113	4.59565	1.26653	0.340886	1.05198	0.0731127	0.450437	0.660529
ENSG00000124356	2	74056086	74100786	+	44701	7655	STAMBP	4391.94	4391.94	4506.62	4318.96	0.964562	-0.0520541	0.967976	-0.0469566	0.450488	0.660552
ENSG00000178028	1	44679127	44686353	+	7227	5599	DMAP1	5480.32	5480.32	5934.4	5191.36	0.928142	-0.107582	0.949945	-0.0740836	0.450537	0.660574
ENSG00000197780	1	109605108	109618624	-	13517	1400	TAF13	2061.32	2061.32	2031.57	2080.25	1.0707	0.0985479	1.05069	0.0713341	0.45058	0.660585
ENSG00000140463	15	72978527	73030817	+	52291	4142	BBS4	1671.15	1671.15	1582.65	1727.47	1.0554	0.0777941	1.04443	0.0627095	0.450879	0.660972
ENSG00000176087	5	139944041	139948688	+	4648	4023	SLC35A4	7031.78	7031.78	6752.61	7209.44	1.04704	0.0663122	1.03987	0.0564049	0.450917	0.660977
ENSG00000185775	9	43624507	43630730	-	6224	4307	SPATA31A6	1.22153	1.22153	1.2066	1.23104	1.62894	0.703936	1.03785	0.0536006	0.451151	0.661233
ENSG00000171522	5	40679600	40693837	+	14238	3961	PTGER4	737.06	737.06	760.234	722.313	0.912715	-0.131764	0.946754	-0.0789381	0.451162	0.661233
ENSG00000196503	4	57371509	57390614	+	19106	1258	ARL9	83.9684	83.9684	90.6838	79.695	0.896813	-0.157121	0.94522	-0.0812782	0.451211	0.661245
ENSG00000147465	8	38001167	38008783	-	7617	3767	STAR	696.784	696.784	614.328	749.257	1.32549	0.40653	1.04874	0.0686559	0.451269	0.661245
ENSG00000169855	3	78646390	79816965	-	1170576	10862	ROBO1	2366.14	2366.14	2478.24	2294.81	0.906808	-0.141131	0.946017	-0.080062	0.451281	0.661245
ENSG00000130956	9	99212483	99253618	+	41136	4056	HABP4	941.999	941.999	900.353	968.5	1.06411	0.0896478	1.04827	0.0680068	0.45131	0.661245
ENSG00000085978	2	234118697	234204320	+	85624	6047	ATG16L1	3261.62	3261.62	3413.39	3165.03	0.95434	-0.0674251	0.961229	-0.0570472	0.451426	0.661364
ENSG00000185885	11	313506	315272	+	1767	1080	IFITM1	25780.6	25780.6	24654	26497.6	1.12225	0.166388	1.05817	0.0815765	0.451532	0.661468
ENSG00000140367	15	76135622	76193419	+	57798	3856	UBE2Q2	3173.86	3173.86	3272.32	3111.2	0.938494	-0.0915806	0.953466	-0.0687464	0.451586	0.661496
ENSG00000215504	11	85563600	85565986	-	2387	2387	AP000974.1	33.9609	33.9609	30.9672	35.8659	1.12241	0.166604	1.05816	0.0815528	0.451701	0.661581
ENSG00000166603	18	58038564	58040001	-	1438	1438	MC4R	82.5941	126.869	103.066	142.016	0.812141	-0.300197	0.948947	-0.0756012	0.451714	0.661581
ENSG00000134086	3	10182692	10193904	+	11213	4213	VHL	4170.12	4170.12	4022.29	4264.19	1.06787	0.0947421	1.04965	0.0699113	0.451778	0.661624
ENSG00000198729	6	150464212	150571493	+	107282	2152	PPP1R14C	1117.89	1117.89	1065.31	1151.35	1.16179	0.216355	1.05754	0.0807146	0.451902	0.661706
ENSG00000143028	1	110009180	110024759	+	15580	4033	SYPL2	79.738	89.2516	71.5821	100.496	0.866743	-0.206324	0.945321	-0.0811239	0.451905	0.661706
ENSG00000115274	2	74682150	74688011	+	5862	2466	INO80B	2921.9	2921.9	3121.21	2795.07	0.945479	-0.0808834	0.956511	-0.064146	0.451993	0.661746
ENSG00000050030	X	73952684	74145282	-	192599	11719	KIAA2022	125.275	125.275	80.751	153.609	1.19427	0.256129	1.0559	0.0784739	0.452002	0.661746
ENSG00000039650	19	50364461	50371166	-	6706	3531	PNKP	3202.09	3202.09	3040.57	3304.88	1.07117	0.0991898	1.05074	0.0714112	0.452164	0.661903
ENSG00000163510	2	180809603	180871840	-	62238	3328	CWC22	3392.39	3392.39	3553.05	3290.16	0.954971	-0.066471	0.961628	-0.0564495	0.452278	0.661903
ENSG00000005955	17	34900737	34946278	+	45542	9729	GGNBP2	5229.42	5229.42	5419.26	5108.62	0.964289	-0.0524624	0.967802	-0.0472156	0.45228	0.661903
ENSG00000149577	11	117049449	117068160	+	18712	9061	SIDT2	4137.97	4137.97	4249.04	4067.29	0.94617	-0.0798288	0.956855	-0.0636273	0.452299	0.661903
ENSG00000205045	17	33791268	33864880	-	73613	4797	SLFN12L	188.332	188.332	159.544	206.652	1.13014	0.176495	1.05818	0.0815896	0.452314	0.661903
ENSG00000172476	X	102754678	102774417	-	19740	3398	RAB40A	100.548	100.548	124.951	85.0186	0.876869	-0.189567	0.945074	-0.0815004	0.452319	0.661903
ENSG00000120907	8	26605667	26724790	-	119124	5848	ADRA1A	8.93705	10.2593	9.40551	10.8027	1.2241	0.291721	1.05411	0.0760244	0.452419	0.661951
ENSG00000154646	21	19641433	19858197	-	216765	4233	TMPRSS15	15.8259	15.8259	24.0614	10.5851	0.792315	-0.335853	0.950649	-0.0730156	0.452422	0.661951
ENSG00000173692	2	231921578	232037541	+	115964	5171	PSMD1	9779.71	9779.71	9491.45	9963.15	1.05183	0.0728955	1.04253	0.0600883	0.452479	0.661983
ENSG00000168385	2	242254515	242293442	+	38928	7378	SEPT2	36473.3	36473.3	38476.3	35198.7	0.955436	-0.0657686	0.961914	-0.0560195	0.452522	0.661995
ENSG00000153922	5	98190908	98262240	-	71333	8801	CHD1	3620.39	3620.39	3782.6	3517.16	0.947001	-0.0785615	0.957275	-0.0629943	0.45264	0.662117
ENSG00000272772	5	133502861	133561762	-	58902	483	CTD-2410N18.5	2.22163	2.22163	2.05855	2.32541	1.14234	0.191995	1.05802	0.081373	0.452747	0.662221
ENSG00000126216	13	113139325	113242481	-	103157	5863	TUBGCP3	2295.25	2295.25	2324.03	2276.93	0.936482	-0.0946775	0.952766	-0.0698069	0.452801	0.66225
ENSG00000067208	1	92974253	93257961	-	283709	8276	EVI5	1432.65	1432.65	1457.49	1416.84	0.935557	-0.0961018	0.952435	-0.070308	0.452849	0.662269
ENSG00000143771	1	224544552	224567161	+	22610	5098	CNIH4	3873.01	3873.01	3968.23	3812.42	0.951697	-0.0714263	0.959754	-0.0592637	0.453	0.662438
ENSG00000178585	1	9908334	9970394	-	62061	3343	CTNNBIP1	3269.54	3269.54	3097.38	3379.1	1.0592	0.08298	1.04612	0.0650502	0.453056	0.662469
ENSG00000166575	11	86748886	87034800	+	285915	5898	TMEM135	1739.51	1739.51	1677.37	1779.06	1.0599	0.0839323	1.04643	0.0654715	0.453141	0.662514
ENSG00000116667	1	184356192	184598154	+	241963	10971	C1orf21	2466.53	2466.53	1980.55	2775.79	1.1078	0.147701	1.05729	0.0803702	0.453157	0.662514
ENSG00000198464	19	52800430	52829175	+	28746	4836	ZNF480	2156.76	2156.76	2080.41	2205.34	1.05648	0.0792673	1.04486	0.063307	0.453195	0.662518
ENSG00000155465	14	23242431	23299029	-	56599	5131	SLC7A7	1770.99	1770.99	1603.55	1877.54	1.10395	0.142678	1.05695	0.0799065	0.453373	0.662727
ENSG00000163577	3	170606204	170626482	-	20279	5593	EIF5A2	582.667	582.667	584.3	581.627	0.906951	-0.140904	0.94625	-0.079706	0.453556	0.662943
ENSG00000152642	3	32147181	32210205	+	63025	4802	GPD1L	3078.89	3078.89	3038.41	3104.66	1.08293	0.114943	1.05379	0.075583	0.453676	0.66306
ENSG00000116560	1	35641979	35658749	-	16771	7426	SFPQ	32647.1	32647.1	33578.2	32054.5	0.955249	-0.0660507	0.96183	-0.0561454	0.453706	0.66306
ENSG00000187566	6	18120718	18122851	-	2134	2134	NHLRC1	687.037	687.037	729.682	659.9	0.919362	-0.121294	0.948103	-0.0768849	0.453746	0.663067
ENSG00000267913	21	45587818	45593580	-	5763	621	AP001055.1	56.9741	56.9741	65.3417	51.6493	0.827336	-0.273454	0.948056	-0.0769552	0.453801	0.663097
ENSG00000273398	2	68358370	68488362	-	129993	2306	RP11-474G23.1	20.5944	20.5944	14.658	24.3721	0.867396	-0.205237	0.945558	-0.0807623	0.453914	0.663145
ENSG00000143194	1	166958346	166991451	+	33106	3043	MAEL	52.448	52.448	42.3596	58.8679	1.1725	0.229594	1.05675	0.0796395	0.453918	0.663145
ENSG00000143067	1	120162045	120190396	-	28352	5041	ZNF697	574.255	574.255	574.874	573.862	0.921988	-0.11718	0.948658	-0.07604	0.45394	0.663145
ENSG00000078401	6	12290596	12297427	+	6832	2033	EDN1	1020.21	1020.21	1147.69	939.084	0.872009	-0.197585	0.945404	-0.0809971	0.45398	0.663154
ENSG00000139725	12	122215664	122241309	-	25646	6177	RHOF	1890.34	1890.34	1339.41	2240.94	0.903712	-0.146065	0.946008	-0.0800763	0.454225	0.663436
ENSG00000120314	5	140044261	140053709	+	9449	7675	WDR55	3623.64	3623.64	3418.14	3754.4	1.05043	0.0709823	1.04172	0.0589639	0.454244	0.663436
ENSG00000165389	14	34901995	34931562	-	29568	2777	SPTSSA	3099.48	3099.48	3315.31	2962.14	0.936376	-0.0948406	0.952809	-0.0697407	0.454364	0.66356
ENSG00000174945	7	2719156	2815134	+	95979	7011	AMZ1	65.093	65.093	68.6011	62.8605	0.886851	-0.173237	0.945278	-0.081189	0.454414	0.663583
ENSG00000147854	9	6413151	6507054	+	93904	9919	UHRF2	5239.85	5239.85	5259.06	5227.62	0.934307	-0.0980317	0.95209	-0.0708303	0.454477	0.663623
ENSG00000124782	6	7107830	7252213	+	144384	17254	RREB1	4444.66	4444.66	4396.39	4475.38	0.951995	-0.0709745	0.959964	-0.0589476	0.454516	0.663629
ENSG00000269650	20	34756461	34758180	-	1720	66	AL121895.1	0.618506	0.618506	0.897838	0.44075	0.731022	-0.452013	0.955812	-0.0652006	0.454559	NA
ENSG00000136048	12	102271129	102405908	+	134780	4061	DRAM1	2212.6	2212.6	1966.5	2369.21	1.08496	0.11764	1.05413	0.0760561	0.454636	0.663752
ENSG00000119946	10	101088856	101154087	+	65232	6413	CNNM1	99.2168	99.2168	91.7585	103.963	1.20218	0.265653	1.055	0.0772452	0.454847	0.663959
ENSG00000249931	15	32684983	32695396	-	10414	1894	GOLGA8K	5.7608	5.7608	4.99403	6.24875	1.19188	0.253235	1.05558	0.0780416	0.454867	0.663959
ENSG00000188846	3	40498783	40503861	+	5079	2409	RPL14	82994.8	82994.8	83877.4	82433.1	1.10069	0.138409	1.05647	0.0792516	0.454883	0.663959
ENSG00000108312	17	42282401	42298994	-	16594	6993	UBTF	13165.4	13165.4	13100.1	13206.9	1.03956	0.0559721	1.035	0.0496261	0.455014	0.664049
ENSG00000137710	11	110045605	110167447	-	121843	6588	RDX	7436.74	7436.74	7730.16	7250.01	0.918732	-0.122284	0.948083	-0.0769145	0.455015	0.664049
ENSG00000177191	19	41931264	41934635	-	3372	1874	B3GNT8	190.545	190.545	207.228	179.928	0.915554	-0.127284	0.947531	-0.0777554	0.455061	0.664066
ENSG00000269104	22	41685388	41685686	-	299	39	AL035681.1	0.660552	0.660552	0.781995	0.583269	0.750605	-0.413874	0.954374	-0.0673735	0.4551	NA
ENSG00000188315	3	49306035	49315342	-	9308	4813	C3orf62	1222.14	1222.14	1137.18	1276.21	1.0826	0.114504	1.05358	0.0753026	0.455316	0.664386
ENSG00000198889	X	125683369	125686834	-	3466	3379	DCAF12L1	340.779	340.779	306.42	362.644	1.24957	0.321435	1.05214	0.0733203	0.455496	0.664584
ENSG00000139990	14	69517598	69619867	-	102270	8295	DCAF5	6053.36	6053.36	6031.06	6067.55	0.947978	-0.0770745	0.957865	-0.0621053	0.455522	0.664584
ENSG00000148735	10	115511213	115543188	+	31976	5402	PLEKHS1	2009.44	2009.44	1958.99	2041.55	0.816678	-0.292161	0.949152	-0.0752893	0.455645	0.664712
ENSG00000173376	4	121956768	121994176	-	37409	3556	NDNF	232.263	232.263	242.421	225.799	0.845466	-0.242182	0.947013	-0.0785442	0.455704	0.664726
ENSG00000179097	3	88039846	88042919	+	3074	3074	HTR1F	46.6171	46.6171	49.2326	44.9526	0.870454	-0.200159	0.945683	-0.0805716	0.455755	0.664726
ENSG00000204256	6	32936437	32949282	+	12846	7337	BRD2	22552.7	22552.7	21095.2	23480.2	1.04826	0.0679935	1.04045	0.0572091	0.455769	0.664726
ENSG00000183148	9	42368303	42411410	+	43108	3891	ANKRD20A2	1.92315	1.92315	1.99019	1.88049	0.792564	-0.335401	0.95112	-0.0723012	0.455822	0.664726
ENSG00000167098	20	31571579	31592239	-	20661	1475	SUN5	1.34294	1.34294	1.22065	1.42076	1.70422	0.769113	1.03544	0.0502398	0.45583	0.664726
ENSG00000076108	12	56989380	57030600	-	41221	10918	BAZ2A	12295.9	12295.9	12369.4	12249.1	0.947727	-0.0774567	0.957752	-0.0622763	0.455875	0.66474
ENSG00000174099	12	65672423	65882024	+	209602	5791	MSRB3	2189.19	2189.19	2266.1	2140.24	0.898615	-0.154225	0.94583	-0.0803469	0.456	0.664861
ENSG00000152495	5	110559351	110830584	+	271234	13910	CAMK4	278.808	278.808	205.555	325.423	1.11671	0.159256	1.05744	0.080574	0.456049	0.664861
ENSG00000161992	16	610422	615528	+	5107	2216	C16orf11	4.28187	6.10221	4.22929	7.29406	1.22669	0.294776	1.05338	0.0750193	0.456064	0.664861
ENSG00000204568	6	30585486	30594172	+	8687	1888	MRPS18B	6984.95	6984.95	6693.93	7170.14	1.07057	0.0983735	1.05029	0.0707924	0.456238	0.665065
ENSG00000131873	15	101715928	101792137	-	76210	5555	CHSY1	4301.15	4301.15	4298.33	4302.95	0.929265	-0.105839	0.950637	-0.0730331	0.456337	0.66513
ENSG00000188784	1	20246502	20250110	-	3609	785	PLA2G2E	1.1713	1.1713	1.18817	1.16057	0.672798	-0.571756	0.9603	-0.0584431	0.456353	0.66513
ENSG00000067836	16	4846969	4852951	-	5983	3683	ROGDI	2326.21	2326.21	2242.3	2379.61	1.06917	0.0964931	1.04983	0.0701491	0.456416	0.66517
ENSG00000185905	16	29753784	29757327	-	3544	2585	C16orf54	178.745	178.745	152.413	195.502	1.13772	0.186145	1.05758	0.0807685	0.456465	0.66519
ENSG00000173404	20	20348765	20351590	+	2826	2826	INSM1	2.96283	2.96283	3.08439	2.88547	0.82053	-0.285373	0.948985	-0.0755423	0.456606	0.665245
ENSG00000142102	11	289135	296107	+	6973	5260	ATHL1	18414.8	18414.8	17918.2	18730.8	1.16852	0.224679	1.05653	0.0793324	0.456651	0.665245
ENSG00000106588	7	42956460	42971822	-	15363	5332	PSMA2	1926.29	1926.29	1942.12	1916.22	1.06975	0.0972703	1.05	0.0703918	0.456652	0.665245
ENSG00000110934	12	51674822	51718452	-	43631	3976	BIN2	939.639	939.639	823.786	1013.36	1.12276	0.167046	1.05753	0.0806995	0.456674	0.665245
ENSG00000155592	16	25247322	25269252	-	21931	7970	ZKSCAN2	830.537	830.537	854.466	815.31	0.932269	-0.101181	0.951553	-0.071644	0.456678	0.665245
ENSG00000163558	3	169940153	170023769	+	83617	5841	PRKCI	22725.7	22725.7	24039.5	21889.6	0.92308	-0.115473	0.949108	-0.0753556	0.456753	0.665303
ENSG00000101695	18	29598335	29653176	+	54842	6508	RNF125	639.298	639.298	567.86	684.758	1.11323	0.154754	1.05718	0.0802223	0.45694	0.665523
ENSG00000155875	9	18927656	19033251	-	105596	2219	FAM154A	8.27788	8.27788	8.78103	7.95769	0.856122	-0.224111	0.946539	-0.0792659	0.457115	0.665726
ENSG00000104885	19	2164148	2232577	+	68430	11431	DOT1L	2417	2417	2444.45	2399.53	0.934603	-0.0975741	0.952341	-0.0704501	0.457159	0.665726
ENSG00000138029	2	26466038	26513336	+	47299	4133	HADHB	10475.5	10475.5	10741.7	10306.1	0.956225	-0.0645782	0.962506	-0.0551321	0.457185	0.665726
ENSG00000135175	7	97613996	97620481	-	6486	833	OCM2	0.668795	0.668795	0.650387	0.680509	1.44802	0.534083	1.04257	0.0601478	0.45723	NA
ENSG00000197694	9	131314866	131395941	+	81076	11007	SPTAN1	26433.6	26433.6	26122.9	26631.3	1.04848	0.0682937	1.04053	0.0573215	0.457276	0.665787
ENSG00000128052	4	55944644	55991756	-	47113	6259	KDR	1555.51	1555.51	1405.36	1651.06	1.08548	0.118335	1.05401	0.0758879	0.457301	0.665787
ENSG00000101811	X	100075384	100095921	+	20538	2151	CSTF2	1902.41	1902.41	1839.84	1942.23	1.04833	0.0680863	1.04044	0.0572001	0.457332	0.665787
ENSG00000166851	16	23688977	23701688	+	12712	4760	PLK1	2961.34	2961.34	2713.99	3118.75	1.07878	0.109399	1.05252	0.0738529	0.45752	0.666008
ENSG00000137672	11	101322295	101743293	-	420999	5537	TRPC6	266.815	266.815	277.508	260.01	0.910661	-0.135013	0.947058	-0.0784753	0.457625	0.666111
ENSG00000231997	9	46389110	46391556	+	2447	2447	FAM27D1	1.09843	1.09843	1.08658	1.10597	1.29388	0.371707	1.04931	0.0694445	0.45788	0.66643
ENSG00000132530	17	6658766	6678966	+	20201	6668	XAF1	13418.9	13418.9	13477	13381.9	0.892515	-0.164052	0.945796	-0.0803994	0.45801	0.666568
ENSG00000102302	X	54471887	54522599	-	50713	4275	FGD1	1506.56	1506.56	1394.2	1578.06	1.07481	0.104085	1.05145	0.0723739	0.458069	0.666582
ENSG00000125779	20	3869486	3907605	+	38120	5920	PANK2	3620.96	3620.96	3783.69	3517.4	0.95162	-0.0715422	0.959866	-0.0590957	0.458184	0.666582
ENSG00000128602	7	128828713	128853386	+	24674	4311	SMO	4450.78	4450.78	4582.13	4367.2	0.91515	-0.12792	0.947733	-0.0774467	0.45819	0.666582
ENSG00000171877	15	44162962	44487450	-	324489	6317	FRMD5	805.192	805.192	753.542	838.059	1.1373	0.185616	1.05735	0.0804507	0.458193	0.666582
ENSG00000138674	4	83739814	83822319	-	82506	9145	SEC31A	15747.7	15747.7	15765.4	15736.5	0.949511	-0.074743	0.958741	-0.0607876	0.458196	0.666582
ENSG00000182732	14	72399156	73030654	+	631499	6351	RGS6	195.354	195.354	183.452	202.928	1.12899	0.175036	1.05737	0.0804862	0.458378	0.666796
ENSG00000212123	19	5782971	5784776	-	1806	1806	PRR22	357.306	357.306	393.231	334.444	0.872963	-0.196008	0.945971	-0.080132	0.45865	0.667126
ENSG00000253719	12	74931551	74935223	+	3673	3673	ATXN7L3B	12131.7	12131.7	12461.3	11921.9	0.947629	-0.0776051	0.957803	-0.0621987	0.458675	0.667126
ENSG00000141200	17	51900239	51902573	+	2335	2335	KIF2B	0.676574	0.86891	0.541588	1.07721	1.95847	0.969727	1.03053	0.0433888	0.458703	NA
ENSG00000168228	4	25314407	25372005	+	57599	4353	ZCCHC4	734.662	734.662	751.263	724.098	0.955181	-0.0661533	0.961915	-0.056018	0.458752	0.667186
ENSG00000059378	7	139723544	139763521	-	39978	6285	PARP12	7424.23	7424.23	6639.44	7923.65	1.08175	0.113371	1.05311	0.0746507	0.458916	0.667372
ENSG00000204104	2	239229082	239309541	+	80460	4638	TRAF3IP1	2541.58	2541.58	2561.49	2528.91	1.07161	0.0997785	1.05045	0.0710049	0.458952	0.667373
ENSG00000100218	22	23401593	23487208	-	85616	2436	RTDR1	61.1217	61.1217	65.5965	58.2742	0.878426	-0.187008	0.945877	-0.0802761	0.458998	0.66739
ENSG00000151208	10	79550549	79686378	-	135830	10365	DLG5	8444.25	8444.25	8108.71	8657.77	0.903946	-0.145692	0.946539	-0.079266	0.459332	0.667824
ENSG00000120279	6	153019030	153045702	+	26673	3030	MYCT1	290.127	290.127	266.102	305.416	1.07213	0.100483	1.05058	0.0711808	0.459427	0.667897
ENSG00000184113	22	19510547	19515068	-	4522	3429	CLDN5	548.625	548.625	522.318	565.365	1.12613	0.171377	1.05722	0.0802729	0.459453	0.667897
ENSG00000175520	11	5528530	5531215	-	2686	2440	UBQLN3	0.778966	0.778966	0.580285	0.9054	1.50207	0.586956	1.04037	0.0570924	0.459497	NA
ENSG00000162062	16	2510081	2514964	+	4884	2854	C16orf59	984.511	984.511	1060.66	936.054	0.922004	-0.117154	0.949084	-0.0753924	0.459518	0.66794
ENSG00000133067	1	202163029	202288909	+	125881	4583	LGR6	5540.81	5540.81	6374.55	5010.24	0.852779	-0.229757	0.947102	-0.0784089	0.459779	0.668268
ENSG00000122986	12	111065646	111142755	-	77110	3595	HVCN1	396.814	396.814	362.909	418.39	1.07227	0.10067	1.05058	0.0711827	0.46004	0.668596
ENSG00000116478	1	32757687	32799236	+	41550	4009	HDAC1	13138.1	13138.1	13687.6	12788.5	0.948131	-0.076841	0.958102	-0.0617482	0.460076	0.668597
ENSG00000259288	15	40509629	40568597	+	58969	3091	RP11-133K1.2	2.70566	2.70566	2.63478	2.75076	0.852685	-0.229916	0.94716	-0.0783206	0.46016	0.668606
ENSG00000197465	4	144792020	144826716	-	34697	2004	GYPE	10.7046	10.7046	11.1829	10.4002	0.879454	-0.18532	0.946003	-0.0800835	0.460168	0.668606
ENSG00000212670	1	54569968	54571750	+	1783	1783	AL161915.1	232.229	232.229	217.635	241.516	1.07229	0.100693	1.05057	0.0711764	0.460188	0.668606
ENSG00000168454	18	9885763	9889272	+	3510	3352	TXNDC2	5.78418	5.78418	5.11822	6.20797	1.13854	0.187182	1.05704	0.0800337	0.460262	0.668662
ENSG00000169926	15	31619058	31727868	+	108811	8590	KLF13	8972.68	8972.68	9352.82	8730.77	0.926505	-0.110129	0.950172	-0.0737391	0.460334	0.668667
ENSG00000101751	18	51795774	51847636	+	51863	9472	POLI	2043.43	2043.43	2035.35	2048.57	0.932823	-0.100324	0.951947	-0.0710465	0.460377	0.668667
ENSG00000100219	22	29190543	29196585	-	6043	3028	XBP1	23160.1	23160.1	21501.9	24215.4	1.09133	0.126092	1.05474	0.0768836	0.460379	0.668667
ENSG00000064199	11	124543694	124567414	+	23721	5205	SPA17	1099.86	1099.86	1082.73	1110.76	0.921566	-0.11784	0.949064	-0.0754227	0.460439	0.668667
ENSG00000153814	7	27870192	28220362	-	350171	4020	JAZF1	1583	1583	1675.18	1524.34	0.930804	-0.10345	0.951342	-0.0719646	0.460462	0.668667
ENSG00000165417	14	81641796	81687721	-	45926	6819	GTF2A1	3943.53	3943.53	4028.48	3889.47	0.941124	-0.0875438	0.954942	-0.0665146	0.460478	0.668667
ENSG00000113300	5	179921412	180005405	+	83994	6586	CNOT6	4958.41	4958.41	4712.31	5115.01	1.05318	0.0747492	1.04295	0.0606736	0.46054	0.668701
ENSG00000188372	7	76026835	76071388	+	44554	2716	ZP3	1096.94	1096.94	1037.24	1134.93	1.113	0.154454	1.05674	0.0796165	0.460573	0.668701
ENSG00000162374	1	50513686	50669458	+	155773	6936	ELAVL4	24.688	94.6342	42.1592	128.027	0.882698	-0.180008	0.946015	-0.0800651	0.460607	0.668701
ENSG00000197969	9	79792269	80036457	+	244189	20196	VPS13A	3505.35	3505.35	3229.5	3680.89	1.07328	0.10203	1.05082	0.0715095	0.460923	0.669081
ENSG00000070182	14	65213002	65346601	-	133600	14771	SPTB	636.647	636.647	674.937	612.28	0.87393	-0.19441	0.946232	-0.0797334	0.460939	0.669081
ENSG00000203684	1	228351787	228353213	-	1427	641	IBA57-AS1	60.9016	60.9016	70.9879	54.483	0.879414	-0.185385	0.946105	-0.0799277	0.460991	0.669104
ENSG00000136732	2	127413509	127454246	+	40738	3237	GYPC	1966.73	1966.73	1856.91	2036.62	1.09882	0.135961	1.05563	0.0781025	0.461045	0.669117
ENSG00000213516	1	89445139	89458643	-	13505	5087	RBMXL1	3435.99	3435.99	3539.62	3370.04	0.93971	-0.0897131	0.954405	-0.0673267	0.461071	0.669117
ENSG00000013016	2	31456880	31492313	+	35434	4959	EHD3	1546.81	1546.81	1589.17	1519.85	0.935607	-0.0960252	0.952907	-0.0695926	0.461192	0.669242
ENSG00000170777	9	6328349	6331900	+	3552	3497	TPD52L3	15.9949	15.9949	15.4322	16.3529	0.755108	-0.405245	0.954893	-0.0665885	0.461265	0.669297
ENSG00000089639	19	19740285	19754476	-	14192	3740	GMIP	2324.74	2324.74	2237.6	2380.19	1.06656	0.0929675	1.04864	0.068519	0.461313	0.669303
ENSG00000156642	15	73852355	73926475	-	74121	4042	NPTN	8053.24	8053.24	7602.64	8339.98	1.06985	0.0974142	1.04975	0.0700404	0.46134	0.669303
ENSG00000105819	7	102937869	102969958	+	32090	4835	PMPCB	7880.76	7880.76	8296.25	7616.36	0.947373	-0.0779962	0.957778	-0.0622373	0.461439	0.669395
ENSG00000139921	14	51706880	51722759	+	15880	2994	TMX1	3887.7	3887.7	3632.17	4050.31	1.0704	0.0981559	1.04991	0.0702676	0.461488	0.669414
ENSG00000216895	7	155403925	155437899	-	33975	1683	AC009403.2	449.256	449.256	437.556	456.702	1.09477	0.130624	1.0551	0.0773854	0.461526	0.669418
ENSG00000099875	19	2037470	2051243	-	13774	5275	MKNK2	10287.7	10287.7	10111.2	10400	1.06562	0.0916864	1.04827	0.0680143	0.46181	0.669779
ENSG00000149532	11	61170121	61197503	-	27383	6019	CPSF7	10553.8	10553.8	10025.7	10889.8	1.04977	0.0700676	1.04111	0.0581262	0.461852	0.669789
ENSG00000119878	2	46843555	46852881	+	9327	2561	CRIPT	2118.74	2118.74	2284.75	2013.09	0.943711	-0.0835825	0.956106	-0.0647577	0.46199	0.669874
ENSG00000008086	X	18443703	18671749	+	228047	3576	CDKL5	201.262	201.262	202.883	200.23	0.875993	-0.191008	0.94631	-0.0796152	0.462022	0.669874
ENSG00000138326	10	79793518	79816570	+	23053	4880	RPS24	169423	169423	168570	169966	1.10442	0.143292	1.05604	0.0786652	0.462027	0.669874
ENSG00000087301	14	52897308	53019240	-	121933	4739	TXNDC16	1646.38	1646.38	1699.67	1612.46	0.931218	-0.102809	0.951562	-0.0716302	0.462053	0.669874
ENSG00000182463	20	51588946	52111869	+	522924	12582	TSHZ2	1827.81	1827.81	1938.14	1757.6	0.899645	-0.152572	0.946554	-0.0792435	0.462292	0.670169
ENSG00000169062	13	115047059	115071283	+	24225	3091	UPF3A	4227.16	4227.16	4135.44	4285.52	1.07546	0.104949	1.05132	0.0722002	0.462354	0.670208
ENSG00000188782	1	26517052	26529459	+	12408	2030	CATSPER4	11.5896	11.5896	10.9335	12.0071	1.1725	0.229587	1.05546	0.0778678	0.462427	0.670263
ENSG00000187569	12	7864050	7870155	+	6106	1079	DPPA3	5.2682	5.2682	6.2004	4.67497	0.78584	-0.347693	0.952626	-0.0700184	0.462532	0.670363
ENSG00000099834	11	616565	626078	-	9514	3873	CDHR5	22.0253	22.0253	22.7151	21.5864	1.1574	0.210888	1.05613	0.0787939	0.462584	0.670387
ENSG00000153666	15	23255242	23268823	+	13582	5865	GOLGA8I	11.3183	11.3183	12.1217	10.807	0.857352	-0.222041	0.947223	-0.0782235	0.4627	0.670504
ENSG00000115368	2	190306159	190340291	+	34133	5066	WDR75	6995.84	6995.84	6929.39	7038.12	1.0635	0.0888146	1.04742	0.0668444	0.462916	0.670766
ENSG00000083520	13	73329540	73356234	-	26695	7602	DIS3	3831.4	3831.4	4099.95	3660.51	0.951804	-0.0712629	0.960115	-0.0587214	0.463106	0.670989
ENSG00000114124	3	141496990	141537332	+	40343	3239	GRK7	15.4746	15.4746	14.4756	16.1103	1.14708	0.197963	1.05642	0.0791816	0.46321	0.671089
ENSG00000106436	7	101256605	101272576	-	15972	1009	MYL10	0.993594	0.993594	0.997457	0.991136	1.26468	0.338772	1.05005	0.0704606	0.463247	0.67109
ENSG00000163216	1	153012201	153014407	-	2207	1057	SPRR2D	0.701766	3.57372	0.989894	5.21797	0.654508	-0.611517	0.962452	-0.0552129	0.463336	NA
ENSG00000249008	4	178163693	178169927	-	6235	421	RP11-487E13.1	0.471824	0.471824	0.339363	0.556117	1.9213	0.942086	1.03054	0.043405	0.463367	NA
ENSG00000221864	21	46086106	46086844	-	739	739	KRTAP12-2	0.478093	0.478093	0.257483	0.618482	1.97225	0.979842	1.0298	0.0423632	0.46337	NA
ENSG00000156395	10	106400859	107024993	+	624135	6182	SORCS3	24.613	24.613	35.4195	17.7361	0.766714	-0.383239	0.954276	-0.0675212	0.463372	0.67122
ENSG00000169750	17	79989500	79992080	+	2581	1527	RAC3	1434.23	1434.23	1300.32	1519.44	1.10233	0.14056	1.05571	0.078215	0.463462	0.67129
ENSG00000171811	10	134621896	134756327	-	134432	10561	TTC40	338.314	338.314	274.462	378.948	1.17089	0.227607	1.05538	0.0777584	0.463491	0.67129
ENSG00000156261	21	30428126	30446118	-	17993	3339	CCT8	18641.6	18641.6	18540.6	18705.9	1.0428	0.0604693	1.03696	0.0523634	0.46363	0.67144
ENSG00000128918	15	58245622	58790065	-	544444	8622	ALDH1A2	1016.81	1217.64	995.067	1359.28	1.18488	0.244742	1.0546	0.0766955	0.463706	0.671498
ENSG00000172465	X	102883632	102885881	+	2250	1602	TCEAL1	1341.27	1341.27	1438.99	1279.08	0.939373	-0.09023	0.95441	-0.0673194	0.463822	0.671615
ENSG00000180658	6	132021520	132022635	-	1116	1116	OR2A4	2.49956	2.49956	2.4453	2.53409	0.845685	-0.241808	0.948135	-0.0768361	0.463901	0.671678
ENSG00000198488	11	76745385	76753096	+	7712	2762	B3GNT6	2.50778	2.50778	2.35872	2.60263	1.23926	0.30948	1.05138	0.0722832	0.464018	0.671796
ENSG00000221933	7	143771275	143772288	+	1014	1014	OR2A25	0.46051	0.46051	0.69633	0.310442	0.662949	-0.593031	0.961988	-0.0559095	0.464095	NA
ENSG00000135835	1	180882290	180920750	+	38461	10195	KIAA1614	348.505	348.505	373.131	332.833	0.919433	-0.121184	0.948947	-0.075601	0.464141	0.671895
ENSG00000183671	2	207040040	207082771	-	42732	2834	GPR1	200.549	200.549	216.445	190.433	0.870172	-0.200628	0.946778	-0.0789021	0.464158	0.671895
ENSG00000120049	10	103585731	103603677	-	17947	3294	KCNIP2	340.299	340.299	350.831	333.596	0.901193	-0.150092	0.94685	-0.0787929	0.464259	0.67199
ENSG00000106366	7	100770370	100782547	+	12178	3190	SERPINE1	7338.57	7338.57	7255.32	7391.54	0.85238	-0.230431	0.947749	-0.0774236	0.464335	0.672048
ENSG00000162300	11	64851695	64855870	+	4176	2782	ZFPL1	1794.04	1794.04	1533.1	1960.1	1.0514	0.0723081	1.0419	0.0592144	0.464477	0.672169
ENSG00000112561	6	41651716	41703997	-	52282	5648	TFEB	1474.7	1474.7	1424.79	1506.47	1.07729	0.107411	1.05163	0.0726313	0.464513	0.672169
ENSG00000125746	19	46110252	46148887	-	38636	8224	EML2	2801.47	2801.47	3017.63	2663.92	0.92545	-0.111773	0.950216	-0.0736722	0.464556	0.672169
ENSG00000196652	7	99102274	99132323	+	30050	6056	ZKSCAN5	2046.24	2046.24	1950.12	2107.4	1.04558	0.064299	1.03864	0.0546994	0.46456	0.672169
ENSG00000268846	2	187367219	187367356	-	138	138	AC018867.2	34.1046	34.1046	25.6715	39.471	0.876185	-0.190692	0.946645	-0.0791049	0.464728	0.672353
ENSG00000185104	1	50905150	51425935	-	520786	5263	FAF1	5601.84	5601.84	5586.43	5611.64	0.952976	-0.0694879	0.960809	-0.0576791	0.46478	0.672353
ENSG00000197930	14	53106634	53162618	-	55985	7548	ERO1L	7725.44	7725.44	7158.13	8086.45	1.07854	0.109074	1.05191	0.0730138	0.464797	0.672353
ENSG00000133997	14	71047974	71067384	-	19411	3828	MED6	1871.74	1871.74	1976.94	1804.79	0.955827	-0.0651785	0.962454	-0.0552112	0.46489	0.672353
ENSG00000077147	10	98277866	98347209	-	69344	7095	TM9SF3	20420.4	20420.4	20291.8	20502.3	1.04937	0.069518	1.0408	0.0576904	0.464902	0.672353
ENSG00000082996	3	149530495	149679926	+	149432	3635	RNF13	4167.9	4167.9	4471.03	3974.99	0.94224	-0.0858329	0.955608	-0.0655086	0.464978	0.672353
ENSG00000139780	13	103338094	103346854	-	8761	1088	METTL21C	4.10772	4.10772	4.59798	3.79573	0.837419	-0.255978	0.948878	-0.0757061	0.464981	0.672353
ENSG00000120094	17	46605888	46608359	-	2472	2472	HOXB1	4.80945	4.80945	4.24353	5.16958	1.25436	0.326955	1.05036	0.0708785	0.465004	0.672353
ENSG00000090382	12	69742121	69748014	+	5894	1764	LYZ	9254.05	9254.05	9037.32	9391.96	0.850037	-0.234402	0.947993	-0.0770516	0.465009	0.672353
ENSG00000221838	7	99699172	99707968	+	8797	4722	AP4M1	2580.13	2580.13	2632.41	2546.87	0.943294	-0.084221	0.956056	-0.0648331	0.465043	0.672353
ENSG00000139508	13	29274201	29293107	-	18907	3776	SLC46A3	1289.71	1289.71	1228.59	1328.61	1.07767	0.107916	1.05167	0.0726779	0.465292	0.672661
ENSG00000179528	2	74724644	74730443	-	5800	1954	LBX2	59.8022	59.8022	58.9083	60.3711	0.887658	-0.171924	0.946571	-0.0792179	0.465382	0.672691
ENSG00000139218	12	46312914	46385903	-	72990	11937	SCAF11	8930.79	8930.79	9174.34	8775.8	0.938419	-0.0916957	0.95413	-0.0677418	0.465384	0.672691
ENSG00000177363	11	62453874	62457371	-	3498	2585	LRRN4CL	314.355	314.355	341.519	297.069	0.892803	-0.163586	0.946642	-0.0791099	0.465452	0.672739
ENSG00000198355	22	50354161	50357728	+	3568	2461	PIM3	4780.01	4780.01	4533.05	4937.17	1.07031	0.0980288	1.04962	0.0698673	0.465605	0.672909
ENSG00000095739	10	28966271	28971868	+	5598	2314	BAMBI	521.764	521.764	590.68	477.909	0.864602	-0.209893	0.947243	-0.0781931	0.465796	0.673107
ENSG00000145850	5	156346293	156390266	-	43974	1555	TIMD4	111.692	111.692	88.5559	126.415	1.20178	0.265169	1.0533	0.0749205	0.465814	0.673107
ENSG00000156968	16	15489611	15507125	+	17515	6009	MPV17L	438.255	438.255	408.658	457.09	1.13813	0.186667	1.05624	0.0789335	0.46613	0.67344
ENSG00000267855	19	8373490	8386280	-	12791	1575	NDUFA7	452.205	452.205	500.354	421.565	0.894292	-0.161183	0.946754	-0.0789379	0.466135	0.67344
ENSG00000184144	1	205012325	205047627	+	35303	10074	CNTN2	30.2928	30.2928	35.3524	27.0731	0.862489	-0.213422	0.947399	-0.0779558	0.466151	0.67344
ENSG00000128254	22	32329507	32341504	-	11998	1754	C22orf24	20.5951	20.5951	21.4715	20.0374	0.906571	-0.141508	0.947444	-0.0778874	0.466218	0.673486
ENSG00000121058	17	55015548	55038415	-	22868	3030	COIL	2533.13	2533.13	2662.74	2450.65	0.95146	-0.0717846	0.960028	-0.0588514	0.466313	0.67357
ENSG00000214978	17	9694544	9725388	-	30845	946	RP11-477N12.3	0.744557	0.744557	1.15991	0.480243	0.640028	-0.643793	0.963778	-0.0532278	0.46634	NA
ENSG00000214556	17	36991341	36997708	-	6368	632	C17orf98	3.96368	3.96368	4.4006	3.68564	0.814829	-0.295431	0.950841	-0.0727233	0.466446	0.673678
ENSG00000165078	8	68334360	68658620	-	324261	2435	CPA6	13.7645	13.7645	15.4551	12.6887	0.855271	-0.225547	0.947858	-0.0772574	0.466472	0.673678
ENSG00000130177	13	115000362	115038198	+	37837	3901	CDC16	8475.61	8475.61	8395.39	8526.66	1.06283	0.0879152	1.04698	0.0662357	0.466494	0.673678
ENSG00000010671	X	100604435	100641183	-	36749	4227	BTK	737.166	737.166	654.387	789.843	1.11168	0.152737	1.05596	0.078554	0.466612	0.673797
ENSG00000181690	8	57073463	57123883	-	50421	7833	PLAG1	1575.57	1575.57	1822.9	1418.18	0.884489	-0.177084	0.946766	-0.07892	0.466962	0.674054
ENSG00000172551	12	55224303	55252177	+	27875	1250	MUCL1	23.5052	140.625	70.9893	184.939	1.25739	0.330433	1.04988	0.0702185	0.466975	0.674054
ENSG00000253457	8	30496117	30503581	+	7465	905	SMIM18	0.58538	1.27978	0.592682	1.71702	1.28183	0.3582	1.04853	0.0683667	0.466986	NA
ENSG00000169946	8	106330920	106816760	+	485841	6708	ZFPM2	1169.57	1169.57	1149.78	1182.16	1.12627	0.171558	1.05623	0.0789255	0.467012	0.674054
ENSG00000165526	11	126071993	126081587	-	9595	4080	RPUSD4	2443.06	2443.06	2390.08	2476.78	1.05008	0.0704969	1.04112	0.0581308	0.467018	0.674054
ENSG00000187650	19	5904869	5910864	+	5996	2254	VMAC	552.825	552.825	541.437	560.072	1.06407	0.0895971	1.04742	0.0668413	0.467029	0.674054
ENSG00000164530	6	36922209	36932613	+	10405	2190	PI16	84.8233	84.8233	82.6858	86.1835	1.25723	0.330245	1.04987	0.0702167	0.467042	0.674054
ENSG00000102977	16	67691415	67694713	-	3299	3218	ACD	1298.7	1298.7	1214.14	1352.51	1.06677	0.0932526	1.04838	0.0681619	0.467065	0.674054
ENSG00000070404	19	676392	683385	+	6994	3144	FSTL3	2110.38	2110.38	2331.52	1969.65	0.907253	-0.140423	0.947594	-0.0776594	0.467128	0.674054
ENSG00000125733	19	6737936	6751537	+	13602	3982	TRIP10	6039.85	6039.85	6310.91	5867.36	0.919821	-0.120575	0.949259	-0.0751269	0.467143	0.674054
ENSG00000222011	7	102389418	102449672	+	60255	2729	FAM185A	597.464	597.464	585.502	605.076	1.04437	0.0626303	1.03785	0.0535972	0.467146	0.674054
ENSG00000184611	2	163227917	163695240	-	467324	4966	KCNH7	7.34016	9.35642	6.65123	11.0779	1.23602	0.305705	1.05106	0.0718496	0.467227	0.674118
ENSG00000187239	9	132649466	132805473	-	156008	6686	FNBP1	6961.48	6961.48	6363.55	7341.98	1.07214	0.10049	1.05005	0.0704544	0.46742	0.674297
ENSG00000162571	1	1109264	1133315	+	24052	3943	TTLL10	184.093	184.093	207.345	169.296	0.858953	-0.219349	0.947767	-0.0773952	0.467437	0.674297
ENSG00000169194	5	131991955	131996802	+	4848	2887	IL13	4.11251	4.11251	3.70333	4.3729	1.19177	0.253106	1.05362	0.0753603	0.467493	0.674297
ENSG00000140044	14	75894419	75940814	+	46396	6235	JDP2	2990.49	2990.49	3210.98	2850.18	0.941768	-0.0865562	0.955531	-0.0656259	0.467519	0.674297
ENSG00000117620	1	100435345	100492535	+	57191	6241	SLC35A3	3303.02	3303.02	3492.73	3182.29	0.929389	-0.105645	0.951402	-0.0718726	0.467529	0.674297
ENSG00000120254	6	151186685	151423023	+	236339	4945	MTHFD1L	3697.55	3697.55	3751.64	3663.13	0.94269	-0.0851444	0.955916	-0.0650445	0.467648	0.674332
ENSG00000104231	8	82613569	82645138	-	31570	4214	ZFAND1	4226.78	4226.78	4397.47	4118.15	0.94276	-0.085037	0.955945	-0.0650002	0.46765	0.674332
ENSG00000109332	4	103715540	103790053	-	74514	10069	UBE2D3	19163.9	19163.9	18890.4	19337.9	1.04326	0.0610939	1.03715	0.052628	0.467706	0.674332
ENSG00000054690	14	68000018	68056329	+	56312	10817	PLEKHH1	2786.06	2786.06	2994.39	2653.49	0.880273	-0.183977	0.946917	-0.0786904	0.467709	0.674332
ENSG00000060138	12	10851683	10875911	-	24229	8615	YBX3	16989.8	16989.8	17588.1	16609.2	0.93439	-0.097904	0.952876	-0.0696391	0.467755	0.674332
ENSG00000166780	16	15528152	15718885	+	190734	3688	C16orf45	765.603	765.603	746.173	777.968	1.1036	0.142217	1.05534	0.0777083	0.467796	0.674332
ENSG00000111817	6	116575336	116762424	+	187089	11498	DSE	2922.97	2922.97	2892.85	2942.13	0.923128	-0.115398	0.949947	-0.0740812	0.467803	0.674332
ENSG00000187054	4	68775103	68829858	-	54756	3970	TMPRSS11A	1.97574	1.97574	1.80238	2.08605	1.3136	0.393521	1.04672	0.0658737	0.468073	0.674655
ENSG00000172409	11	57416465	57429340	+	12876	2793	CLP1	1374.99	1374.99	1468.37	1315.57	0.956303	-0.0644603	0.962817	-0.0546664	0.468098	0.674655
ENSG00000224361	2	23729913	23747214	-	17302	584	AC011239.1	4.62699	4.62699	5.2486	4.23143	0.851051	-0.232682	0.948367	-0.076482	0.468234	0.674782
ENSG00000111275	12	112204691	112247782	+	43092	2169	ALDH2	6880.43	6880.43	7061.39	6765.28	0.904501	-0.144805	0.947481	-0.0778312	0.468258	0.674782
ENSG00000204345	17	72575504	72588422	-	12919	1303	CD300LD	0.892485	0.892485	1.12438	0.744917	0.721245	-0.471438	0.958443	-0.0612359	0.468293	0.674782
ENSG00000130254	19	5587010	5624057	-	37048	6222	SAFB2	5199.7	5199.7	5076.2	5278.29	1.04864	0.0685259	1.04029	0.0569908	0.468397	0.674874
ENSG00000251369	19	58046625	58071231	-	24607	5083	ZNF550	1427.4	1427.4	1473.39	1398.14	0.933632	-0.0990733	0.952678	-0.0699389	0.468429	0.674874
ENSG00000172530	16	87982850	88110924	+	128075	7679	BANP	1585.14	1585.14	1635.05	1553.38	0.957339	-0.0628975	0.963453	-0.0537143	0.468468	0.67488
ENSG00000048544	6	42174539	42185603	-	11065	2110	MRPS10	3704.7	3704.7	3859.81	3605.99	0.94811	-0.0768729	0.958396	-0.0613055	0.468544	0.674937
ENSG00000233280	3	97540884	97594132	+	53249	4261	CRYBG3	512.748	512.748	506.014	517.033	0.84836	-0.237252	0.948598	-0.076132	0.468594	0.674958
ENSG00000115137	2	25166505	25194963	-	28459	5624	DNAJC27	723.778	723.778	736.923	715.413	0.944702	-0.0820688	0.956822	-0.0636777	0.468645	0.674981
ENSG00000182824	22	18721427	18745407	+	23981	1859	AC008132.1	0.257814	0.257814	0.428914	0.148932	0.60101	-0.73454	0.966478	-0.0491916	0.468727	NA
ENSG00000070669	7	97481430	97501854	-	20425	4455	ASNS	5810.08	5810.08	5805.27	5813.15	0.925601	-0.111537	0.950562	-0.0731472	0.468873	0.675257
ENSG00000118307	12	25261354	25348096	-	86743	2952	CASC1	613.234	613.234	680.815	570.227	0.874594	-0.193314	0.947232	-0.0782109	0.468986	0.675335
ENSG00000081248	1	201008642	201081694	-	73053	6166	CACNA1S	6.66195	6.66195	6.23052	6.9365	1.23009	0.298768	1.05113	0.0719451	0.468998	0.675335
ENSG00000064225	3	98451080	98540045	+	88966	6288	ST3GAL6	1963.91	1963.91	2170.62	1832.37	0.89778	-0.155566	0.947199	-0.0782612	0.46913	0.675473
ENSG00000102069	X	142967173	142968355	+	1183	1183	UBE2NL	5.59799	5.59799	5.24782	5.82082	0.903814	-0.145903	0.947541	-0.0777391	0.469335	0.675631
ENSG00000139874	14	38677204	38682272	+	5069	4295	SSTR1	21.5056	21.5056	20.608	22.0768	1.15077	0.202604	1.0554	0.0777962	0.469377	0.675631
ENSG00000158985	5	130581186	130734140	+	152955	6024	CDC42SE2	4944.03	4944.03	4806.02	5031.86	1.05304	0.0745578	1.04256	0.0601253	0.469406	0.675631
ENSG00000248905	15	33057747	33486897	-	429151	20046	FMN1	1137.19	1137.19	1049.29	1193.13	1.10742	0.147207	1.05541	0.0778077	0.469422	0.675631
ENSG00000137547	8	55047770	55060461	+	12692	1191	MRPL15	7844.1	7844.1	7493.7	8067.08	1.07684	0.106804	1.05115	0.0719748	0.469431	0.675631
ENSG00000164270	5	147830595	148056798	-	226204	7087	HTR4	4.71371	4.71371	4.41964	4.90085	1.24561	0.31685	1.05016	0.070608	0.469454	0.675631
ENSG00000133107	13	38210773	38444562	-	233790	4205	TRPC4	46.6298	46.6298	43.3907	48.6911	1.11068	0.151445	1.05557	0.0780261	0.4695	0.675645
ENSG00000268341	19	45842445	45842639	+	195	195	L47234.1	0.80953	0.80953	0.835649	0.792909	0.675079	-0.566871	0.961872	-0.0560838	0.46951	NA
ENSG00000196405	14	100437786	100610573	+	172788	10585	EVL	6215.16	6215.16	5680.82	6555.2	1.07535	0.10481	1.05077	0.0714465	0.469612	0.675755
ENSG00000167914	17	38119226	38134019	+	14794	2230	GSDMA	44.1046	44.1046	40.4332	46.441	1.14714	0.198041	1.05549	0.0779093	0.469707	0.67584
ENSG00000151623	4	148999913	149365850	-	365938	6607	NR3C2	546.476	546.476	546.669	546.354	0.904403	-0.144962	0.947636	-0.0775952	0.469861	0.676011
ENSG00000267631	19	49538831	49552006	-	13176	890	CGB1	0.361457	0.578519	1.16948	0.202454	0.53098	-0.913271	0.970522	-0.0431669	0.469902	NA
ENSG00000214189	19	12203078	12248050	+	44973	7434	ZNF788	36.8943	36.8943	35.7192	37.6421	0.910833	-0.134742	0.94822	-0.0767066	0.469948	0.676084
ENSG00000174038	9	35041092	35045988	+	4897	3835	C9orf131	10.181	10.181	10.9156	9.71353	1.14686	0.197692	1.05546	0.0778671	0.469988	0.676091
ENSG00000065000	19	2100988	2164464	-	63477	8618	AP3D1	10661	10661	10438.1	10802.8	1.04874	0.0686544	1.04029	0.0569903	0.470069	0.676156
ENSG00000103168	16	84211458	84220669	-	9212	5565	TAF1C	4078.59	4078.59	3803.09	4253.91	1.08227	0.114062	1.05229	0.0735383	0.470181	0.676266
ENSG00000181045	17	78193498	78227299	+	33802	4903	SLC26A11	1855.54	1855.54	1820.15	1878.06	1.07311	0.101794	1.05013	0.0705637	0.470267	0.676337
ENSG00000123353	12	56211703	56215663	+	3961	2810	ORMDL2	3061.87	3061.87	2955.08	3129.83	1.0603	0.0844779	1.04578	0.0645836	0.47041	0.676492
ENSG00000144655	3	39183346	39196053	-	12708	3214	CSRNP1	3279.73	3279.73	3079.94	3406.87	1.07699	0.107007	1.05111	0.0719121	0.470531	0.676594
ENSG00000259495	15	80637195	80695917	-	58723	787	RP11-210M15.2	86.4382	86.4382	83.6574	88.2078	1.15047	0.20223	1.05525	0.0775794	0.470553	0.676594
ENSG00000128578	7	129074274	129128240	+	53967	5876	STRIP2	224.368	224.368	163.284	263.239	1.11025	0.150884	1.05542	0.0778148	0.470645	0.676675
ENSG00000128656	2	175664091	175870097	-	206007	4971	CHN1	1609.83	1609.83	1574.84	1632.1	0.913555	-0.130437	0.94861	-0.0761125	0.470712	0.676698
ENSG00000169991	1	19230775	19283180	-	52406	6188	IFFO2	884.383	884.383	841.292	911.804	1.08351	0.115714	1.05249	0.0738044	0.470733	0.676698
ENSG00000113845	3	119217379	119243937	+	26559	2730	TIMMDC1	8651.11	8651.11	8719.92	8607.32	1.05024	0.0707255	1.04108	0.0580804	0.470803	0.676747
ENSG00000116198	1	3728645	3773778	-	45134	7876	CEP104	3177.71	3177.71	3289.49	3106.57	0.944091	-0.083002	0.95665	-0.0639372	0.470854	0.67677
ENSG00000214021	3	9849770	9896822	+	47053	10403	TTLL3	2695.56	2695.56	2442.81	2856.39	1.10985	0.150367	1.05533	0.0777005	0.471199	0.677172
ENSG00000103274	16	10837643	10863208	+	25566	1955	NUBP1	1521.14	1521.14	1411.02	1591.22	1.05135	0.0722383	1.04164	0.0588554	0.471205	0.677172
ENSG00000187550	19	56041100	56048456	-	7357	1085	SBK2	17.4124	40.6899	34.5089	44.6232	1.25173	0.32392	1.0495	0.0697052	0.471423	0.677433
ENSG00000152292	2	85645844	85664152	+	18309	3858	SH2D6	62.4971	62.4971	58.3984	65.1054	1.1354	0.183201	1.05555	0.0779906	0.471524	0.677523
ENSG00000165424	10	81142081	81205383	-	63303	5051	ZCCHC24	1906.66	1906.66	1947.7	1880.54	0.913819	-0.130019	0.948723	-0.0759417	0.471588	0.677523
ENSG00000102128	X	102192200	102193228	+	1029	1029	RAB40AL	8.60155	8.60155	6.19516	10.1329	1.15466	0.207472	1.05493	0.077144	0.471593	0.677523
ENSG00000135049	9	88161455	88356944	-	195490	4938	AGTPBP1	1934.15	1934.15	2019.07	1880.11	0.941212	-0.0874077	0.955502	-0.0656685	0.47163	0.677525
ENSG00000163568	1	159032274	159116886	-	84613	2009	AIM2	250.584	250.584	189.391	289.525	1.15908	0.212975	1.0547	0.076831	0.471833	0.677746
ENSG00000100225	22	32870663	32894818	+	24156	8523	FBXO7	8652.86	8652.86	8768.86	8579.05	0.954961	-0.066487	0.962127	-0.0557001	0.471856	0.677746
ENSG00000197355	9	139971953	139978991	+	7039	5283	UAP1L1	1523.65	1523.65	1542.64	1511.56	0.92369	-0.11452	0.950376	-0.0734303	0.471934	0.677807
ENSG00000127743	5	148750887	148783765	-	32879	1211	IL17B	22.2147	22.2147	19.9076	23.6828	1.15675	0.21008	1.05478	0.07694	0.471999	0.677835
ENSG00000102313	X	54775332	54824673	-	49342	5497	ITIH6	29.9231	29.9231	25.8833	32.4939	1.21475	0.280662	1.05157	0.0725415	0.472026	0.677835
ENSG00000140545	15	89441916	89456642	-	14727	4744	MFGE8	20776.8	20776.8	22912.3	19417.9	0.889658	-0.168678	0.947359	-0.0780164	0.47207	0.677836
ENSG00000171130	7	149570057	149577784	+	7728	3332	ATP6V0E2	3979.73	3979.73	3567.5	4242.06	1.08855	0.12241	1.05322	0.0748134	0.472097	0.677836
ENSG00000187871	6	55192267	55267291	+	75025	1911	GFRAL	0.455363	0.455363	0.434734	0.46849	1.55342	0.635451	1.03704	0.0524736	0.472258	NA
ENSG00000139651	12	53574484	53584596	+	10113	4734	ZNF740	5049.14	5049.14	5163.85	4976.15	0.950816	-0.0727622	0.959882	-0.0590712	0.472304	0.678042
ENSG00000266086	17	56066399	56082614	-	16216	711	RP11-159D12.5	5.18382	5.18382	4.52654	5.60208	1.17152	0.228385	1.05401	0.0758912	0.472313	0.678042
ENSG00000115252	2	183004763	183387919	-	383157	6274	PDE1A	918.422	918.422	869.564	949.513	1.15443	0.207176	1.05482	0.0770018	0.472374	0.678079
ENSG00000137707	11	111338251	111383079	-	44829	1801	BTG4	4.66352	4.66352	3.58099	5.3524	1.23914	0.309339	1.05007	0.0704837	0.472431	0.678105
ENSG00000138279	10	75134859	75173834	-	38976	2862	ANXA7	9343.87	9343.87	9517.58	9233.33	0.953227	-0.0691085	0.961171	-0.0571349	0.472464	0.678105
ENSG00000158006	1	26286258	26324648	-	38391	3835	PAFAH2	1749.12	1749.12	1831.52	1696.69	0.951904	-0.0711117	0.96046	-0.058202	0.472577	0.678215
ENSG00000127022	5	179105629	179157926	+	52298	6235	CANX	70653.7	70653.7	68800.2	71833.2	1.06442	0.0900645	1.04721	0.0665546	0.473095	0.678907
ENSG00000156298	X	38420623	38548169	+	127547	3105	TSPAN7	3227.84	3227.84	2962.87	3396.46	1.17704	0.235164	1.05356	0.0752779	0.47331	0.679165
ENSG00000243543	20	44162835	44168134	-	5300	793	WFDC6	12.118	60.7491	126.766	18.7382	0.826821	-0.274354	0.950865	-0.072688	0.473366	0.679193
ENSG00000112033	6	35310335	35395968	+	85634	4458	PPARD	3481.62	3481.62	3522.68	3455.5	0.951133	-0.0722811	0.960088	-0.0587615	0.473585	0.679438
ENSG00000158079	9	96793076	96872138	+	79063	6301	PTPDC1	1148.3	1148.3	1083.27	1189.68	1.06379	0.0892156	1.04696	0.0662049	0.473608	0.679438
ENSG00000141837	19	13317256	13734804	-	417549	10904	CACNA1A	763.255	763.255	758.203	766.469	1.13347	0.180748	1.05527	0.0776155	0.473786	0.679534
ENSG00000011007	1	24069645	24088549	+	18905	5391	TCEB3	5215.2	5215.2	5281.53	5172.98	0.960323	-0.0584081	0.965445	-0.0507341	0.473833	0.679534
ENSG00000154001	14	63838075	64010092	-	172018	9188	PPP2R5E	4304.7	4304.7	4262.66	4331.46	0.956922	-0.0635268	0.963328	-0.0539007	0.473841	0.679534
ENSG00000163217	2	69092613	69098649	-	6037	1584	BMP10	0.413667	1.13584	0.300865	1.66719	1.67307	0.742497	1.03383	0.0479938	0.473859	NA
ENSG00000137745	11	102813724	102826463	-	12740	2834	MMP13	694.739	694.739	512.355	810.802	1.34575	0.428408	1.04431	0.0625486	0.473867	0.679534
ENSG00000075275	22	46756731	46933067	-	176337	12817	CELSR1	13132.1	13132.1	13502.4	12896.4	0.91269	-0.131802	0.948794	-0.0758335	0.473887	0.679534
ENSG00000184471	16	1140005	1146244	-	6240	1627	C1QTNF8	1.46614	2.33715	1.80309	2.677	0.680408	-0.555527	0.962081	-0.0557695	0.47392	0.679534
ENSG00000151650	10	135050908	135055433	+	4526	2911	VENTX	140.521	140.521	125.351	150.175	1.1217	0.165692	1.05531	0.077668	0.473943	0.679534
ENSG00000143578	1	153940010	153946839	+	6830	2911	CREB3L4	3642.55	3642.55	3933.05	3457.7	0.93106	-0.103054	0.952273	-0.0705524	0.473963	0.679534
ENSG00000198816	19	7580178	7585912	+	5735	2072	ZNF358	4801.78	6468.39	9108.22	4788.5	1.09654	0.132962	1.05404	0.0759361	0.474061	0.679623
ENSG00000083845	19	58897767	58906173	+	8407	3617	RPS5	67128.5	67128.5	67205.4	67079.5	1.08942	0.123565	1.05317	0.0747322	0.474121	0.679658
ENSG00000182782	12	123185840	123187890	-	2051	2051	HCAR2	125.91	125.91	119.196	130.182	1.13293	0.180057	1.05522	0.0775377	0.474271	0.679793
ENSG00000152377	5	136310987	136934068	-	623082	6174	SPOCK1	904.854	904.854	842.63	944.452	1.17375	0.23112	1.05359	0.07531	0.474342	0.679793
ENSG00000255994	14	70037483	70038032	-	550	550	CCDC177	2.13792	2.13792	2.26109	2.05955	0.804505	-0.313827	0.952792	-0.0697662	0.474353	0.679793
ENSG00000106682	7	73588575	73611431	+	22857	3191	EIF4H	23325.4	23325.4	23745.4	23058	0.954407	-0.0673235	0.961881	-0.0560691	0.47436	0.679793
ENSG00000153975	6	116956781	116989957	-	33177	2656	ZUFSP	847.649	847.649	853.414	843.98	0.949187	-0.0752364	0.959134	-0.0601957	0.474421	0.679829
ENSG00000240344	2	201735630	201754026	-	18397	2914	PPIL3	1882.19	1882.19	1793.16	1938.85	1.06109	0.0855438	1.04589	0.064732	0.474537	0.679906
ENSG00000096063	6	35800743	35889119	-	88377	6692	SRPK1	6964.14	6964.14	6485.67	7268.62	1.05876	0.0823782	1.04495	0.0634332	0.474546	0.679906
ENSG00000139970	14	60062694	60337684	-	274991	6209	RTN1	500.934	500.934	527.939	483.75	0.889769	-0.168497	0.947655	-0.0775658	0.474612	0.679949
ENSG00000122477	1	100614409	100643771	-	29363	1506	LRRC39	176.882	176.882	162.161	186.251	1.12051	0.164158	1.05521	0.0775295	0.474651	0.679953
ENSG00000228253	MT	8366	8572	+	207	207	MT-ATP8	44236.2	44236.2	39415.9	47303.6	1.09041	0.124871	1.05325	0.0748429	0.474732	0.679972
ENSG00000231360	1	144339738	144521058	+	181321	1073	AL592284.1	160.502	160.502	154.629	164.239	1.1208	0.164524	1.0552	0.0775186	0.474736	0.679972
ENSG00000214700	12	27233991	27235447	-	1457	957	C12orf71	2.99129	2.99129	3.44397	2.70322	0.841449	-0.249052	0.949953	-0.0740724	0.474857	0.680081
ENSG00000126091	1	44171495	44396831	+	225337	4425	ST3GAL3	1016.64	1016.64	1068.48	983.653	0.942306	-0.0857328	0.956089	-0.0647824	0.474884	0.680081
ENSG00000229972	3	51851620	51864876	+	13257	2106	IQCF3	1.77182	5.27791	10.8471	1.7339	0.751135	-0.412856	0.957121	-0.0632262	0.475063	0.680285
ENSG00000158555	11	75145685	75236948	-	91264	9867	GDPD5	1941.78	1941.78	1949.73	1936.72	1.10931	0.149661	1.05485	0.0770335	0.47515	0.680359
ENSG00000266997	18	47322163	47363993	-	41831	936	RP11-886H22.1	0.952282	0.952282	0.765133	1.07138	1.23293	0.302092	1.05	0.0703886	0.475206	0.680387
ENSG00000131979	14	55308726	55369570	-	60845	2951	GCH1	1112.83	1112.83	1046.94	1154.76	0.924719	-0.112913	0.950846	-0.0727171	0.475347	0.680537
ENSG00000180432	3	42897497	42917633	-	20137	4417	CYP8B1	43.6743	43.6743	41.1994	45.2492	1.19391	0.255697	1.05228	0.0735172	0.47541	0.680577
ENSG00000127412	7	142605267	142630905	-	25639	3686	TRPV5	9.41198	9.41198	9.12613	9.59388	1.16728	0.223156	1.05375	0.0755348	0.475521	0.680684
ENSG00000126785	14	63670832	63759937	+	89106	3793	RHOJ	527.853	527.853	482.223	556.891	1.0761	0.105816	1.05051	0.0710948	0.475621	0.680775
ENSG00000111912	6	126102307	126252266	+	149960	6737	NCOA7	4227.93	4227.93	4282.97	4192.9	0.922358	-0.116601	0.950404	-0.0733866	0.475701	0.680822
ENSG00000146066	5	175815748	175816772	+	1025	668	HIGD2A	8105.88	8105.88	7896.75	8238.97	1.08551	0.118377	1.05241	0.0736988	0.475726	0.680822
ENSG00000164418	6	101846664	102517958	+	671295	7492	GRIK2	211.573	211.573	223.222	204.159	0.873348	-0.195372	0.948152	-0.0768101	0.47586	0.680963
ENSG00000140853	16	57023397	57117443	+	94047	12386	NLRC5	4093.29	4093.29	3665.18	4365.72	1.1022	0.140391	1.05434	0.0763461	0.475904	0.680975
ENSG00000184702	22	19701987	19712295	+	10309	5914	SEPT5	1248.3	1248.3	1260.32	1240.65	0.907229	-0.140462	0.94848	-0.0763107	0.476176	0.681295
ENSG00000179776	16	66400533	66438686	+	38154	5961	CDH5	1464.38	1464.38	1347.57	1538.71	1.07507	0.104432	1.05022	0.0706896	0.4762	0.681295
ENSG00000183726	1	25664408	25688852	+	24445	3410	TMEM50A	10514	10514	10371.4	10604.8	1.04938	0.0695427	1.04044	0.0571973	0.476303	0.681373
ENSG00000138095	2	44113647	44223144	-	109498	9760	LRPPRC	19092.2	19092.2	18946.3	19185	1.05422	0.0761695	1.04286	0.0605399	0.476327	0.681373
ENSG00000163736	4	74852755	74853914	-	1160	715	PPBP	12.5732	12.5732	10.87	13.657	1.23152	0.300444	1.04989	0.0702382	0.476445	0.68149
ENSG00000261247	15	30427352	30437770	+	10419	2062	GOLGA8T	2.44723	2.44723	2.65946	2.31217	0.856792	-0.222982	0.94914	-0.0753072	0.476684	0.681675
ENSG00000268926	9	98534605	98537013	+	2409	2409	DKFZP434H0512	1.76333	1.76333	1.48128	1.94281	1.29226	0.369891	1.04649	0.0655537	0.476687	0.681675
ENSG00000262484	19	39399620	39402798	-	3179	1057	CCER2	107.52	107.52	115.178	102.647	1.15245	0.204709	1.05427	0.0762509	0.476725	0.681675
ENSG00000187753	9	88835180	88874572	-	39393	1931	C9orf153	7.79327	7.79327	7.40416	8.04089	1.11899	0.1622	1.05493	0.0771456	0.47673	0.681675
ENSG00000146910	7	155266901	155326557	-	59657	2473	CNPY1	3.96986	67.4186	162.956	6.62204	0.76882	-0.379282	0.955983	-0.0649428	0.476755	0.681675
ENSG00000184708	22	31832963	31892094	-	59132	6090	EIF4ENIF1	2528.92	2528.92	2620.45	2470.68	0.953536	-0.0686402	0.96147	-0.0566869	0.476842	0.681724
ENSG00000204278	17	76227391	76237068	+	9678	2602	TMEM235	2.07716	2.07716	2.07942	2.07572	1.25646	0.329364	1.04839	0.0681794	0.476861	0.681724
ENSG00000130414	2	240831867	240964819	-	132953	9516	NDUFA10	10657.5	10657.5	10679.4	10643.5	1.06104	0.0854843	1.04575	0.0645429	0.476897	0.681725
ENSG00000060982	12	24964295	25102393	-	138099	10372	BCAT1	19594.9	19594.9	20932.7	18743.5	0.856802	-0.222966	0.949186	-0.0752378	0.477028	0.68186
ENSG00000102098	X	18257434	18372847	-	115414	4368	SCML2	436.253	436.253	427.119	442.066	0.925489	-0.111713	0.95114	-0.072271	0.477115	0.681934
ENSG00000272047	6	158589384	158620376	+	30993	7481	GTF2H5	2729.84	2729.84	2698.57	2749.74	1.06968	0.097186	1.04867	0.068566	0.477359	0.682198
ENSG00000130733	19	11033444	11039357	-	5914	1935	YIPF2	6293.78	6293.78	7201.16	5716.35	0.933668	-0.0990192	0.953228	-0.0691068	0.477373	0.682198
ENSG00000157796	4	39184024	39287430	+	103407	8873	WDR19	4257.98	4257.98	4477.66	4118.18	0.936246	-0.0950411	0.95403	-0.0678941	0.477437	0.682239
ENSG00000138642	4	89299891	89364263	+	64373	5793	HERC6	3812.99	3812.99	3801.76	3820.13	0.909504	-0.136847	0.948816	-0.0757996	0.477635	0.682467
ENSG00000186314	5	144851362	145214932	-	363571	5375	PRELID2	400.601	400.601	420.51	387.931	0.93218	-0.101319	0.95282	-0.069725	0.477669	0.682467
ENSG00000171428	8	18027986	18081198	+	53213	3173	NAT1	458.848	458.848	500.019	432.648	0.924374	-0.113452	0.950956	-0.0725502	0.477753	0.682536
ENSG00000187010	1	25598884	25656936	+	58053	3313	RHD	44.8656	44.8656	49.8865	41.6704	0.856959	-0.222702	0.949278	-0.0750969	0.477793	0.68254
ENSG00000178038	3	46710487	46735194	-	24708	9057	ALS2CL	6489.33	6489.33	6983.36	6174.94	0.8701	-0.200746	0.948551	-0.0762028	0.477864	0.682591
ENSG00000154813	3	16299485	16306479	-	6995	3562	DPH3	2193.42	2193.42	2290.66	2131.54	0.949098	-0.0753709	0.959218	-0.0600687	0.477968	0.682668
ENSG00000066813	16	20547548	20587749	-	40202	8155	ACSM2B	3.57426	3.57426	3.02933	3.92104	1.30239	0.381162	1.04577	0.0645663	0.47799	0.682668
ENSG00000174844	3	57327727	57530071	-	202345	10701	DNAH12	143.346	143.346	157.989	134.027	0.85249	-0.230245	0.949632	-0.0745599	0.478236	0.682918
ENSG00000268858	20	62492879	62493217	-	339	339	C20ORF135	78.6355	78.6355	51.4647	95.9261	1.13124	0.177906	1.05471	0.0768413	0.478238	0.682918
ENSG00000099866	19	489176	505347	+	16172	2441	MADCAM1	40.8152	40.8152	43.452	39.1372	0.89157	-0.165581	0.948109	-0.0768758	0.478468	0.683151
ENSG00000186910	14	94908801	94919127	-	10327	1476	SERPINA11	3.86182	130.867	328.834	4.88886	0.758415	-0.398941	0.95703	-0.0633637	0.478473	0.683151
ENSG00000268891	7	74999908	75005425	-	5518	78	AC006014.1	17.347	17.347	19.1908	16.1737	0.887193	-0.172681	0.948124	-0.0768522	0.478534	0.683186
ENSG00000143549	1	154127784	154167124	-	39341	8363	TPM3	32321.3	32321.3	32980.6	31901.7	0.961284	-0.0569661	0.966163	-0.0496616	0.478613	0.683247
ENSG00000215343	8	11961898	11973025	+	11128	3377	ZNF705D	0.587463	0.767526	0.520713	0.92459	1.37252	0.456828	1.04242	0.0599314	0.478715	NA
ENSG00000051341	3	121150278	121264853	-	114576	9099	POLQ	1643.63	1643.63	1626.18	1654.74	0.921171	-0.118459	0.950436	-0.0733384	0.478795	0.683455
ENSG00000174428	7	74508364	74565623	+	57260	8087	GTF2IRD2B	827.343	827.343	784.281	854.746	1.08054	0.111747	1.05123	0.0720754	0.47892	0.683583
ENSG00000120322	5	140557371	140560081	+	2711	2711	PCDHB8	227.278	227.278	217.205	233.688	0.832402	-0.264647	0.951218	-0.0721521	0.479025	0.683648
ENSG00000268146	1	244227632	244231211	+	3580	3580	AL590483.1	2.35096	7.60762	9.77814	6.22639	0.746256	-0.422257	0.958036	-0.0618478	0.479038	0.683648
ENSG00000136895	9	129986544	130155939	+	169396	9731	GARNL3	517.354	517.354	487.683	536.236	1.07539	0.104862	1.05008	0.0704974	0.479161	0.683772
ENSG00000213927	9	34661877	34664045	-	2169	1008	CCL27	0.366487	0.366487	0.499407	0.281902	0.576969	-0.793434	0.969079	-0.0453137	0.479237	NA
ENSG00000221886	5	159820155	159827104	-	6950	2925	C5orf54	1145.71	1145.71	1108.89	1169.15	1.06691	0.0934338	1.0477	0.0672191	0.479286	0.683871
ENSG00000057935	2	42721709	42984087	+	262379	10580	MTA3	5339.29	5339.29	5459.73	5262.65	0.952352	-0.0704329	0.960909	-0.0575287	0.479303	0.683871
ENSG00000196812	6	28092338	28097860	+	5523	1328	ZSCAN16	1034.44	1034.44	1059.5	1018.49	0.942628	-0.0852396	0.956427	-0.0642734	0.479359	0.6839
ENSG00000169067	5	56775846	56778636	-	2791	2791	ACTBL2	28.3818	28.3818	26.0897	29.8404	1.1906	0.251691	1.05185	0.0729333	0.479461	0.68399
ENSG00000111863	6	11712287	11807279	-	94993	4150	ADTRP	287.063	287.063	241.359	316.148	1.1431	0.192951	1.05423	0.0761896	0.479531	0.68399
ENSG00000157500	3	57261765	57307496	+	45732	7033	APPL1	5678.26	5678.26	5860.11	5562.54	0.938963	-0.0908592	0.955063	-0.0663318	0.479542	0.68399
ENSG00000171385	1	112313284	112531777	-	218494	7863	KCND3	536.035	536.035	466.292	580.417	1.16753	0.223454	1.05314	0.0746914	0.479567	0.68399
ENSG00000189132	X	34960913	34963034	+	2122	2122	FAM47B	0.384032	0.384032	0.288755	0.444663	2.01225	1.00881	1.02747	0.0390998	0.47961	NA
ENSG00000140941	16	87417601	87438385	+	20785	5313	MAP1LC3B	5168.22	5168.22	4998.25	5276.38	1.04726	0.0666185	1.03919	0.0554534	0.479674	0.68404
ENSG00000145431	4	157681606	157892546	-	210941	5593	PDGFC	4256.28	4256.28	3906.09	4479.12	1.08167	0.113261	1.05139	0.0722921	0.479675	0.68404
ENSG00000180287	1	242246288	242687998	-	441711	9545	PLD5	10.108	15.8545	25.6935	9.5933	1.25548	0.328236	1.048	0.0676412	0.479763	0.684115
ENSG00000163013	2	73481810	73511559	-	29750	8104	FBXO41	1803.31	1803.31	1662.61	1892.84	1.10069	0.138408	1.05376	0.0755415	0.480261	0.684735
ENSG00000110583	11	63706431	63724800	+	18370	5321	NAA40	3814.59	3814.59	3837.22	3800.19	0.944823	-0.0818843	0.95737	-0.0628518	0.480284	0.684735
ENSG00000188162	11	17568920	17668697	+	99778	10808	OTOG	23.8096	23.8096	31.0919	19.1753	0.815899	-0.293538	0.952712	-0.0698885	0.480334	0.684735
ENSG00000081985	1	67773047	67862583	+	89537	4233	IL12RB2	187.939	187.939	127.779	226.223	1.14596	0.196562	1.05401	0.075888	0.480371	0.684735
ENSG00000137393	6	18368779	18469105	+	100327	5446	RNF144B	5898.15	5898.15	5848.32	5929.86	0.90423	-0.145239	0.9487	-0.0759762	0.480395	0.684735
ENSG00000134759	18	33709407	33757909	+	48503	8458	ELP2	7190.01	7190.01	7055.52	7275.59	1.06253	0.0875097	1.04613	0.0650629	0.480415	0.684735
ENSG00000187186	9	34664160	34666109	-	1950	1833	RP11-195F19.5	68.2139	68.2139	74.4797	64.2266	0.900548	-0.151126	0.948539	-0.0762205	0.480577	0.684913
ENSG00000142910	1	32042116	32053288	+	11173	5925	TINAGL1	2833.75	2833.75	2771.28	2873.51	1.10445	0.143324	1.05397	0.0758284	0.480628	0.684935
ENSG00000261190	16	52039399	52112386	-	72988	2968	C16orf97	0.544553	0.544553	0.310172	0.693705	2.40302	1.26485	1.02346	0.0334587	0.480713	NA
ENSG00000149090	11	35453370	35551848	-	98479	3862	PAMR1	585.647	585.647	639.996	551.061	0.896914	-0.156958	0.948463	-0.0763365	0.480931	0.685315
ENSG00000198610	10	5237425	5260912	+	23488	1914	AKR1C4	7.57622	12.1747	14.7806	10.5164	0.795496	-0.330073	0.954453	-0.0672533	0.481017	0.685386
ENSG00000149136	11	57093459	57103351	-	9893	6323	SSRP1	17059.9	17059.9	16632.5	17331.9	1.04712	0.0664335	1.03907	0.0552885	0.481154	0.685447
ENSG00000130545	19	6463788	6467232	+	3445	1592	CRB3	1582.5	1582.5	1613.52	1562.76	1.08287	0.114864	1.05148	0.0724209	0.481176	0.685447
ENSG00000177455	16	28943260	28950667	+	7408	2711	CD19	180.59	180.59	159.44	194.05	1.15085	0.2027	1.0537	0.0754612	0.481191	0.685447
ENSG00000174233	12	49159975	49182820	-	22846	8412	ADCY6	4502.66	4502.66	4158.45	4721.7	1.06522	0.0911471	1.04703	0.0662975	0.481205	0.685447
ENSG00000142655	1	10532345	10690815	+	158471	2995	PEX14	2212.61	2212.61	2196.72	2222.73	1.0555	0.0779246	1.04324	0.0610672	0.481299	0.685529
ENSG00000158545	16	88636789	88698374	+	61586	8648	ZC3H18	3401.64	3401.64	3220.78	3516.73	1.04666	0.0657976	1.0388	0.0549236	0.481367	0.685566
ENSG00000142864	1	67873493	67896098	-	22606	7676	SERBP1	32565.2	32565.2	33598.3	31907.7	1.04523	0.0638229	1.03799	0.0537928	0.481397	0.685566
ENSG00000184716	15	44086360	44092419	-	6060	2977	SERINC4	26.4892	26.4892	19.408	30.9954	1.1591	0.213009	1.05328	0.0748931	0.481457	0.6856
ENSG00000101844	X	107334898	107397901	+	63004	2927	ATG4A	966.513	966.513	967.87	965.65	0.958281	-0.06148	0.964331	-0.0523998	0.481529	0.685651
ENSG00000120054	10	101801950	101841634	-	39685	1887	CPN1	1.77613	1.77613	2.3337	1.42132	0.693592	-0.52784	0.96217	-0.0556362	0.481568	0.685654
ENSG00000259900	16	69369179	69385633	-	16455	747	RP11-343C2.7	0.54941	0.54941	0.421992	0.630494	1.40577	0.491362	1.04065	0.0574859	0.481608	NA
ENSG00000101439	20	23608534	23619110	-	10577	2504	CST3	30460.7	30460.7	29638.3	30984.1	1.09155	0.126376	1.05273	0.0741333	0.481619	0.685666
ENSG00000156313	X	38128416	38186817	-	58402	7143	RPGR	1686.35	1686.35	1620.15	1728.48	1.1017	0.139726	1.05368	0.0754315	0.481659	0.685666
ENSG00000198298	10	44101855	44113351	+	11497	2397	ZNF485	647.372	647.372	667.579	634.513	0.936645	-0.0944257	0.9544	-0.067334	0.481685	0.685666
ENSG00000196208	2	11674242	11782914	+	108673	12320	GREB1	4341.39	4341.39	5034.28	3900.47	0.856432	-0.22359	0.949844	-0.074238	0.481751	0.685709
ENSG00000113657	5	146770374	146889619	-	119246	7164	DPYSL3	29655.5	29655.5	28365.9	30476.1	1.10436	0.143212	1.05382	0.0756335	0.481847	0.685793
ENSG00000255307	11	6190560	6191638	-	1079	1079	OR52B2	0.941235	0.941235	1.04975	0.872181	0.712486	-0.489066	0.960897	-0.0575461	0.481914	0.685837
ENSG00000181072	7	136553416	136705002	+	151587	8322	CHRM2	8.36809	11.9795	6.99586	15.1509	1.20678	0.271158	1.0505	0.07107	0.482047	0.685975
ENSG00000095110	11	114392437	114430617	-	38181	4317	NXPE1	3.00989	3.00989	3.71315	2.56237	0.800529	-0.320974	0.95421	-0.0676217	0.482178	0.68611
ENSG00000197980	3	156543270	156763918	+	220649	5581	LEKR1	207.873	207.873	234.299	191.057	0.917317	-0.124508	0.950138	-0.0737909	0.482379	0.686344
ENSG00000255833	5	134779908	134788089	-	8182	5923	TIFAB	60.4043	60.4043	53.2312	64.9689	1.17001	0.22652	1.05257	0.0739173	0.482467	0.686417
ENSG00000166405	11	8127597	8190602	-	63006	7700	RIC3	1557.67	1557.67	1722.03	1453.07	0.844252	-0.244255	0.950801	-0.0727846	0.482527	0.686452
ENSG00000178187	5	178368192	178393434	+	25243	2662	ZNF454	260.51	260.51	275.33	251.079	0.908864	-0.137864	0.94924	-0.0751553	0.482572	0.686464
ENSG00000115944	2	42560686	42652228	-	91543	5605	COX7A2L	11522.3	11522.3	12445.7	10934.6	0.945432	-0.0809544	0.957733	-0.0623045	0.482693	0.686584
ENSG00000173698	X	19007427	19140755	-	133329	10174	GPR64	4956.24	4956.24	5625.88	4530.1	0.845256	-0.24254	0.950759	-0.0728491	0.482756	0.686622
ENSG00000272822	12	49297286	49351148	-	53863	939	RP11-302B13.5	18.5413	18.5413	17.1859	19.4039	1.12246	0.16666	1.05417	0.0761076	0.482854	0.686709
ENSG00000167670	19	4402659	4445015	+	42357	4299	CHAF1A	2200.63	2200.63	2198.48	2201.99	0.944922	-0.0817323	0.957526	-0.0626167	0.482906	0.686731
ENSG00000130528	19	49654455	49658681	-	4227	2685	HRC	50.3742	71.5383	101.78	52.2939	1.12003	0.163539	1.05415	0.076082	0.482953	0.686746
ENSG00000163202	1	152551857	152552980	-	1124	613	LCE3D	0.331655	0.331655	0.276235	0.366921	1.73964	0.798787	1.03133	0.0445081	0.483004	NA
ENSG00000031823	19	5916150	5978153	-	62004	7445	RANBP3	4003.41	4003.41	4028.19	3987.64	0.961512	-0.0566235	0.966397	-0.0493115	0.483048	0.686765
ENSG00000111291	12	13093709	13105081	-	11373	1124	GPRC5D	43.3233	43.3233	42.7874	43.6644	1.15934	0.213302	1.05304	0.0745566	0.483055	0.686765
ENSG00000034533	3	130732719	130746493	-	13775	3427	ASTE1	1159.89	1159.89	1181.36	1146.22	0.953078	-0.0693336	0.961412	-0.0567733	0.48312	0.686765
ENSG00000163453	4	57896939	57976551	-	79613	1932	IGFBP7	26505.2	26505.2	24772.3	27608.1	1.08265	0.114562	1.05127	0.0721351	0.483132	0.686765
ENSG00000198513	14	50999227	51099786	+	100560	4375	ATL1	538.974	538.974	545.75	534.662	0.926665	-0.10988	0.951835	-0.0712166	0.483147	0.686765
ENSG00000183527	21	40546695	40555777	-	9083	2515	PSMG1	2925.32	2925.32	3036.96	2854.28	0.927982	-0.107832	0.952133	-0.0707649	0.48324	0.686819
ENSG00000167080	17	47209822	47247351	+	37530	2110	B4GALNT2	31.9034	31.9034	10.3444	45.6227	1.29005	0.367432	1.0456	0.0643368	0.483267	0.686819
ENSG00000138379	2	190920423	190927455	-	7033	2822	MSTN	25.3964	25.3964	23.4223	26.6527	1.16881	0.225045	1.05251	0.073837	0.483294	0.686819
ENSG00000179262	19	13056669	13064456	+	7788	2449	RAD23A	12578.6	12578.6	12052.8	12913.2	1.0745	0.10366	1.04955	0.0697708	0.483383	0.68689
ENSG00000100554	14	67761088	67826982	-	65895	4251	ATP6V1D	4342.29	4342.29	4480.61	4254.27	0.948936	-0.0756177	0.959341	-0.0598843	0.483417	0.68689
ENSG00000117133	1	84944942	84963473	+	18532	1728	RPF1	3386.83	3386.83	3638.42	3226.73	0.952204	-0.0706572	0.960966	-0.0574426	0.483529	0.686997
ENSG00000186977	21	31873975	31874435	-	461	461	KRTAP19-5	0.474309	0.779027	0.0998348	1.21124	1.91031	0.933805	1.02842	0.0404278	0.483596	NA
ENSG00000084652	1	32645287	32663886	+	18600	5103	TXLNA	9047.93	9047.93	8689.63	9275.94	1.05122	0.0720595	1.04113	0.0581482	0.483644	0.687058
ENSG00000119314	9	114980715	115095947	-	115233	7520	PTBP3	7836.56	7836.56	7244.45	8213.35	1.06071	0.0850328	1.04528	0.0638886	0.483654	0.687058
ENSG00000197375	5	131705444	131731306	+	25863	12788	SLC22A5	1581.38	1581.38	1497.86	1634.53	1.07437	0.103497	1.0495	0.0696993	0.48369	0.687058
ENSG00000186198	15	65337708	65345734	+	8027	940	SLC51B	30.3588	30.3588	27.7783	32.001	1.18221	0.241489	1.05169	0.0727143	0.483737	0.687058
ENSG00000111261	12	12482198	12503475	-	21278	2807	MANSC1	2987.25	2987.25	2822.32	3092.2	1.09095	0.125582	1.05245	0.0737454	0.483772	0.687058
ENSG00000230567	8	145437880	145440835	+	2956	2695	FAM203B	20.3789	20.3789	16.5236	22.8323	1.25782	0.330923	1.04726	0.0666128	0.483793	0.687058
ENSG00000205301	4	141363416	141419531	-	56116	5595	RP11-542P2.1	2.94919	2.94919	3.96322	2.3039	0.767921	-0.38097	0.957028	-0.0633671	0.483826	0.687058
ENSG00000132646	20	5095599	5107272	-	11674	1471	PCNA	11929.7	11929.7	12048.7	11854.1	0.941595	-0.0868213	0.956251	-0.0645383	0.484034	0.687303
ENSG00000170419	7	54610018	54638773	+	28756	5967	VSTM2A	3.94168	3.94168	4.3484	3.68285	0.740704	-0.433032	0.95915	-0.0601713	0.484199	0.687478
ENSG00000213973	19	22939007	22966909	-	27903	3651	ZNF99	72.8238	72.8238	73.3319	72.5005	0.836871	-0.256924	0.951592	-0.0715842	0.48423	0.687478
ENSG00000134780	11	61447905	61514473	+	66569	5757	DAGLA	613.587	613.587	616.025	612.036	0.906056	-0.142329	0.949207	-0.0752059	0.484274	0.687488
ENSG00000038427	5	82767284	82878122	+	110839	14831	VCAN	18047.3	18047.3	18382.4	17834.1	0.866747	-0.206318	0.949578	-0.0746417	0.484454	0.687692
ENSG00000213121	6	153552455	153668623	+	116169	1212	AL590867.1	0.411625	0.411625	0.644468	0.263453	0.693466	-0.528104	0.962554	-0.0550601	0.484486	NA
ENSG00000177409	7	92759368	92777682	-	18315	7135	SAMD9L	6872.33	6872.33	5842.82	7527.47	1.10532	0.144459	1.05356	0.0752752	0.484608	0.687805
ENSG00000151690	2	191273081	191373931	+	100851	6031	MFSD6	3693.7	3693.7	3555.08	3781.91	1.05962	0.0835403	1.04481	0.0632351	0.484633	0.687805
ENSG00000002919	17	46180719	46200436	+	19718	3606	SNX11	1831.08	1831.08	1785.72	1859.95	1.04895	0.0689467	1.03994	0.0564974	0.484673	0.687805
ENSG00000166317	10	75404639	75423561	-	18923	5147	SYNPO2L	36.0939	36.0939	42.94	31.7373	0.879817	-0.184725	0.949025	-0.0754818	0.484679	0.687805
ENSG00000156049	9	80037995	80263223	-	225229	2721	GNA14	123.948	123.948	110.724	132.363	1.10107	0.138912	1.05328	0.0748896	0.484875	0.688005
ENSG00000108244	17	39078948	39093886	-	14939	2902	KRT23	4492.26	4492.26	5127.37	4088.1	0.866973	-0.205942	0.949623	-0.0745735	0.484893	0.688005
ENSG00000171700	20	62704534	62711323	-	6790	2010	RGS19	1801.67	1801.67	1767.97	1823.12	1.06279	0.0878519	1.04597	0.0648473	0.484944	0.688026
ENSG00000267954	22	24124467	24126145	-	1679	747	AP000349.1	99.0493	99.0493	53.2307	128.206	1.30206	0.380799	1.04471	0.0631034	0.485155	0.68821
ENSG00000137204	6	43263432	43273276	+	9845	3527	SLC22A7	3.02409	3.02409	3.3195	2.83609	0.773692	-0.370168	0.956761	-0.0637695	0.485164	0.68821
ENSG00000100395	22	41601209	41627275	+	26067	6451	L3MBTL2	2661.97	2661.97	2681.33	2649.64	0.960474	-0.0581812	0.965773	-0.0502436	0.485183	0.68821
ENSG00000141429	18	33161081	33291798	+	130718	5126	GALNT1	7166.38	7166.38	7355.65	7045.94	0.930561	-0.103827	0.95289	-0.0696183	0.485288	0.688302
ENSG00000175197	12	57910371	57914300	-	3930	1178	DDIT3	3288.63	3288.63	3109.95	3402.33	1.0726	0.101107	1.04894	0.0689256	0.485334	0.688302
ENSG00000130309	19	17666403	17693971	+	27569	4900	COLGALT1	11934	11934	11431.2	12253.9	1.05122	0.0720695	1.04107	0.0580662	0.485357	0.688302
ENSG00000163632	3	63805038	63834312	+	29275	1554	C3orf49	7.36748	7.36748	8.79602	6.4584	0.892066	-0.164777	0.948909	-0.0756581	0.485406	0.68832
ENSG00000172273	11	118992297	119006752	+	14456	9834	HINFP	2908.26	2908.26	2788.53	2984.46	1.04943	0.069611	1.04015	0.0567954	0.485749	0.68871
ENSG00000103275	16	1355548	1377019	+	21472	12368	UBE2I	8843.48	8843.48	8724.47	8919.22	1.04582	0.0646313	1.0382	0.0540871	0.485754	0.68871
ENSG00000134207	1	114631913	114696541	-	64629	5104	SYT6	47.7285	47.7285	39.5729	52.9184	1.13326	0.180475	1.05364	0.0753856	0.485815	0.688711
ENSG00000159063	11	77811982	77850706	-	38725	3449	ALG8	4878.01	4878.01	4878.99	4877.39	1.06511	0.0910067	1.04672	0.0658755	0.485827	0.688711
ENSG00000171450	2	219824377	219826876	+	2500	2500	CDK5R2	20.7635	44.4996	44.7494	44.3406	0.850602	-0.233445	0.9508	-0.0727867	0.485891	0.688732
ENSG00000183856	1	156495197	156542396	-	47200	6742	IQGAP3	4541.76	4541.76	4337.07	4672.02	0.90863	-0.138234	0.94955	-0.0746848	0.485915	0.688732
ENSG00000067113	5	54720682	54830878	-	110197	2016	PPAP2A	1403.18	1403.18	1365.94	1426.88	0.932622	-0.100636	0.953472	-0.0687376	0.485991	0.688775
ENSG00000136770	10	22045466	22292698	-	247233	2501	DNAJC1	2174.33	2174.33	2109.39	2215.65	1.05284	0.0742919	1.04183	0.0591141	0.486018	0.688775
ENSG00000237651	2	61372243	61391964	+	19722	976	C2orf74	77.6478	77.6478	73.0698	80.561	1.10654	0.146061	1.05345	0.0751261	0.486067	0.688792
ENSG00000168268	3	52558386	52569070	-	10685	4734	NT5DC2	7717.11	7717.11	8319.64	7333.68	0.93129	-0.102698	0.953132	-0.0692517	0.486154	0.68882
ENSG00000140650	16	8882680	8943188	+	60509	7645	PMM2	1325.17	1325.17	1231.34	1384.88	1.06451	0.0901857	1.0465	0.0655713	0.486159	0.68882
ENSG00000215203	4	42895284	43032675	+	137392	991	GRXCR1	0.482308	0.482308	0.554882	0.436124	1.63725	0.711275	1.03309	0.0469681	0.486239	NA
ENSG00000261787	8	67858736	67874825	-	16090	2589	TCF24	30.8129	30.8129	29.1506	31.8707	1.18395	0.243606	1.05119	0.0720243	0.486399	0.68903
ENSG00000167916	17	38854243	38860002	-	5760	1881	KRT24	1.20981	1.20981	0.81608	1.46037	1.45999	0.54596	1.03802	0.0538294	0.486413	0.68903
ENSG00000217128	5	130977407	131132710	-	155304	6674	FNIP1	2385.54	2385.54	2403.47	2374.14	0.946378	-0.0795109	0.958299	-0.0614529	0.486417	0.68903
ENSG00000197416	8	82437216	82443613	-	6398	613	FABP12	0.789534	1.23885	0.661335	1.60637	1.48379	0.569292	1.03722	0.0527178	0.486544	NA
ENSG00000248383	5	140306302	140391929	+	85628	5950	PCDHAC1	80.9873	80.9873	72.8015	86.1965	1.17958	0.238272	1.05141	0.0723319	0.486597	0.689234
ENSG00000136931	9	127243516	127269709	-	26194	3421	NR5A1	400.469	400.469	461.966	361.334	0.763283	-0.389711	0.957774	-0.062243	0.48666	0.689271
ENSG00000083750	X	55744172	55785207	+	41036	2725	RRAGB	1643.47	1643.47	1705.42	1604.04	0.946219	-0.0797535	0.958247	-0.0615308	0.486826	0.689455
ENSG00000136378	15	79051545	79103773	-	52229	7730	ADAMTS7	883.608	883.608	909.138	867.361	0.900421	-0.151328	0.949214	-0.0751951	0.486909	0.68952
ENSG00000080839	20	35624752	35724398	-	99647	5954	RBL1	1269.11	1269.11	1189.11	1320.02	0.95419	-0.0676509	0.962125	-0.0557042	0.486949	0.689526
ENSG00000131196	18	77155856	77289325	+	133470	7008	NFATC1	1104.04	1104.04	995.819	1172.91	1.09269	0.127889	1.05232	0.0735707	0.487088	0.689619
ENSG00000182319	8	8175258	8244008	-	68751	4892	SGK223	1718.84	1718.84	1633.14	1773.38	1.08509	0.11781	1.05133	0.0722125	0.487088	0.689619
ENSG00000086589	5	150070356	150080669	-	10314	3631	RBM22	5751.12	5751.12	5679.49	5796.7	1.04634	0.0653583	1.03845	0.0544349	0.487268	0.689724
ENSG00000180745	10	129676105	129691211	-	15107	1152	CLRN3	5.82167	17.8185	6.64036	24.9318	0.873613	-0.194935	0.949596	-0.0746143	0.487283	0.689724
ENSG00000170044	3	101818088	102198685	+	380598	5130	ZPLD1	30.4353	30.4353	34.8562	27.6221	0.83392	-0.262019	0.952243	-0.0705983	0.487288	0.689724
ENSG00000269699	19	57285920	57352097	-	66178	2834	ZIM2	12.3046	12.3046	12.8432	11.9618	0.820061	-0.286196	0.953347	-0.0689261	0.487308	0.689724
ENSG00000047579	6	15523032	15663289	-	140258	3078	DTNBP1	1833.92	1833.92	1754.95	1884.18	1.06758	0.0943457	1.0474	0.0668132	0.487406	0.689811
ENSG00000108654	17	62495734	62504317	-	8584	7319	DDX5	57766.5	57766.5	55343.5	59308.4	1.05864	0.082211	1.04428	0.0625074	0.487491	0.68988
ENSG00000189052	19	49547141	49548568	+	1428	841	CGB5	0.628185	0.628185	0.745622	0.553453	0.739796	-0.434801	0.959688	-0.0593622	0.487717	NA
ENSG00000085063	11	33719807	33757991	-	38185	4942	CD59	20468	20468	19865.6	20851.4	1.06233	0.0872343	1.04566	0.0644109	0.487751	0.690196
ENSG00000152464	10	15139179	15181817	+	42639	1930	RPP38	1927.04	1927.04	1900.32	1944.05	1.05056	0.0711583	1.04065	0.0574805	0.48793	0.690386
ENSG00000172594	6	123110315	123130865	+	20551	2228	SMPDL3A	420.46	420.46	422.305	419.286	0.912999	-0.131315	0.95013	-0.0738032	0.487971	0.690386
ENSG00000109501	4	6271576	6304992	+	33417	4513	WFS1	3558.16	3558.16	3465.91	3616.86	1.07612	0.105835	1.04958	0.0698065	0.488021	0.690386
ENSG00000131634	16	1578689	1605581	+	26893	2047	TMEM204	623.417	623.417	592.611	643.021	1.07146	0.0995829	1.04845	0.0682591	0.488045	0.690386
ENSG00000124535	6	2765648	2787186	+	21539	3877	WRNIP1	8109.18	8109.18	8085.85	8124.03	1.05459	0.0766835	1.04254	0.0601077	0.488068	0.690386
ENSG00000112337	6	25912982	25930946	-	17965	2560	SLC17A2	0.845918	1.65142	1.08546	2.01157	0.634966	-0.655249	0.966764	-0.0487642	0.488151	NA
ENSG00000126524	7	66452664	66460588	-	7925	1732	SBDS	5444.4	5444.4	5630.99	5325.66	0.958906	-0.060539	0.964865	-0.051601	0.488159	0.690433
ENSG00000166343	10	75183339	75193319	-	9981	2421	MSS51	256.776	256.776	232.368	272.309	1.10965	0.15011	1.05332	0.0749495	0.488174	0.690433
ENSG00000204161	10	50362773	50396630	-	33858	4120	C10orf128	495.721	495.721	448.279	525.912	1.10145	0.139407	1.05294	0.0744191	0.488219	0.690445
ENSG00000127129	1	41944446	41950344	-	5899	1639	EDN2	859.959	859.959	981.148	782.838	0.865354	-0.208638	0.950162	-0.0737542	0.488321	0.690537
ENSG00000095370	9	130500596	130541020	-	40425	4599	SH2D3C	638.962	638.962	599.529	664.056	1.06724	0.0938804	1.04723	0.0665759	0.488486	0.690718
ENSG00000121871	3	164904508	164914897	-	10390	4892	SLITRK3	15.3195	15.3195	12.5079	17.1087	1.24542	0.316631	1.04723	0.0665847	0.488522	0.690718
ENSG00000214518	17	39210750	39211482	-	733	733	KRTAP2-2	0.73548	0.73548	0.977113	0.581713	0.730796	-0.452459	0.960473	-0.0581835	0.488662	NA
ENSG00000204941	19	43670408	43690688	-	20281	4678	PSG5	4.89049	4.89049	4.99145	4.82624	1.32835	0.409635	1.0429	0.0606008	0.488825	0.691095
ENSG00000173918	17	77018896	77045870	+	26975	4854	C1QTNF1	2381.77	2381.77	2183.76	2507.77	1.10712	0.146806	1.05313	0.074677	0.489101	0.691393
ENSG00000173612	6	117113248	117150200	-	36953	2862	GPRC6A	3.91749	3.91749	4.75241	3.38618	0.755885	-0.403761	0.958671	-0.0608928	0.489109	0.691393
ENSG00000171004	X	131760044	132095423	-	335380	5082	HS6ST2	206.778	206.778	191.071	216.774	1.15425	0.206961	1.05237	0.0736443	0.489319	0.691639
ENSG00000145241	4	68337521	68411324	-	73804	5558	CENPC	1677.76	1677.76	1619.2	1715.03	1.05554	0.0779865	1.0429	0.060595	0.4896	0.691984
ENSG00000204227	6	33176272	33180499	+	4228	1818	RING1	5783.48	5783.48	5935.53	5686.73	0.938753	-0.0911828	0.955535	-0.0656194	0.489656	0.692011
ENSG00000141469	18	43304092	43332485	+	28394	6376	SLC14A1	137.633	190.574	125.646	231.892	1.16089	0.215228	1.05198	0.0731049	0.489752	0.692096
ENSG00000106952	9	117656003	117692697	-	36695	2348	TNFSF8	209.925	209.925	204.759	213.212	0.896776	-0.15718	0.949447	-0.0748411	0.48982	0.692129
ENSG00000124203	20	57766075	57834168	+	68094	9404	ZNF831	99.8127	99.8127	84.6117	109.486	1.15462	0.207421	1.05228	0.073515	0.489849	0.692129
ENSG00000240682	3	128846258	128880136	-	33879	4102	ISY1	2655.41	2655.41	2604.04	2688.1	1.05517	0.0774709	1.04271	0.060341	0.49005	0.692361
ENSG00000198964	10	52065360	52384923	-	319564	6338	SGMS1	3233.45	3233.45	3291.22	3196.68	0.931717	-0.102037	0.953506	-0.0686854	0.490152	0.692453
ENSG00000183675	10	48736874	48827966	-	91093	4506	PTPN20B	24.8793	24.8793	22.2574	26.5478	1.22477	0.292514	1.04816	0.0678557	0.490337	0.692608
ENSG00000144354	2	174219548	174233725	+	14178	3934	CDCA7	2046.49	2046.49	1589.43	2337.34	1.09765	0.134416	1.05244	0.0737329	0.490368	0.692608
ENSG00000114757	3	179512746	179754841	-	242096	10159	PEX5L	26.033	26.033	24.0179	27.3154	1.13662	0.184753	1.05293	0.074408	0.490371	0.692608
ENSG00000023041	10	114190058	114206672	-	16615	2404	ZDHHC6	4483.02	4483.02	4552.35	4438.9	0.954891	-0.0665925	0.962609	-0.0549789	0.490448	0.692626
ENSG00000160844	7	99798283	99869855	-	71573	2733	GATS	3.22474	3.22474	2.88962	3.43801	1.15931	0.213265	1.05196	0.0730733	0.490466	0.692626
ENSG00000100038	22	22311397	22337213	-	25817	6641	TOP3B	1791.7	1791.7	1854.2	1751.93	0.939072	-0.0906916	0.955688	-0.0653889	0.490494	0.692626
ENSG00000184164	22	50311815	50321188	+	9374	5165	CRELD2	2421.34	2421.34	2306.69	2494.3	1.06793	0.0948217	1.0473	0.066681	0.490539	0.692638
ENSG00000169071	9	94325373	94712444	-	387072	5818	ROR2	1520.45	1520.45	1568.94	1489.6	0.900725	-0.150842	0.949622	-0.0745746	0.490611	0.69265
ENSG00000182334	11	7846584	7847519	-	936	936	OR5P3	1.32929	1.32929	1.44656	1.25466	0.72773	-0.458526	0.960952	-0.0574636	0.490621	0.69265
ENSG00000154654	21	22370633	22915650	+	545018	8732	NCAM2	129.933	129.933	135.654	126.293	0.862999	-0.212569	0.950623	-0.0730541	0.490757	0.692654
ENSG00000101255	20	361261	378203	+	16943	2948	TRIB3	1806.03	1806.03	1667.54	1894.16	1.09907	0.136283	1.0525	0.073819	0.490767	0.692654
ENSG00000012124	19	35810164	35838258	+	28095	5839	CD22	2663.32	2663.32	2321.87	2880.61	1.16846	0.224603	1.05142	0.0723374	0.490795	0.692654
ENSG00000141503	17	4736683	4801356	+	64674	7817	MINK1	7181.67	7181.67	7243.92	7142.07	0.941697	-0.0866656	0.956626	-0.0639735	0.490813	0.692654
ENSG00000124571	6	43490072	43543812	-	53741	8517	XPO5	7417.72	7417.72	7679.48	7251.14	0.94708	-0.0784425	0.958787	-0.0607177	0.490822	0.692654
ENSG00000138380	2	203776937	203851786	+	74850	8981	CARF	879.039	879.039	885.813	874.728	0.938865	-0.0910107	0.955639	-0.0654619	0.490879	0.692654
ENSG00000120742	3	150259781	150321015	-	61235	5747	SERP1	23564.3	23564.3	24030.4	23267.7	1.05516	0.0774617	1.04267	0.0602867	0.49088	0.692654
ENSG00000037965	12	54402832	54407570	+	4739	3371	HOXC8	133.295	133.295	130.536	135.05	0.877455	-0.188603	0.949891	-0.0741659	0.490932	0.692675
ENSG00000166313	11	6416355	6440644	-	24290	5194	APBB1	1526.64	1526.64	1605.64	1476.36	0.934901	-0.0971148	0.954425	-0.0672964	0.491069	0.692818
ENSG00000079974	22	51205929	51222091	-	16163	5870	RABL2B	1992.86	1992.86	2037.1	1964.71	0.941992	-0.0862137	0.956766	-0.0637618	0.491448	0.6933
ENSG00000072195	2	220299568	220363009	+	63442	17910	SPEG	3408.71	3408.71	3796.9	3161.68	0.883907	-0.178033	0.949746	-0.0743871	0.491532	0.693366
ENSG00000111640	12	6643093	6647537	+	4445	2975	GAPDH	300622	300622	306960	296589	0.93401	-0.0984899	0.954211	-0.0676201	0.491653	0.693486
ENSG00000183470	7	132333553	132413528	+	79976	2442	AC009365.3	1.10619	3.5103	4.71331	2.74474	1.44762	0.533684	1.03772	0.0534114	0.49171	0.693514
ENSG00000183695	11	19076002	19082228	-	6227	2036	MRGPRX2	0.630537	0.630537	0.594174	0.653677	1.36008	0.443689	1.04106	0.0580529	0.491775	NA
ENSG00000146112	6	30644166	30655672	-	11507	4599	PPP1R18	4529.24	4529.24	4459.15	4573.84	0.933134	-0.0998433	0.953986	-0.0679596	0.491853	0.693665
ENSG00000135932	2	231577560	231685790	+	108231	5360	CAB39	6769.56	6769.56	7011.74	6615.44	0.952975	-0.0694897	0.961637	-0.0564363	0.491955	0.693756
ENSG00000113430	5	1877541	1887350	-	9810	2801	IRX4	2.37221	2.37221	1.91986	2.66007	1.22923	0.297753	1.04764	0.0671416	0.492029	0.693758
ENSG00000168314	3	39508689	39570970	+	62282	9237	MOBP	28.4039	28.4039	30.3899	27.1401	1.15847	0.212227	1.05177	0.0728182	0.492034	0.693758
ENSG00000172247	11	47611216	47616211	-	4996	1664	C1QTNF4	120.446	120.446	118.533	121.664	1.14321	0.193092	1.05246	0.0737687	0.492066	0.693758
ENSG00000049541	7	73645829	73668774	-	22946	2197	RFC2	3668.44	3668.44	3217.45	3955.43	1.05825	0.081675	1.04389	0.061976	0.49216	0.693838
ENSG00000116213	1	3547331	3569325	-	21995	7604	WRAP73	2311.93	2311.93	2428.46	2237.78	0.946827	-0.0788269	0.958737	-0.0607926	0.492257	0.693924
ENSG00000018189	4	71569921	71673032	+	103112	8070	RUFY3	2624.77	2624.77	2601.4	2639.64	0.937161	-0.0936317	0.955173	-0.0661661	0.492314	0.693952
ENSG00000249860	10	57358750	57360488	+	1739	1739	MTRNR2L5	1.04177	1.04177	1.0976	1.00625	1.29284	0.370541	1.0441	0.0622615	0.492382	0.693996
ENSG00000204231	6	33161365	33168630	-	7266	4007	RXRB	5950.53	5950.53	6039.34	5894.02	0.961432	-0.0567427	0.966533	-0.0491095	0.492477	0.694078
ENSG00000146054	5	180620924	180632293	-	11370	7338	TRIM7	89.6765	89.6765	98.1534	84.282	0.892023	-0.164848	0.949743	-0.074391	0.492625	0.694236
ENSG00000105851	7	106505723	106547590	+	41868	5930	PIK3CG	379.822	379.822	376.729	381.791	0.883083	-0.17938	0.949921	-0.0741208	0.492778	0.694399
ENSG00000075213	7	83585093	84122040	-	536948	9371	SEMA3A	1429.29	1429.29	1518.4	1372.58	1.12874	0.174711	1.05279	0.0742113	0.492906	0.694479
ENSG00000145907	5	151150606	151192346	+	41741	12406	G3BP1	17417.5	17417.5	16971.8	17701.2	1.04831	0.0680682	1.03933	0.0556542	0.492922	0.694479
ENSG00000169340	16	20370492	20416059	-	45568	2276	PDILT	0.91558	0.91558	0.691657	1.05808	1.54437	0.627017	1.03458	0.0490446	0.492954	0.694479
ENSG00000048405	7	126986844	127071978	-	85135	5793	ZNF800	1976.6	1976.6	1836.76	2065.59	1.05451	0.0765735	1.0423	0.0597661	0.493006	0.694479
ENSG00000100095	22	26565440	26779562	+	214123	7152	SEZ6L	46.2659	72.7596	51.8861	86.0426	0.815691	-0.293905	0.954488	-0.0672005	0.493018	0.694479
ENSG00000144893	3	150803484	151154860	+	351377	12619	MED12L	223.575	223.575	175.026	254.469	1.1157	0.157955	1.05283	0.0742784	0.493184	0.694661
ENSG00000112118	6	52128807	52149679	-	20873	3650	MCM3	15023.4	15023.4	13644	15901.2	1.05948	0.0833605	1.04432	0.0625608	0.493275	0.694738
ENSG00000128203	22	26825239	26840981	+	15743	3357	ASPHD2	292.117	292.117	271.285	305.374	1.08301	0.115048	1.05044	0.0709888	0.49343	0.694904
ENSG00000154645	21	19273580	19639690	+	366111	3086	CHODL	1743.45	1743.45	1626.75	1817.71	1.11475	0.156724	1.05278	0.0742101	0.493509	0.694964
ENSG00000010610	12	6896024	6929974	+	33951	4583	CD4	4508.1	4508.1	4058.18	4794.41	1.09318	0.128527	1.0517	0.0727288	0.493659	0.695122
ENSG00000133466	22	37576207	37595425	-	19219	7143	C1QTNF6	2443.03	2443.03	2285.58	2543.22	1.08912	0.123168	1.05123	0.0720832	0.494	0.695551
ENSG00000135249	7	105172532	105208124	+	35593	3655	RINT1	2203.64	2203.64	2143.38	2241.98	0.951487	-0.0717437	0.960956	-0.0574576	0.494046	0.695563
ENSG00000135446	12	58141510	58149796	-	8287	3168	CDK4	10202.3	10202.3	9619.5	10573.2	0.940729	-0.0881495	0.956447	-0.0642431	0.494095	0.695582
ENSG00000134900	13	103249353	103331521	+	82169	5965	TPP2	5201.52	5201.52	5408.54	5069.77	0.944224	-0.0827985	0.957753	-0.0622747	0.494254	0.695754
ENSG00000204308	6	32146131	32151930	+	5800	2043	RNF5	6160.55	6160.55	6461.3	5969.16	0.949188	-0.0752342	0.959873	-0.059085	0.494349	0.695835
ENSG00000142751	1	27202624	27216788	-	14165	4979	GPN2	2524.7	2524.7	2486.69	2548.89	1.04221	0.059643	1.03587	0.0508437	0.494422	0.695885
ENSG00000185662	5	171212876	171221602	+	8727	468	SMIM23	8.87388	8.87388	11.0987	7.4581	0.780741	-0.357084	0.957495	-0.0626627	0.494585	0.69605
ENSG00000197296	20	42931478	42939809	-	8332	4597	FITM2	994.671	994.671	1034.71	969.193	0.944689	-0.0820885	0.957954	-0.0619711	0.494633	0.69605
ENSG00000157601	21	42792231	42831141	+	38911	8611	MX1	20745.2	20745.2	20730.5	20754.5	0.899855	-0.152236	0.950037	-0.0739448	0.494649	0.69605
ENSG00000187773	18	72102963	72125179	-	22217	2214	FAM69C	39.9168	61.012	43.4493	72.1882	0.83033	-0.268244	0.953547	-0.0686238	0.494713	0.696088
ENSG00000182968	13	112721913	112726020	+	4108	4108	SOX1	0.915224	1.47981	2.35043	0.925788	0.709534	-0.495055	0.962775	-0.0547289	0.494799	0.696157
ENSG00000124159	20	43922085	43937169	-	15085	2467	MATN4	86.7848	86.7848	101.025	77.723	0.866689	-0.206413	0.950944	-0.0725681	0.494904	0.696253
ENSG00000267314	19	5904852	5914718	+	9867	580	AC104532.2	5.84713	5.84713	5.84175	5.85055	1.11197	0.153114	1.05257	0.0739132	0.494947	0.696261
ENSG00000213240	1	145209119	145291972	+	82854	6436	NOTCH2NL	1034.04	1034.04	1101.57	991.065	0.935415	-0.0963216	0.954815	-0.0667068	0.495032	0.696284
ENSG00000122641	7	41724712	41742706	-	17995	7532	INHBA	3203.54	3203.54	3231.24	3185.92	0.852129	-0.230856	0.951924	-0.0710814	0.495036	0.696284
ENSG00000104442	8	66514694	66546442	-	31749	3408	ARMC1	4149.12	4149.12	4445.16	3960.74	0.952149	-0.0707404	0.961327	-0.0569003	0.495297	0.696565
ENSG00000034971	1	171604557	171621823	-	17267	2095	MYOC	28.3153	47.3762	86.0896	22.7404	0.830497	-0.267953	0.953622	-0.0685105	0.495357	0.696565
ENSG00000182508	X	111873876	111923375	-	49500	1843	LHFPL1	33.0138	33.0138	34.6166	31.9938	0.870726	-0.19971	0.950776	-0.0728223	0.495373	0.696565
ENSG00000119771	2	23608088	23931481	+	323394	11071	KLHL29	1171.86	1171.86	1252.71	1120.41	0.907672	-0.139758	0.950429	-0.0733494	0.495384	0.696565
ENSG00000185519	1	16384264	16400127	-	15864	1701	FAM131C	115.037	115.037	128.817	106.269	0.892348	-0.164321	0.950074	-0.0738881	0.4955	0.696659
ENSG00000133460	22	24198890	24228496	+	29607	8864	SLC2A11	1407.51	1407.51	1390.57	1418.3	1.07759	0.107812	1.04929	0.069418	0.495524	0.696659
ENSG00000164751	8	77892494	77913280	-	20787	5002	PEX2	4990.01	4990.01	5284.92	4802.35	0.947791	-0.0773585	0.959295	-0.0599537	0.495598	0.696711
ENSG00000204334	2	171640296	171655481	+	15186	601	ERICH2	230.38	230.38	223.111	235.006	1.11461	0.15654	1.0525	0.0738259	0.495765	0.696894
ENSG00000140396	8	71021997	71316040	-	294044	10026	NCOA2	6013.68	6013.68	5941.34	6059.71	0.927257	-0.108958	0.952894	-0.0696118	0.495834	0.69694
ENSG00000138709	4	128982423	129144086	+	161664	8792	LARP1B	2157.05	2157.05	2049.47	2225.5	1.06301	0.0881521	1.04543	0.0641008	0.495905	0.696988
ENSG00000142528	19	50528971	50556671	+	27701	6898	ZNF473	1650.68	1650.68	1703.17	1617.28	0.956061	-0.0648249	0.963411	-0.053777	0.495961	0.697014
ENSG00000160213	21	45192393	45196326	-	3934	2490	CSTB	14288.6	14288.6	13993	14476.6	1.07202	0.100328	1.04802	0.0676658	0.496099	0.697156
ENSG00000272195	1	245132652	245134390	-	1739	1739	RP11-156E8.1	85.8146	85.8146	90.9019	82.5772	0.911209	-0.134146	0.950764	-0.0728409	0.496311	0.697396
ENSG00000144115	2	88469835	88486146	+	16312	6401	THNSL2	3023.5	3023.5	2954.09	3067.67	1.08606	0.119099	1.05062	0.0712384	0.496378	0.697396
ENSG00000027644	1	156809855	156828810	-	18956	5101	INSRR	41.2507	41.2507	46.2558	38.0656	0.86005	-0.217508	0.951555	-0.0716409	0.49638	0.697396
ENSG00000221961	2	240981230	240982399	-	1170	1170	PRR21	0.469996	0.469996	0.733618	0.302237	0.598055	-0.741649	0.969856	-0.0441574	0.496494	NA
ENSG00000162909	1	223889295	223963720	+	74426	8792	CAPN2	22347.4	22347.4	21632.9	22802.1	1.07094	0.0988805	1.04772	0.0672533	0.496544	0.697489
ENSG00000128510	7	129932974	129964020	+	31047	3958	CPA4	508.446	508.446	471.696	531.833	0.855942	-0.224415	0.951861	-0.0711776	0.496577	0.697489
ENSG00000162188	11	62475130	62476673	+	1544	882	GNG3	27.4922	27.4922	28.2253	27.0256	0.889927	-0.168242	0.950224	-0.0736597	0.496579	0.697489
ENSG00000053371	1	19630459	19638640	-	8182	1781	AKR7A2	4369.04	4369.04	4190.19	4482.86	1.0661	0.0923383	1.04637	0.0653988	0.496594	0.697489
ENSG00000224730	19	55147173	55150343	-	3171	554	AC009892.10	0.720363	0.720363	0.498885	0.861304	1.34573	0.428391	1.04098	0.0579414	0.496681	NA
ENSG00000118420	6	83602117	83775560	-	173444	6394	UBE3D	385.267	385.267	404.815	372.827	0.94693	-0.0786697	0.958969	-0.0604442	0.496697	0.697581
ENSG00000119669	14	77490888	77495034	-	4147	4147	IRF2BPL	10164.4	10164.4	9612.96	10515.2	1.07209	0.100427	1.04799	0.0676208	0.496799	0.697673
ENSG00000153147	4	144434616	144478639	+	44024	8385	SMARCA5	9345.48	9345.48	9257.24	9401.64	0.946811	-0.0788521	0.958925	-0.0605096	0.496869	0.697677
ENSG00000108878	17	65040706	65052909	+	12204	1262	CACNG1	20.6207	20.6207	21.6418	19.9709	1.19735	0.259845	1.04881	0.0687566	0.496875	0.697677
ENSG00000069275	1	205681947	205719404	-	37458	6546	NUCKS1	32370.8	32370.8	33024.8	31954.6	0.943982	-0.083168	0.957784	-0.0622276	0.496928	0.697699
ENSG00000145833	5	134094469	134190823	+	96355	9214	DDX46	7650.97	7650.97	7819.31	7543.85	0.956853	-0.0636304	0.963885	-0.0530668	0.497082	0.697864
ENSG00000269449	7	95171457	95173854	+	2398	2398	AC002451.1	0.586446	0.586446	0.828343	0.432511	0.667265	-0.583668	0.965853	-0.0501251	0.497116	NA
ENSG00000206052	18	67068291	67516323	+	448033	9387	DOK6	142.763	142.763	139.995	144.524	0.89992	-0.152131	0.950315	-0.0735217	0.497189	0.697962
ENSG00000173517	15	77400471	77712486	-	312016	16711	PEAK1	4551.93	4551.93	4367.08	4669.56	0.94093	-0.087841	0.956688	-0.0638796	0.497358	0.698126
ENSG00000204682	10	21781587	21786191	-	4605	3801	CASC10	1574.91	1574.91	1948.66	1337.06	0.873853	-0.194538	0.95087	-0.0726798	0.497379	0.698126
ENSG00000160226	21	45748827	45759285	-	10459	6063	C21orf2	1857.75	1857.75	1816.79	1883.82	1.08039	0.111552	1.04965	0.0699088	0.497467	0.698166
ENSG00000172728	8	33228342	33330940	-	102599	5606	FUT10	622.557	622.557	617.312	625.895	1.07275	0.101318	1.0481	0.0677702	0.497482	0.698166
ENSG00000188910	1	35246790	35251970	+	5181	2387	GJB3	1065.62	1065.62	1012.46	1099.46	1.13739	0.185729	1.05191	0.073014	0.497571	0.698194
ENSG00000137872	15	47476298	48066420	+	590123	8560	SEMA6D	1684.11	1684.11	1752.61	1640.53	0.912373	-0.132304	0.950981	-0.0725117	0.497583	0.698194
ENSG00000106780	9	123363091	123476748	-	113658	6433	MEGF9	2128.32	2128.32	1998.53	2210.91	1.0725	0.100976	1.04803	0.067674	0.497613	0.698194
ENSG00000124491	6	6144318	6321246	-	176929	4690	F13A1	3880.42	3880.42	3988.02	3811.94	0.888218	-0.171015	0.950387	-0.0734136	0.497702	0.698266
ENSG00000104371	8	42231586	42234750	-	3165	894	DKK4	10.088	10.088	10.0824	10.0915	1.23585	0.305507	1.04639	0.0654205	0.497762	0.698266
ENSG00000178568	2	212240446	213403565	-	1163120	13007	ERBB4	3296.03	3296.03	3590.24	3108.81	0.88914	-0.169517	0.950378	-0.0734265	0.497775	0.698266
ENSG00000120318	5	141032968	141061788	-	28821	6186	ARAP3	2051.03	2051.03	2178.39	1969.98	0.915792	-0.126909	0.951366	-0.0719277	0.498245	0.698874
ENSG00000166136	10	102267203	102289757	-	22555	2572	NDUFB8	3198.28	3198.28	3106.76	3256.51	1.078	0.108353	1.04914	0.0692116	0.498338	0.698952
ENSG00000100739	14	96722161	96735304	+	13144	2755	BDKRB1	51.0951	51.0951	46.907	53.7603	0.865363	-0.208623	0.951484	-0.0717486	0.498431	0.699026
ENSG00000104863	19	49617581	49621717	+	4137	1753	LIN7B	207.195	207.195	186.354	220.457	1.095	0.130925	1.05137	0.0722704	0.498465	0.699026
ENSG00000184281	11	2421718	2425106	+	3389	2657	TSSC4	3009.72	3009.72	3066.68	2973.48	1.06321	0.0884229	1.04535	0.0639792	0.498571	0.699123
ENSG00000125835	20	2442280	2451499	-	9220	1824	SNRPB	18918.4	18918.4	18630.7	19101.4	1.06192	0.0866699	1.04491	0.0633772	0.498619	0.699139
ENSG00000180834	3	183533664	183543382	-	9719	2408	MAP6D1	345.475	345.475	349.556	342.877	0.932504	-0.100818	0.954281	-0.0675142	0.49882	0.699369
ENSG00000146085	6	49398073	49430904	-	32832	3749	MUT	3414.78	3414.78	3544.65	3332.13	0.952071	-0.0708592	0.961412	-0.0567727	0.49892	0.699457
ENSG00000137675	11	102562218	102576537	-	14320	1913	MMP27	2.40636	2.40636	2.12256	2.58697	1.31133	0.391033	1.04219	0.0596174	0.499221	0.699817
ENSG00000187689	4	71384257	71398459	+	14203	1037	AMTN	1.31704	3.0148	0.936893	4.3371	1.44216	0.528233	1.03688	0.052255	0.49925	0.699817
ENSG00000078142	18	39535171	39667794	+	132624	15176	PIK3C3	3069.92	3069.92	3149.36	3019.36	0.958278	-0.0614841	0.964761	-0.0517568	0.4993	0.699834
ENSG00000133794	11	13298199	13408813	+	110615	6742	ARNTL	1039.53	1039.53	1068.4	1021.17	0.940222	-0.0889263	0.956555	-0.0640797	0.49939	0.699867
ENSG00000092036	14	23415437	23426370	-	10934	2539	HAUS4	1621.99	1621.99	1564.47	1658.59	1.05311	0.0746493	1.0414	0.0585272	0.499407	0.699867
ENSG00000267140	18	33023835	33077904	-	54070	455	RP11-322E11.6	1.68015	1.68015	1.52287	1.78023	1.18029	0.239146	1.04945	0.06964	0.499434	0.699867
ENSG00000143001	1	55446465	55457966	+	11502	1097	TMEM61	183.603	183.603	175.19	188.956	1.12839	0.174265	1.05187	0.0729542	0.49984	0.700383
ENSG00000268024	17	32581900	32582306	-	407	69	AC005549.3	0.695809	0.695809	0.571236	0.775083	1.31763	0.397941	1.04179	0.0590618	0.499935	NA
ENSG00000132703	1	159557615	159558655	+	1041	926	APCS	1.32805	1.32805	1.01263	1.52877	1.62679	0.70203	1.03165	0.0449562	0.499957	0.700495
ENSG00000174720	4	113558120	113578748	+	20629	4083	LARP7	4615.27	4615.27	4884.24	4444.1	0.958004	-0.061896	0.964622	-0.051965	0.500068	0.700599
ENSG00000179603	7	126078652	126893348	-	814697	6439	GRM8	58.1879	58.1879	42.2538	68.3277	1.15768	0.211233	1.05063	0.0712567	0.500159	0.70062
ENSG00000154114	11	120894781	120961484	+	66704	7020	TBCEL	2363.52	2363.52	2403.85	2337.85	0.953902	-0.0680867	0.96238	-0.0553221	0.500191	0.70062
ENSG00000189308	4	83831126	83934079	-	102954	6768	LIN54	1239.88	1239.88	1211.61	1257.87	0.945328	-0.0811128	0.958463	-0.0612047	0.500194	0.70062
ENSG00000197647	19	12125547	12146556	-	21010	3079	ZNF433	670.537	670.537	663.857	674.787	0.916987	-0.125026	0.951686	-0.0714425	0.500348	0.700777
ENSG00000196935	12	64238073	64541613	+	303541	12253	SRGAP1	2288.34	2288.34	2024.38	2456.32	1.06447	0.0901368	1.04564	0.0643856	0.500423	0.700777
ENSG00000241837	21	35275757	35288284	-	12528	3336	ATP5O	15807.4	15807.4	15479.7	16015.9	1.0737	0.102589	1.04809	0.0677661	0.500428	0.700777
ENSG00000101367	20	31407699	31438211	+	30513	2623	MAPRE1	12115.4	12115.4	12400.1	11934.2	0.956825	-0.0636737	0.963961	-0.0529534	0.500454	0.700777
ENSG00000164949	8	95261481	95274578	-	13098	2648	GEM	534.903	534.903	475.366	572.789	1.11708	0.159734	1.05192	0.0730207	0.500558	0.700871
ENSG00000162227	11	62538775	62554814	+	16040	3149	TAF6L	1508.74	1508.74	1477.61	1528.55	1.0435	0.0614282	1.03647	0.0516739	0.500638	0.70093
ENSG00000066777	8	68085747	68255912	-	170166	10970	ARFGEF1	8729.37	8729.37	8495	8878.51	1.05889	0.0825584	1.04371	0.0617231	0.500757	0.701039
ENSG00000156097	1	110082494	110091028	+	8535	5057	GPR61	58.6461	58.6461	64.1638	55.1349	1.12098	0.164761	1.05186	0.0729477	0.500819	0.701039
ENSG00000254788	16	66586490	66613038	+	26549	1254	CKLF-CMTM1	25.7042	25.7042	27.6514	24.465	0.905975	-0.142457	0.950897	-0.0726385	0.500827	0.701039
ENSG00000116044	2	178092323	178257425	-	165103	5907	NFE2L2	10375.5	10375.5	10345	10395	0.949666	-0.0745085	0.960343	-0.0583782	0.50088	0.701061
ENSG00000180210	11	46740730	46761056	+	20327	2550	F2	7.68873	7.68873	6.82066	8.24114	1.15817	0.211841	1.05049	0.0710621	0.50096	0.701121
ENSG00000131116	19	44111371	44124026	-	12656	1803	ZNF428	4126.47	4126.47	4542.73	3861.58	0.926601	-0.109979	0.953158	-0.0692125	0.501018	0.701151
ENSG00000120738	5	137801179	137805004	+	3826	3138	EGR1	17248.2	17248.2	16069.2	17998.5	1.12428	0.169004	1.05177	0.0728128	0.501241	0.701365
ENSG00000141219	17	71228372	71245091	+	16720	4661	C17orf80	2773.53	2773.53	2709.81	2814.09	1.05	0.0703949	1.03989	0.0564257	0.501245	0.701365
ENSG00000145685	5	77781038	78065844	-	284807	7977	LHFPL2	4083.56	4083.56	3922.5	4186.05	0.928922	-0.10637	0.953638	-0.0684857	0.501311	0.701405
ENSG00000182916	X	102585124	102587254	+	2131	1177	TCEAL7	163.256	163.256	158.734	166.134	1.11063	0.151376	1.05177	0.0728153	0.501365	0.701429
ENSG00000244038	1	20978270	20988000	-	9731	2674	DDOST	25162.4	25162.4	26566.5	24268.8	0.954659	-0.0669425	0.962814	-0.0546703	0.501464	0.701515
ENSG00000140986	16	1993975	2007607	-	13633	2758	RPL3L	32.2176	35.0052	37.1692	33.6282	1.14817	0.199341	1.0509	0.0716229	0.501618	0.701678
ENSG00000158793	1	161087876	161095235	+	7360	3793	NIT1	2771.75	2771.75	2841.47	2727.39	0.953369	-0.0688939	0.962155	-0.0556586	0.501701	0.701678
ENSG00000159055	21	33640530	33651380	-	10851	1723	MIS18A	2051.66	2051.66	2227.79	1939.58	0.95378	-0.0682709	0.962367	-0.0553411	0.501754	0.701678
ENSG00000228594	1	1533392	1535476	-	2085	2085	C1orf233	1696.04	1696.04	1554.57	1786.06	1.12044	0.164061	1.05175	0.0727882	0.501763	0.701678
ENSG00000134042	18	48324574	48351772	-	27199	2441	MRO	59.4152	59.4152	52.4021	63.878	1.09823	0.135181	1.05125	0.0721037	0.501777	0.701678
ENSG00000123095	12	26272959	26278060	-	5102	3948	BHLHE41	16262.1	16262.1	15918.2	16481	1.09278	0.127997	1.05084	0.0715364	0.501803	0.701678
ENSG00000114982	2	97258907	97308524	-	49618	9015	KANSL3	7764.4	7764.4	7308.27	8054.67	1.05048	0.0710489	1.04009	0.0567107	0.501867	0.701716
ENSG00000188803	17	11144580	11467380	+	322801	8527	SHISA6	25.3783	25.3783	27.2674	24.176	0.871934	-0.197709	0.951558	-0.071636	0.501978	0.701819
ENSG00000164144	4	153701089	153839615	+	138527	4269	ARFIP1	3130.48	3130.48	3198.46	3087.22	0.944748	-0.0819981	0.958325	-0.0614124	0.502132	0.701982
ENSG00000114902	3	52738971	52742182	+	3212	2344	SPCS1	7885.65	7885.65	7868.79	7896.38	1.0503	0.0707992	1.03999	0.05657	0.502251	0.702098
ENSG00000105996	7	27139721	27142430	-	2710	2066	HOXA2	97.2372	97.2372	87.587	103.378	1.20673	0.271103	1.04743	0.0668552	0.502311	0.702129
ENSG00000160124	3	122078438	122102078	-	23641	1746	CCDC58	2312.08	2312.08	2402.78	2254.37	0.946589	-0.0791903	0.959072	-0.0602893	0.50239	0.702188
ENSG00000181826	4	37592422	37687998	-	95577	1947	RELL1	220.934	220.934	195.437	237.159	0.915681	-0.127084	0.951739	-0.0713623	0.502433	0.702195
ENSG00000118181	11	118886422	118889401	-	2980	1477	RPS25	84346.5	84346.5	84131	84483.6	1.0834	0.11556	1.04968	0.0699493	0.502559	0.702285
ENSG00000222004	7	26677490	26686889	+	9400	1956	C7orf71	0.92329	0.92329	0.947981	0.907578	1.29796	0.376248	1.04235	0.0598437	0.502571	0.702285
ENSG00000114166	3	20081515	20195896	+	114382	5634	KAT2B	2197.09	2197.09	2021.54	2308.8	1.07221	0.100583	1.04758	0.0670657	0.502694	0.702332
ENSG00000132141	17	33254878	33308097	-	53220	4334	CCT6B	246.842	246.842	267.912	233.434	0.920632	-0.119303	0.952343	-0.0704473	0.502744	0.702332
ENSG00000115459	2	85581517	85618875	+	37359	7258	ELMOD3	1684.55	1684.55	1706.76	1670.42	0.957122	-0.0632252	0.964191	-0.0526094	0.502762	0.702332
ENSG00000101890	X	108616135	108725301	-	109167	3714	GUCY2F	3.74991	3.74991	3.63375	3.82384	1.20486	0.268869	1.04747	0.0669147	0.502776	0.702332
ENSG00000171517	1	85277285	85358896	-	81612	3543	LPAR3	7690.51	7690.51	7730.81	7664.86	1.13345	0.18072	1.05133	0.0722154	0.502791	0.702332
ENSG00000157353	16	70488324	70514177	+	25854	7405	FUK	1855.53	1855.53	1951.53	1794.43	0.945668	-0.080594	0.95872	-0.0608191	0.502845	0.702356
ENSG00000162931	1	228595641	228604562	-	8922	3548	TRIM17	1683.66	1683.66	1569.89	1756.07	1.1283	0.174146	1.05146	0.0723998	0.502889	0.702365
ENSG00000162910	1	228294380	228297013	-	2634	1886	MRPL55	3678.67	3678.67	3665.78	3686.88	1.0776	0.10782	1.04869	0.0685913	0.502927	0.702367
ENSG00000149043	11	1848709	1858751	+	10043	4854	SYT8	330.248	436.475	356.432	487.412	1.19498	0.256984	1.04803	0.0676731	0.503097	0.702553
ENSG00000134250	1	120454176	120612240	-	158065	16803	NOTCH2	18902	18902	18892.7	18907.9	0.935714	-0.0958609	0.955404	-0.0658167	0.503218	0.702579
ENSG00000131668	9	96713905	96717654	-	3750	1776	BARX1	224.098	224.098	247.542	209.18	0.827897	-0.272477	0.95491	-0.0665628	0.503268	0.702579
ENSG00000251695	12	69186125	69187743	+	1619	1619	AC124890.1	28.5411	28.5411	25.8194	30.2731	1.13321	0.18042	1.05127	0.0721337	0.503285	0.702579
ENSG00000184209	12	123942188	123957701	+	15514	5140	SNRNP35	1903.25	1903.25	1868.53	1925.34	1.06969	0.0971899	1.04693	0.066161	0.503302	0.702579
ENSG00000263020	6	31633879	31641323	+	7445	2523	CSNK2B-LY6G5B-1181	5.21225	5.21225	5.5398	5.0038	0.894726	-0.160482	0.95096	-0.0725439	0.503302	0.702579
ENSG00000170925	X	107224094	107225600	-	1507	1248	TEX13B	1.08754	1.72638	0.841437	2.28953	1.45767	0.543661	1.03582	0.0507711	0.503371	0.702624
ENSG00000169851	4	30722037	31148422	+	426386	10269	PCDH7	4527.03	4527.03	4207.32	4730.49	1.10992	0.150455	1.05151	0.0724594	0.503416	0.702635
ENSG00000152726	10	47894023	47949412	+	55390	4382	FAM21B	574.036	574.036	636.091	534.547	0.853073	-0.229259	0.952987	-0.0694723	0.503475	0.702666
ENSG00000124134	20	43720951	43729753	-	8803	4538	KCNS1	349.199	349.199	417.935	305.459	0.864907	-0.209383	0.952194	-0.0706723	0.503648	0.702855
ENSG00000112309	6	71566382	71666741	-	100360	6565	B3GAT2	109.121	109.121	88.1824	122.445	1.10309	0.14155	1.05127	0.0721277	0.503839	0.703069
ENSG00000104154	15	45771809	45815005	-	43197	7293	SLC30A4	679.491	679.491	604.817	727.011	1.06285	0.0879314	1.04491	0.0633785	0.50399	0.7032
ENSG00000161850	12	52787715	52800139	-	12425	2664	KRT82	1.47478	1.47478	1.40564	1.51878	1.28699	0.364002	1.04269	0.0603134	0.504007	0.7032
ENSG00000174928	3	155480401	155524140	-	43740	2139	C3orf33	462.954	462.954	485.927	448.335	0.939409	-0.090174	0.956563	-0.0640681	0.504325	0.703592
ENSG00000136717	2	127805603	127864931	-	59329	6929	BIN1	4506.34	4506.34	4725.96	4366.58	1.08237	0.114191	1.04935	0.0694947	0.504563	0.703872
ENSG00000176971	11	27015628	27018630	+	3003	3003	FIBIN	1445.73	1445.73	1401.88	1473.63	0.902046	-0.148727	0.951185	-0.0722021	0.504775	0.704116
ENSG00000072315	X	111017543	111326004	-	308462	5839	TRPC5	1.83244	1.83244	1.53156	2.02392	1.33283	0.414489	1.04037	0.0571011	0.504966	0.70433
ENSG00000203863	6	89674246	89676685	+	2440	2440	AL079342.1	8.04471	8.04471	7.88936	8.14358	0.871322	-0.198722	0.951988	-0.0709847	0.505062	0.704349
ENSG00000104870	19	50010073	50029590	+	19518	4173	FCGRT	7917.16	7917.16	7585.17	8128.43	1.06263	0.0876449	1.04478	0.063196	0.505079	0.704349
ENSG00000268098	21	37402368	37417818	+	15451	114	AP000688.1	2.46154	2.46154	3.25408	1.9572	0.86317	-0.212283	0.952504	-0.070203	0.505153	0.704349
ENSG00000179407	3	128181282	128186091	-	4810	3645	DNAJB8	1.35073	1.35073	1.25991	1.40852	1.42299	0.508929	1.03676	0.0520799	0.505159	0.704349
ENSG00000135914	2	231972944	231989832	-	16889	2246	HTR2B	156.817	156.817	135.846	170.163	0.89659	-0.157479	0.951169	-0.0722258	0.505177	0.704349
ENSG00000180861	12	13524023	13540101	-	16079	3953	C12orf36	67.8955	67.8955	58.0009	74.1921	1.21967	0.28649	1.04623	0.0651936	0.505203	0.704349
ENSG00000102385	X	100474758	100519486	+	44729	8187	DRP2	175.682	175.682	156.405	187.948	1.10697	0.146621	1.05122	0.072067	0.5053	0.70435
ENSG00000176919	9	139839698	139841426	+	1729	1024	C8G	99.076	99.076	94.5355	101.965	1.12089	0.16465	1.05128	0.0721489	0.505346	0.70435
ENSG00000114650	3	47455203	47518616	-	63414	6282	SCAP	7469.44	7469.44	7728.14	7304.82	0.956722	-0.0638282	0.96404	-0.0528347	0.505348	0.70435
ENSG00000069764	16	14766405	14788526	-	22122	1113	PLA2G10	26.0394	26.0394	28.3099	24.5945	0.8792	-0.185736	0.951621	-0.0715406	0.505361	0.70435
ENSG00000122386	16	3162561	3170518	+	7958	2330	ZNF205	1784.68	1784.68	1792.06	1779.99	1.06288	0.087974	1.04484	0.0632787	0.50539	0.70435
ENSG00000183066	22	42394729	42454460	+	59732	6180	WBP2NL	247.771	247.771	261.977	238.731	0.904764	-0.144386	0.951337	-0.0719709	0.505493	0.704442
ENSG00000116809	1	16268364	16302627	-	34264	4240	ZBTB17	2700.95	2700.95	2842.77	2610.71	0.951502	-0.0717214	0.961375	-0.0568292	0.50562	0.704567
ENSG00000117525	1	94994781	95007356	-	12576	2875	F3	1731.75	1731.75	1592.99	1820.05	1.10506	0.144128	1.05111	0.0719189	0.505767	0.70461
ENSG00000146834	7	100026413	100031741	+	5329	3412	MEPCE	7333.56	7333.56	7103.46	7479.98	1.05446	0.0765078	1.04171	0.0589571	0.505795	0.70461
ENSG00000182752	9	118916083	119164601	+	248519	11573	PAPPA	210.45	210.45	193.259	221.39	0.876251	-0.190584	0.951822	-0.0712369	0.505837	0.70461
ENSG00000129128	4	177241115	177253396	+	12282	6831	SPCS3	8237.32	8237.32	8415.85	8123.71	0.955708	-0.0653583	0.963504	-0.0536372	0.505851	0.70461
ENSG00000185610	12	45408455	45444882	-	36428	2806	DBX2	20.2483	25.0818	22.2692	26.8716	1.21596	0.2821	1.04635	0.0653634	0.505856	0.70461
ENSG00000153827	2	230628554	230787955	-	159402	12594	TRIP12	15824.6	15824.6	15828.4	15822.2	0.964205	-0.0525875	0.968592	-0.0460386	0.505875	0.70461
ENSG00000110442	11	36295051	36310999	-	15949	2839	COMMD9	2825.73	2825.73	2891.96	2783.58	0.956381	-0.0643425	0.96387	-0.0530896	0.505928	0.704613
ENSG00000256391	6	166307330	166309725	-	2396	2396	SDIM1	1.1393	1.1393	0.920913	1.27827	1.41902	0.504895	1.03679	0.0521284	0.505952	0.704613
ENSG00000073060	12	125261402	125367214	-	105813	8240	SCARB1	3107.99	3107.99	3142.34	3086.14	0.935319	-0.0964692	0.95548	-0.065703	0.506117	0.704728
ENSG00000141026	17	17380300	17396540	+	16241	2940	MED9	1376.58	1376.58	1398.83	1362.41	1.0389	0.0550617	1.03357	0.0476316	0.506136	0.704728
ENSG00000170807	7	123295861	123304344	+	8484	2731	LMOD2	2.06619	2.06619	2.25819	1.94401	1.2128	0.278337	1.04649	0.0655649	0.506146	0.704728
ENSG00000101493	18	74069644	74207146	-	137503	8719	ZNF516	2241.93	2241.93	2371.98	2159.18	0.925413	-0.111831	0.953349	-0.0689235	0.506191	0.704738
ENSG00000153303	6	168456425	168482237	-	25813	5788	FRMD1	29.6861	29.6861	29.0446	30.0943	1.20097	0.264204	1.04719	0.0665277	0.506242	0.704758
ENSG00000169752	15	76228310	76352136	-	123827	5031	NRG4	508.111	508.111	460.073	538.681	1.13294	0.180068	1.05086	0.0715665	0.506395	0.704919
ENSG00000130055	X	69642881	69653240	+	10360	2638	GDPD2	262.652	262.652	263.317	262.228	1.17424	0.231726	1.04877	0.0686935	0.506524	0.70497
ENSG00000088386	13	99336055	99404908	-	68854	4192	SLC15A1	196.219	196.219	179.913	206.596	1.16548	0.220919	1.04927	0.0693916	0.506547	0.70497
ENSG00000179562	7	127220672	127233665	-	12994	4987	GCC1	2840.64	2840.64	2745.66	2901.08	1.04791	0.0675137	1.03866	0.054724	0.506567	0.70497
ENSG00000080823	14	102690837	102771537	-	80701	10996	MOK	2024.98	2024.98	1926.64	2087.55	1.08528	0.118065	1.04956	0.0697904	0.50658	0.70497
ENSG00000101473	20	44470360	44486045	-	15686	4213	ACOT8	2365.06	2365.06	2527.22	2261.86	0.94258	-0.0853135	0.957748	-0.0622815	0.506685	0.705014
ENSG00000132698	1	156030951	156040295	+	9345	1689	RAB25	4527.12	4527.12	4876.2	4304.98	0.87803	-0.187658	0.951841	-0.0712069	0.506687	0.705014
ENSG00000168310	4	185308867	185395734	-	86868	3116	IRF2	2701.63	2701.63	2758.22	2665.62	0.954822	-0.066696	0.963066	-0.0542941	0.506798	0.705066
ENSG00000068305	15	100017370	100256671	+	239302	7030	MEF2A	4630.68	4630.68	4110.1	4961.96	1.06163	0.0862799	1.04435	0.062603	0.506799	0.705066
ENSG00000139278	12	75874460	75897633	+	23174	6273	GLIPR1	1899.43	1899.43	1847.11	1932.72	0.931728	-0.10202	0.954644	-0.0669655	0.506864	0.705104
ENSG00000156675	8	37716136	37756985	-	40850	9602	RAB11FIP1	4146.98	4146.98	4340.32	4023.94	0.92723	-0.109002	0.95373	-0.0683472	0.506975	0.705207
ENSG00000186448	3	44626380	44689963	+	63584	6767	ZNF197	2194.53	2194.53	2136.84	2231.24	1.04647	0.0655346	1.03791	0.053678	0.507021	0.70522
ENSG00000071082	2	101618177	101640494	+	22318	5791	RPL31	105167	105167	122150	94360.4	0.926253	-0.110522	0.95357	-0.068589	0.507169	0.705356
ENSG00000165416	13	53226844	53275044	+	48201	15102	SUGT1	4011.48	4011.48	4132.95	3934.18	1.04897	0.0689777	1.03917	0.0554252	0.507214	0.705356
ENSG00000163377	3	68780917	68981761	-	200845	2292	FAM19A4	9.82825	26.5948	32.4505	22.8684	1.20316	0.266832	1.04691	0.0661404	0.507241	0.705356
ENSG00000221819	16	90095316	90096309	-	994	994	C16orf3	12.884	12.884	15.7795	11.0415	0.874168	-0.194017	0.952112	-0.0707974	0.507268	0.705356
ENSG00000171603	1	9789084	9884584	-	95501	5559	CLSTN1	19599.1	19599.1	18747.1	20141.2	1.04906	0.0690998	1.03919	0.0554572	0.507769	0.706
ENSG00000159314	17	43471275	43511787	-	40513	10419	ARHGAP27	3509.13	3509.13	3290.29	3648.39	1.06719	0.0938188	1.04596	0.0648234	0.507896	0.706125
ENSG00000161649	17	41924516	41940997	+	16482	4745	CD300LG	33.9012	33.9012	33.0318	34.4545	0.849556	-0.235219	0.953852	-0.0681628	0.507995	0.70621
ENSG00000181418	12	49388932	49393092	-	4161	3749	DDN	37.8196	37.8196	40.1485	36.3376	0.875363	-0.192047	0.952157	-0.0707281	0.508132	0.706349
ENSG00000272514	6	88117701	88174183	+	56483	3613	C6ORF165	58.0533	58.0533	61.0179	56.1668	0.890758	-0.166894	0.951576	-0.0716098	0.508175	0.706357
ENSG00000239998	19	55084387	55099027	+	14641	2622	LILRA2	185.132	185.132	174.843	191.68	1.10052	0.13818	1.0506	0.0712079	0.508792	0.707126
ENSG00000141644	18	47793252	47808144	-	14893	6734	MBD1	5175.78	5175.78	5144.97	5195.39	0.962846	-0.0546237	0.967763	-0.0472741	0.508803	0.707126
ENSG00000239264	6	7881483	8026646	-	145164	4701	TXNDC5	967.157	967.157	906.466	1005.78	1.06992	0.0975086	1.04659	0.0656966	0.508914	0.707215
ENSG00000150681	1	192127587	192154945	+	27359	2806	RGS18	156.671	156.671	142.202	165.879	1.11695	0.159566	1.05086	0.0715699	0.508942	0.707215
ENSG00000213995	13	111267881	111292340	+	24460	3540	CARKD	2676.02	2676.02	2608.02	2719.29	1.06975	0.0972677	1.04654	0.0656299	0.508981	0.707218
ENSG00000124370	2	71336814	71357369	-	20556	1624	MCEE	822.664	822.664	776.138	852.271	1.06079	0.0851434	1.04394	0.0620385	0.509063	0.707266
ENSG00000164008	1	43232940	43263968	+	31029	2786	C1orf50	935.149	935.149	928.767	939.21	1.06326	0.0884989	1.04474	0.0631423	0.509091	0.707266
ENSG00000095627	10	115939029	115992063	+	53035	5256	TDRD1	19.0717	19.0717	19.7721	18.626	0.861412	-0.215224	0.953158	-0.0692134	0.509232	0.70741
ENSG00000163946	3	56654161	56717265	-	63105	9824	FAM208A	8576.28	8576.28	8704.54	8494.66	0.954531	-0.0671364	0.962996	-0.0543988	0.509342	0.707511
ENSG00000148773	10	129894923	129924649	-	29727	12807	MKI67	12231.2	12231.2	11575.8	12648.2	0.920773	-0.119083	0.952945	-0.0695352	0.509535	0.707727
ENSG00000103381	16	12756919	12897874	-	140956	3221	CPPED1	2208.7	2208.7	2288.13	2158.16	0.946404	-0.0794715	0.959319	-0.0599179	0.509588	0.707749
ENSG00000147485	8	52232138	52722005	-	489868	5238	PXDNL	105.317	124.589	93.5609	144.334	1.08875	0.122668	1.04966	0.069919	0.509701	0.707854
ENSG00000204962	5	140220907	140391929	+	171023	5311	PCDHA8	12.7262	12.7262	12.3899	12.9401	1.17158	0.22846	1.04845	0.0682565	0.509764	0.707889
ENSG00000171956	15	60296421	60353929	+	57509	2330	FOXB1	65.9215	65.9215	93.4823	48.3829	0.749776	-0.415468	0.961874	-0.0560799	0.509909	0.708038
ENSG00000135413	12	55024595	55028679	-	4085	882	LACRT	0.951498	1.13664	1.30178	1.03155	1.40664	0.492258	1.03669	0.051989	0.510027	0.70815
ENSG00000173926	5	126203406	126366500	-	163095	5179	MARCH3	229.72	229.72	211.683	241.198	1.07637	0.106177	1.04788	0.0674729	0.510073	0.708162
ENSG00000160471	19	55860674	55866182	-	5509	3815	COX6B2	80.5597	80.5597	74.6363	84.3291	1.15693	0.210303	1.04924	0.0693386	0.510119	0.708173
ENSG00000247270	16	66516775	66519747	-	2973	2973	AC132186.1	8.55617	8.55617	6.47948	9.8777	1.16645	0.222121	1.04868	0.0685737	0.510248	0.708301
ENSG00000168658	2	98703579	98929762	+	226184	8307	VWA3B	145.764	145.764	149.998	143.07	0.862353	-0.21365	0.953241	-0.0690869	0.510359	0.708356
ENSG00000165006	9	34179003	34252521	+	73519	3050	UBAP1	5931.5	5931.5	6053.83	5853.66	0.957129	-0.0632153	0.964405	-0.0522883	0.510363	0.708356
ENSG00000175514	11	67218772	67220200	-	1429	1429	GPR152	1.75955	1.75955	1.54698	1.89482	1.19246	0.253937	1.04707	0.0663626	0.510545	0.708557
ENSG00000099991	22	24407642	24574596	+	166955	9388	CABIN1	7639.94	7639.94	7138.25	7959.2	1.04639	0.0654275	1.03775	0.0534598	0.510592	0.70857
ENSG00000223931	16	32063311	32063601	+	291	291	AC142381.1	3.21496	3.21496	3.81205	2.83498	0.764578	-0.387264	0.960886	-0.0575631	0.510698	0.708666
ENSG00000172461	6	96463860	96663488	+	199629	13719	FUT9	43.4993	43.4993	41.0667	45.0472	1.22251	0.289849	1.04522	0.0638107	0.510835	0.708803
ENSG00000144306	2	175260458	175294303	+	33846	4144	SCRN3	1255.26	1255.26	1235.77	1267.66	1.05647	0.0792572	1.04228	0.0597387	0.510986	0.708956
ENSG00000091732	7	129658126	129691291	-	33166	3011	ZC3HC1	1935.24	1935.24	1958.48	1920.46	0.956986	-0.0634296	0.964347	-0.0523762	0.511038	0.708956
ENSG00000180974	11	5905501	5906527	+	1027	1027	OR52E4	0.219	0.968948	0.101833	1.52075	1.89701	0.92373	1.02567	0.0365664	0.511092	NA
ENSG00000112936	5	40909354	40983041	+	73688	5223	C7	8332.74	8332.74	8832.64	8014.62	0.844065	-0.244574	0.954691	-0.0668936	0.511117	0.708956
ENSG00000261739	15	23599895	23612378	+	12484	4349	GOLGA8S	7.41392	7.41392	8.25056	6.88152	0.861754	-0.214651	0.953381	-0.0688745	0.511117	0.708956
ENSG00000178035	3	49061758	49066841	-	5084	2773	IMPDH2	22285.7	22285.7	25330.1	20348.4	0.927787	-0.108135	0.95415	-0.0677123	0.511132	0.708956
ENSG00000160224	21	45705721	45718531	+	12811	4678	AIRE	12.3167	12.3167	10.8395	13.2567	1.17067	0.227335	1.04829	0.0680446	0.511188	0.708979
ENSG00000196936	1	248112160	248113098	+	939	939	OR2L8	0.248911	0.248911	0.434427	0.130855	0.546561	-0.871546	0.974066	-0.0379086	0.511189	NA
ENSG00000175170	20	25744102	25848861	-	104760	3852	FAM182B	119.042	119.042	133.472	109.859	0.906001	-0.142415	0.951981	-0.0709949	0.511223	0.708979
ENSG00000198719	6	170591294	170599561	-	8268	3174	DLL1	394.72	394.72	404.76	388.332	0.91456	-0.12885	0.952473	-0.0702496	0.511352	0.709012
ENSG00000182177	2	237102095	237173052	-	70958	7069	ASB18	5.19174	5.19174	5.75426	4.83377	1.26979	0.344588	1.0425	0.0600515	0.511421	0.709012
ENSG00000069956	15	52244303	52358462	+	114160	5281	MAPK6	3482.41	3482.41	3446	3505.57	0.944873	-0.0818073	0.958816	-0.0606746	0.511429	0.709012
ENSG00000185915	X	21673609	21676448	-	2840	2840	KLHL34	7.87902	11.5737	8.66167	13.4268	1.22336	0.290846	1.04508	0.0636137	0.511466	0.709012
ENSG00000128266	22	23412540	23467224	+	54685	3847	GNAZ	748.976	748.976	808.87	710.861	0.910081	-0.135933	0.952189	-0.0706795	0.511517	0.709012
ENSG00000158406	6	26281283	26285762	-	4480	1034	HIST1H4H	1025.69	1025.69	868.229	1125.89	1.12954	0.175735	1.05028	0.070768	0.511519	0.709012
ENSG00000176261	1	33065773	33116504	-	50732	3531	ZBTB8OS	2374.49	2374.49	2258.81	2448.1	1.05772	0.0809565	1.04272	0.0603521	0.51152	0.709012
ENSG00000189056	7	103112231	103629963	-	517733	12642	RELN	794.788	794.788	630.116	899.58	1.21081	0.275974	1.04581	0.0646251	0.511548	0.709012
ENSG00000143032	1	91177096	91182794	-	5699	1979	BARHL2	2.57254	5.38937	10.3423	2.23752	0.758707	-0.398386	0.961443	-0.0567269	0.511624	0.709066
ENSG00000174373	14	36007558	36278510	-	270953	13265	RALGAPA1	2296.05	2296.05	2281.98	2305	0.94783	-0.0772996	0.959989	-0.0589104	0.511689	0.709082
ENSG00000139144	12	18400548	18801348	+	400801	5923	PIK3C2G	16.2979	34.4369	8.43434	50.984	1.29071	0.36817	1.04139	0.0585168	0.511711	0.709082
ENSG00000145632	5	57749809	57756087	-	6279	4768	PLK2	4468.13	4468.13	4814.57	4247.66	0.916521	-0.125761	0.952687	-0.0699261	0.511823	0.709176
ENSG00000183513	2	99215773	99224978	-	9206	2760	COA5	4011.98	4011.98	4326.72	3811.68	0.959876	-0.0590808	0.966008	-0.049893	0.511853	0.709176
ENSG00000138061	2	38294116	38337044	-	42929	6011	CYP1B1	3903.58	3903.58	4180.66	3727.25	0.882054	-0.18106	0.952309	-0.0704983	0.511916	0.709211
ENSG00000156875	1	100503653	100548933	+	45281	2943	HIAT1	5009.35	5009.35	5313.24	4815.97	0.946609	-0.0791602	0.959509	-0.0596321	0.511991	0.709263
ENSG00000100439	14	23067146	23081265	+	14120	3117	ABHD4	3533.57	3533.57	3400.66	3618.14	1.05572	0.0782234	1.04193	0.0592568	0.51208	0.709334
ENSG00000105287	19	47177532	47220384	-	42853	5446	PRKD2	5047.11	5047.11	4948.45	5109.89	1.05112	0.0719209	1.03998	0.0565597	0.512147	0.709375
ENSG00000077009	19	3933101	3942414	+	9314	1141	NMRK2	3.26731	3.26731	3.68565	3.00109	0.819982	-0.286335	0.956758	-0.0637734	0.512208	0.709407
ENSG00000117834	1	48688357	48714316	+	25960	4535	SLC5A9	35.2095	35.2095	32.6343	36.8483	1.14774	0.198793	1.04939	0.0695577	0.512388	0.709588
ENSG00000115204	2	27532360	27548547	-	16188	4653	MPV17	3835.63	3835.63	3929.91	3775.64	0.95399	-0.0679545	0.962823	-0.0546579	0.512426	0.709588
ENSG00000104218	8	67974661	68108498	+	133838	7024	CSPP1	2294.3	2294.3	2241.32	2328.01	1.06518	0.0911026	1.0451	0.0636399	0.512477	0.709588
ENSG00000076351	17	26721661	26734215	-	12555	7951	SLC46A1	986.165	986.165	864.612	1063.52	0.952583	-0.0700832	0.962137	-0.0556853	0.512498	0.709588
ENSG00000185728	8	64081112	64125346	+	44235	6164	YTHDF3	6725.3	6725.3	6989.6	6557.11	0.952612	-0.0700392	0.962154	-0.0556609	0.512564	0.709588
ENSG00000206384	3	130279178	130396999	+	117822	9733	COL6A6	388.541	388.541	297.906	446.217	1.17739	0.235588	1.04769	0.0672146	0.512566	0.709588
ENSG00000205018	16	89006197	89017932	+	11736	1812	RP11-830F9.6	3.37249	3.37249	2.86628	3.69462	1.12402	0.168668	1.05028	0.0707772	0.512601	0.709588
ENSG00000120327	5	140602931	140605858	+	2928	2928	PCDHB14	515.29	515.29	510.036	518.634	0.905602	-0.14305	0.952122	-0.0707813	0.512686	0.709606
ENSG00000182255	11	30031288	30038570	-	7283	4195	KCNA4	13.9977	13.9977	12.4967	14.9529	1.20864	0.273388	1.04577	0.0645724	0.512689	0.709606
ENSG00000169740	10	44139307	44144304	-	4998	1436	ZNF32	3014.9	3014.9	3143.94	2932.78	0.939999	-0.0892692	0.957224	-0.0630722	0.512746	0.709633
ENSG00000185070	14	85996488	86095034	+	98547	9163	FLRT2	1514.47	1514.47	1296.65	1653.08	1.10775	0.147626	1.05033	0.0708477	0.51291	0.709808
ENSG00000183206	18	14507338	14543584	-	36247	6712	POTEC	57.9729	57.9729	59.7736	56.827	0.790954	-0.338333	0.959174	-0.0601352	0.513005	0.709887
ENSG00000133773	12	82617460	82752584	-	135125	3784	CCDC59	2569.1	2569.1	2687.31	2493.88	0.955933	-0.0650181	0.963841	-0.0531334	0.513056	0.7099
ENSG00000141012	16	88880142	88923378	-	43237	8402	GALNS	1960.67	1960.67	1852.65	2029.41	1.05466	0.076781	1.04146	0.0586065	0.513108	0.7099
ENSG00000103126	16	337440	402673	-	65234	7487	AXIN1	4426.05	4426.05	4439.44	4417.54	1.05325	0.0748494	1.04087	0.0577954	0.51315	0.7099
ENSG00000220205	17	8062467	8066864	-	4398	3268	VAMP2	4132.99	4132.99	3969.64	4236.93	1.05312	0.0746737	1.04082	0.0577192	0.513165	0.7099
ENSG00000141655	18	59992520	60058516	+	65997	8984	TNFRSF11A	409.108	409.108	388.801	422.03	0.915218	-0.127813	0.952703	-0.0699013	0.513215	0.709917
ENSG00000149600	20	31290493	31331803	-	41311	2584	COMMD7	6057.95	6057.95	6149.64	5999.6	1.04699	0.0662472	1.03796	0.0537555	0.513336	0.709969
ENSG00000141338	17	66863433	66951533	-	88101	11288	ABCA8	586.048	586.048	513.043	632.506	1.13807	0.186585	1.04971	0.0699923	0.513343	0.709969
ENSG00000154133	11	124753587	124768396	-	14810	7033	ROBO4	686.954	686.954	648.174	711.633	1.07381	0.102739	1.04712	0.0664269	0.513376	0.709969
ENSG00000213494	17	34310327	34329100	-	18774	4226	CCL14	48.5785	48.5785	44.0665	51.4498	1.16957	0.225984	1.04804	0.0676877	0.513413	0.709969
ENSG00000182230	5	175487692	175559261	+	71570	10799	FAM153B	538.157	646.7	602.454	674.857	0.865384	-0.208588	0.953439	-0.068787	0.51344	0.709969
ENSG00000106330	7	100209725	100213007	+	3283	1726	MOSPD3	1758.24	1758.24	1716.96	1784.51	1.05611	0.0787633	1.04201	0.0593698	0.513565	0.71006
ENSG00000150401	13	114110134	114145267	-	35134	4346	DCUN1D2	1904.13	1904.13	1850.43	1938.3	1.0724	0.100845	1.04681	0.0659978	0.513623	0.71006
ENSG00000189181	1	248844628	248845629	-	1002	1002	OR14I1	0.485111	0.485111	0.830692	0.265195	0.675356	-0.566279	0.967334	-0.0479137	0.51363	NA
ENSG00000116852	1	200938520	200992828	-	54309	12148	KIF21B	652.129	652.129	575.092	701.152	1.07813	0.108535	1.04789	0.0674852	0.513685	0.71006
ENSG00000169964	3	44903361	44907162	+	3802	3106	TMEM42	1865.61	1865.61	1867.26	1864.57	1.05656	0.0793793	1.04218	0.0596003	0.513689	0.71006
ENSG00000186283	1	179050512	179067158	+	16647	3917	TOR3A	4420.89	4420.89	4472.72	4387.91	0.956808	-0.0636979	0.964327	-0.0524064	0.513693	0.71006
ENSG00000020129	1	36023074	36032875	+	9802	4917	NCDN	3388.64	3388.64	3586.2	3262.92	0.945788	-0.0804115	0.959273	-0.0599867	0.513782	0.710131
ENSG00000100147	22	42196683	42222303	+	25621	1270	CCDC134	313.689	313.689	304.14	319.765	1.08075	0.112029	1.04826	0.0679983	0.514098	0.710467
ENSG00000102962	16	57392684	57400102	+	7419	2929	CCL22	100.535	100.535	87.9074	108.57	1.1443	0.194467	1.04932	0.0694588	0.5141	0.710467
ENSG00000260916	15	55632230	55700708	-	68479	8790	CCPG1	1131.18	1131.18	1149.62	1119.45	0.946346	-0.0795606	0.959508	-0.0596338	0.51421	0.710567
ENSG00000148156	9	111616871	111619239	-	2369	2369	ACTL7B	1.96491	1.96491	1.57015	2.21612	1.22585	0.293777	1.0445	0.0628151	0.51441	0.710774
ENSG00000133392	16	15797029	15950890	-	153862	16104	MYH11	2276.01	2276.01	2033.33	2430.43	1.14081	0.190053	1.04944	0.0696193	0.514436	0.710774
ENSG00000183230	10	67672276	69455927	-	1783652	11133	CTNNA3	44.188	44.188	39.1632	47.3855	1.15958	0.213606	1.04845	0.0682633	0.51453	0.710853
ENSG00000164023	4	108745719	108836203	+	90485	7635	SGMS2	2372.92	2372.92	2133.96	2524.99	1.0863	0.119424	1.04892	0.0689105	0.514579	0.710869
ENSG00000162924	2	61108656	61158745	+	50090	11255	REL	840.226	840.226	827.457	848.351	0.915187	-0.127861	0.952835	-0.0697013	0.514637	0.71089
ENSG00000186825	2	132552534	132559234	-	6701	1325	C2orf27B	1.41797	1.41797	1.60233	1.30065	0.824527	-0.278361	0.956729	-0.0638171	0.514707	0.71089
ENSG00000128591	7	128470431	128499328	+	28898	9280	FLNC	2305.25	2305.25	2368.29	2265.14	0.886466	-0.173863	0.952477	-0.0702445	0.514707	0.71089
ENSG00000204524	19	57751973	57766503	+	14531	2543	ZNF805	265.741	265.741	245.321	278.735	0.934973	-0.0970039	0.955947	-0.0649971	0.514749	0.710895
ENSG00000119608	14	75319736	75330537	-	10802	3890	PROX2	56.1488	56.1488	71.0062	46.6942	0.88641	-0.173955	0.95249	-0.0702243	0.514801	0.710915
ENSG00000119681	14	74964873	75079306	-	114434	9310	LTBP2	16997.7	16997.7	16714.4	17178	0.925724	-0.111346	0.954092	-0.0677994	0.514876	0.710968
ENSG00000185149	4	156129781	156138230	+	8450	3628	NPY2R	19.3169	19.3169	23.7345	16.5058	0.791236	-0.337819	0.959434	-0.0597449	0.515121	0.711254
ENSG00000079313	19	1815248	1848452	-	33205	5186	REXO1	2280.89	2280.89	2183.01	2343.17	1.05681	0.0797135	1.04219	0.0596177	0.515276	0.711368
ENSG00000163357	1	155006300	155023406	+	17107	3193	DCST1	65.9949	65.9949	61.4989	68.856	1.12475	0.169606	1.04991	0.070269	0.515281	0.711368
ENSG00000268948	19	58203868	58204128	-	261	261	AC004017.1	6.65604	6.65604	6.24233	6.91931	1.12878	0.17477	1.04979	0.0701021	0.515317	0.711368
ENSG00000185187	11	405716	417455	-	11740	3496	SIGIRR	3814.36	3814.36	3704.22	3884.45	1.06984	0.097399	1.0461	0.0650256	0.51542	0.711413
ENSG00000182851	8	144295068	144299044	+	3977	2281	GPIHBP1	170.02	170.02	165.74	172.744	1.12517	0.170142	1.04988	0.0702236	0.51545	0.711413
ENSG00000101266	20	459116	524465	-	65350	5671	CSNK2A1	14175	14175	14868.9	13733.4	0.953392	-0.0688591	0.962632	-0.0549438	0.515475	0.711413
ENSG00000112379	6	138483058	138665800	+	182743	14877	KIAA1244	1277.62	1277.62	1155.72	1355.19	1.10764	0.147493	1.05002	0.0704204	0.5155	0.711413
ENSG00000179038	11	66963391	66964638	-	1248	1248	AP001885.1	1.54044	1.54044	1.93789	1.28752	0.816718	-0.29209	0.957488	-0.0626734	0.51568	0.71161
ENSG00000159216	21	36160098	37376965	-	1216868	15574	RUNX1	6695.36	6695.36	6127.31	7056.85	1.08711	0.120492	1.04889	0.0688648	0.515802	0.711687
ENSG00000128595	7	128379346	128411861	+	32516	4537	CALU	22510	22510	22728.8	22370.8	0.942428	-0.0855463	0.958173	-0.0616413	0.515811	0.711687
ENSG00000188133	9	32783497	32787397	+	3901	3581	TMEM215	89.9885	89.9885	98.548	84.5415	0.855009	-0.225989	0.954508	-0.0671715	0.515991	0.7118
ENSG00000198331	11	125753509	125770543	+	17035	2999	HYLS1	1134.02	1134.02	1047.26	1189.23	1.0766	0.106487	1.04743	0.0668586	0.516001	0.7118
ENSG00000176571	8	87878670	88627447	+	748778	2579	CNBD1	2.68756	2.68756	2.29906	2.93479	1.30997	0.389538	1.03986	0.056389	0.516006	0.7118
ENSG00000183389	11	6023216	6024424	-	1209	1209	OR56A4	0.441485	0.441485	0.564685	0.363085	0.666553	-0.585208	0.968164	-0.0466771	0.516112	NA
ENSG00000120594	10	20105168	20578785	+	473618	12567	PLXDC2	8673.99	8673.99	8262.59	8935.79	1.06704	0.0936109	1.04536	0.0639935	0.516227	0.712053
ENSG00000109927	11	120971882	121062202	+	90321	7696	TECTA	194.53	259.94	213.717	289.354	0.917115	-0.124825	0.953158	-0.0692131	0.516321	0.712119
ENSG00000196326	10	5196335	5244449	-	48115	2298	AKR1CL1	7.20941	7.20941	6.81652	7.45944	1.20266	0.266224	1.04559	0.064315	0.516414	0.712119
ENSG00000197208	5	131630136	131679899	+	49764	2688	SLC22A4	269.405	269.405	252.323	280.275	1.09484	0.130721	1.04946	0.0696407	0.516443	0.712119
ENSG00000123405	12	54685895	54694905	-	9011	2469	NFE2	394.646	394.646	446.533	361.627	0.886952	-0.173072	0.952673	-0.0699476	0.516471	0.712119
ENSG00000273331	3	196042953	196065244	-	22292	964	TM4SF19	6.53677	6.53677	5.74982	7.03756	1.12866	0.174609	1.04964	0.0698923	0.516489	0.712119
ENSG00000136122	13	73302061	73330336	+	28276	2762	BORA	1230.68	1230.68	1280.79	1198.79	0.937629	-0.0929104	0.956754	-0.0637807	0.516501	0.712119
ENSG00000128829	15	40226347	40327797	+	101451	10718	EIF2AK4	5028.48	5028.48	4805.82	5170.18	1.04422	0.0624285	1.03641	0.051593	0.516689	0.712327
ENSG00000137720	11	111749659	111756699	+	7041	3831	C11orf1	1766.63	1766.63	1739.67	1783.79	1.07585	0.105482	1.04723	0.0665721	0.516911	0.71258
ENSG00000267909	14	70038216	70040339	-	2124	2124	CCDC177	2.00333	2.00333	2.3037	1.81218	0.826134	-0.275553	0.956912	-0.0635419	0.517026	0.712687
ENSG00000165923	11	47681143	47736941	-	55799	5483	AGBL2	472.52	472.52	436.291	495.575	1.11224	0.153466	1.04985	0.0701772	0.517193	0.712823
ENSG00000121853	3	172162923	172166246	-	3324	1246	GHSR	1.90907	1.90907	2.60214	1.46804	0.772178	-0.372994	0.961167	-0.0571407	0.5172	0.712823
ENSG00000092929	17	73823306	73840798	-	17493	7752	UNC13D	3038.81	3038.81	2973.06	3080.64	1.09896	0.136136	1.04956	0.069791	0.517397	0.713019
ENSG00000140937	16	64977656	65160015	-	182360	9920	CDH11	7264.45	7264.45	7414.84	7168.74	0.894392	-0.161021	0.952588	-0.0700752	0.517418	0.713019
ENSG00000162344	11	69513000	69519410	-	6411	2447	FGF19	134.049	134.049	170.614	110.781	0.750747	-0.413601	0.962781	-0.05472	0.517492	0.713069
ENSG00000136697	2	113825547	113833427	+	7881	1597	IL1F10	0.388187	1.33257	0.303968	1.98713	1.55368	0.635694	1.03126	0.0444127	0.517644	NA
ENSG00000172478	2	241825465	241836306	-	10842	2772	C2orf54	881.942	881.942	993.588	810.894	0.865498	-0.208398	0.953993	-0.06795	0.517756	0.713271
ENSG00000137948	1	92414928	92479983	+	65056	4322	BRDT	7.28682	82.0648	149.685	39.0341	1.22689	0.295006	1.04395	0.0620468	0.517796	0.713271
ENSG00000102699	13	24995064	25086948	-	91885	6080	PARP4	8980.65	8980.65	9510.02	8643.79	0.94374	-0.0835391	0.958725	-0.0608118	0.517799	0.713271
ENSG00000268533	19	57905551	57949825	+	44275	521	AC004076.7	7.69984	7.69984	7.93356	7.5511	0.887795	-0.171701	0.952809	-0.0697407	0.517849	0.713271
ENSG00000103035	16	74330673	74340186	+	9514	2740	PSMD7	6063.78	6063.78	5854.05	6197.24	1.04037	0.0570961	1.03419	0.048507	0.517862	0.713271
ENSG00000104447	8	116420724	116821899	-	401176	11072	TRPS1	6017.1	6017.1	5537.99	6321.99	1.08917	0.12323	1.04888	0.0688552	0.517865	0.713271
ENSG00000116254	1	6161853	6240183	-	78331	9890	CHD5	57.5673	57.5673	53.0534	60.4397	1.14664	0.197409	1.04867	0.0685636	0.517915	0.713288
ENSG00000198783	17	33288549	33290205	+	1657	1657	ZNF830	1398.28	1398.28	1415.22	1387.5	1.04235	0.0598358	1.03534	0.0501003	0.517955	0.713292
ENSG00000130032	X	150863596	150874396	+	10801	6364	PRRG3	168.314	168.314	170.9	166.668	0.863962	-0.210961	0.954153	-0.0677069	0.518186	0.713558
ENSG00000113119	5	140019012	140024993	+	5982	3502	TMCO6	1654.55	1654.55	1744.38	1597.38	0.943564	-0.0838079	0.958687	-0.0608677	0.518258	0.713605
ENSG00000168646	17	63524681	63557765	-	33085	5196	AXIN2	2468.63	2468.63	2623.73	2369.94	0.932915	-0.100183	0.955713	-0.0653502	0.518421	0.713777
ENSG00000130305	7	72716514	72722864	-	6351	3414	NSUN5	3417.61	3417.61	3262.12	3516.56	1.066	0.0922056	1.04493	0.063406	0.518493	0.713789
ENSG00000143217	1	161040785	161059389	-	18605	3509	PVRL4	3464.85	3464.85	3357.18	3533.36	1.09602	0.132278	1.0493	0.0694286	0.518505	0.713789
ENSG00000184381	22	38507502	38601697	-	94196	6758	PLA2G6	2471.13	2471.13	2392.9	2520.92	1.08915	0.123204	1.04881	0.0687491	0.518614	0.713887
ENSG00000189186	X	27608499	27766908	+	158410	4390	DCAF8L2	3.85945	3.85945	5.12915	3.05146	0.688446	-0.538584	0.96715	-0.0481882	0.518919	0.714228
ENSG00000172270	19	571297	583493	+	12197	3770	BSG	32769.3	32769.3	32723.7	32798.2	1.05825	0.0816785	1.04252	0.060076	0.518937	0.714228
ENSG00000125703	1	63249806	63331184	+	81379	3110	ATG4C	1228.47	1228.47	1292.33	1187.83	0.962668	-0.05489	0.967862	-0.0471266	0.519063	0.714349
ENSG00000115956	2	68592305	68624585	+	32281	3314	PLEK	2456.93	2456.93	2211.75	2612.95	1.10647	0.14597	1.04955	0.0697766	0.519292	0.714612
ENSG00000136205	7	47314752	47622156	-	307405	11797	TNS3	17377.6	17377.6	17059.3	17580.1	1.0709	0.0988279	1.04605	0.0649576	0.519339	0.714625
ENSG00000166111	12	109304658	109459045	-	154388	3968	SVOP	12.9627	19.3395	11.6002	24.2645	1.20253	0.266078	1.04515	0.0637109	0.519452	0.714729
ENSG00000167460	19	16177831	16213813	+	35983	7412	TPM4	95481.8	95481.8	102626	90935.5	0.944765	-0.0819721	0.959172	-0.0601382	0.519498	0.714739
ENSG00000129675	X	135747706	135864247	-	116542	6564	ARHGEF6	1390.29	1390.29	1251.24	1478.77	1.08127	0.112728	1.04784	0.0674226	0.519586	0.714809
ENSG00000129007	15	68483043	68498417	-	15375	5007	CALML4	1309.96	1309.96	1275.41	1331.94	1.07458	0.103773	1.04677	0.0659442	0.519657	0.714854
ENSG00000259522	14	24649601	24659622	-	10022	4351	RP11-468E2.2	7.23397	7.23397	8.01547	6.73665	0.909687	-0.136558	0.953001	-0.0694509	0.519723	0.714894
ENSG00000134489	18	22040593	22059921	+	19329	3668	HRH4	6.85599	6.85599	6.04266	7.37357	1.12344	0.16792	1.04935	0.0694917	0.519849	0.715015
ENSG00000058262	3	127770484	127790526	+	20043	4697	SEC61A1	33307.2	33307.2	32178.4	34025.6	1.03839	0.0543427	1.03294	0.0467562	0.520045	0.715232
ENSG00000205707	12	25348150	25362579	+	14430	2466	LYRM5	1794.44	1794.44	1975.09	1679.47	0.933574	-0.0991641	0.955991	-0.064931	0.520313	0.715548
ENSG00000114302	3	48782030	48885279	-	103250	6644	PRKAR2A	5208.16	5208.16	5224.57	5197.72	0.938987	-0.0908229	0.95737	-0.0628513	0.520402	0.715619
ENSG00000099953	22	24110413	24126503	+	16091	5176	MMP11	19076	19076	16312.1	20834.8	1.17811	0.23648	1.04648	0.0655415	0.520584	0.715747
ENSG00000184117	22	29950797	29977326	-	26530	3067	NIPSNAP1	8791.29	8791.29	9441.62	8377.45	0.945807	-0.0803829	0.959605	-0.059487	0.520599	0.715747
ENSG00000160654	11	118215059	118225876	+	10818	3836	CD3G	188.552	188.552	162.945	204.847	1.1329	0.180023	1.04893	0.0689182	0.520609	0.715747
ENSG00000267561	1	87458692	87634884	+	176193	2010	RP5-1052I5.2	1.27754	1.27754	1.15935	1.35275	1.19405	0.255867	1.04548	0.064162	0.520749	0.715888
ENSG00000069667	15	60780483	61521518	-	741036	17033	RORA	1235.47	1235.47	1280.17	1207.02	0.919325	-0.121354	0.95378	-0.0682721	0.52082	0.715933
ENSG00000096696	6	7541808	7586950	+	45143	10093	DSP	33761.8	33761.8	35445.1	32690.6	0.921674	-0.117672	0.95405	-0.0678636	0.520999	0.716127
ENSG00000179363	X	102965837	102968956	+	3120	728	TMEM31	20.7741	20.7741	22.5718	19.63	0.860196	-0.217262	0.954794	-0.0667391	0.521052	0.716148
ENSG00000124900	11	55650773	55659286	+	8514	1832	TRIM51	0.61665	0.61665	1.1455	0.280109	0.555432	-0.848318	0.974634	-0.0370681	0.52106	NA
ENSG00000188167	3	33131913	33138293	-	6381	3966	TMPPE	250.689	250.689	241.241	256.701	0.921537	-0.117885	0.954082	-0.0678152	0.521545	0.716768
ENSG00000198178	12	7882011	7904201	-	22191	1551	CLEC4C	11.0099	11.0099	9.25396	12.1274	1.15663	0.209921	1.04761	0.0671048	0.521578	0.716768
ENSG00000268327	15	59439899	59440054	+	156	156	C15ORF31	2.31656	2.31656	2.07737	2.46876	1.22863	0.297048	1.04327	0.0611189	0.521719	0.716881
ENSG00000236029	9	47295855	47314322	-	18468	7440	AL953854.2	0.442358	0.442358	0.371111	0.487696	1.3469	0.42964	1.03744	0.0530307	0.521722	NA
ENSG00000243279	X	48928813	48931730	-	2918	1738	PRAF2	3034.02	3034.02	3205.01	2925.22	0.933726	-0.0989281	0.956124	-0.0647311	0.521737	0.716881
ENSG00000131355	19	14729929	14800839	-	70911	2837	EMR3	17.2114	17.2114	14.1299	19.1724	1.15663	0.209923	1.04758	0.0670582	0.521815	0.716905
ENSG00000269855	19	58907457	58908407	+	951	951	AC012313.1	5.4936	5.4936	5.11761	5.73286	1.23605	0.305739	1.04282	0.0604958	0.521904	0.716905
ENSG00000204677	5	177433406	177482560	+	49155	4285	FAM153C	45.0979	45.0979	51.1286	41.2602	0.858949	-0.219356	0.954998	-0.0664307	0.521917	0.716905
ENSG00000145681	5	82933624	83017432	-	83809	6956	HAPLN1	327.011	327.011	334.462	322.269	0.883884	-0.178071	0.953461	-0.0687546	0.521931	0.716905
ENSG00000105792	7	89874488	89940377	+	65890	9139	C7orf63	1071.01	1071.01	1122.71	1038.11	0.912649	-0.131868	0.95337	-0.0688916	0.521944	0.716905
ENSG00000204116	X	72783036	72906937	+	123902	6939	CHIC1	1527.35	1527.35	1599.87	1481.2	0.952072	-0.0708572	0.962248	-0.0555194	0.522007	0.716939
ENSG00000180316	6	36210980	36276372	+	65393	2567	PNPLA1	7.81715	7.81715	7.58333	7.96594	1.11686	0.159443	1.04919	0.0692808	0.522098	0.717013
ENSG00000102901	16	67862060	67881714	-	19655	5539	CENPT	3524.02	3524.02	3643.18	3448.2	0.933814	-0.0987925	0.956187	-0.064636	0.522367	0.717232
ENSG00000018869	19	56887413	56904914	-	17502	3152	ZNF582	291.112	291.112	283.072	296.229	1.06632	0.0926373	1.04475	0.0631586	0.522389	0.717232
ENSG00000204618	6	30038043	30043664	-	5622	2206	RNF39	505.232	505.232	575.03	460.815	0.878579	-0.186757	0.953783	-0.0682675	0.522405	0.717232
ENSG00000185664	12	56347889	56367101	-	19213	3901	PMEL	263.374	263.374	260.862	264.972	0.924356	-0.113479	0.954509	-0.0671692	0.522415	0.717232
ENSG00000249222	22	43035809	43036607	-	799	799	ATP5L2	9.13336	9.13336	8.46045	9.56158	1.11556	0.157774	1.04917	0.0692445	0.522447	0.717232
ENSG00000180739	19	10623623	10628607	-	4985	2601	S1PR5	117.258	117.258	83.7916	138.555	1.13325	0.18047	1.04864	0.0685171	0.522653	0.717462
ENSG00000116717	1	68150744	68154021	+	3278	2069	GADD45A	4320.05	4320.05	4136.11	4437.1	1.07416	0.103203	1.04643	0.0654733	0.52292	0.717777
ENSG00000268538	22	30814212	30814469	-	258	258	KIAA1658	3.39729	3.39729	3.60852	3.26286	0.874824	-0.192935	0.95407	-0.0678337	0.522988	0.717812
ENSG00000196118	16	30768744	30774031	-	5288	3081	C16orf93	557.257	557.257	473.536	610.535	1.09486	0.130747	1.04875	0.0686689	0.523022	0.717812
ENSG00000203815	1	149675978	149676609	+	632	632	FAM231D	62.8038	62.8038	58.1196	65.7847	1.09325	0.128623	1.04863	0.0685116	0.523221	0.718005
ENSG00000119929	10	101462315	101515891	+	53577	1806	CUTC	1198.43	1198.43	1282.72	1144.79	0.955506	-0.065663	0.96394	-0.052985	0.523238	0.718005
ENSG00000066583	5	128430444	128449721	+	19278	1940	ISOC1	2694.92	2694.92	2636.07	2732.38	1.05629	0.0790111	1.04158	0.0587798	0.523413	0.718141
ENSG00000161057	7	102984701	103009842	+	25142	3538	PSMC2	8908.59	8908.59	8520.6	9155.5	1.03797	0.0537679	1.03261	0.0462925	0.523459	0.718141
ENSG00000129103	7	56131695	56148363	+	16669	4101	SUMF2	14054.4	14054.4	13925	14136.7	1.05246	0.0737673	1.04008	0.0566991	0.523481	0.718141
ENSG00000152219	11	30344598	30359774	+	15177	5465	ARL14EP	2969.17	2969.17	3005.38	2946.13	1.04461	0.0629686	1.03641	0.0515884	0.523489	0.718141
ENSG00000122574	7	29846102	29956682	+	110581	6065	WIPF3	799.434	799.434	674.727	878.792	1.11934	0.162648	1.04895	0.0689495	0.523631	0.718284
ENSG00000171476	4	57514155	57548065	-	33911	7759	HOPX	2077.63	2077.63	1923.3	2175.85	1.10295	0.141371	1.04897	0.0689688	0.523756	0.718381
ENSG00000101104	20	43538703	43587676	+	48974	4984	PABPC1L	6549.47	6549.47	6665.15	6475.86	0.898891	-0.153781	0.953262	-0.0690552	0.523779	0.718381
ENSG00000224383	17	62075711	62081664	+	5954	4142	C17orf72	466.589	466.589	475.962	460.625	0.880385	-0.183794	0.953866	-0.0681417	0.523838	0.718411
ENSG00000256671	2	111222628	111230511	-	7884	1256	LIMS3L	4.60181	4.60181	3.04059	5.59532	1.2052	0.269279	1.04428	0.0625106	0.524306	0.718954
ENSG00000177426	18	3411606	3458409	+	46804	6608	TGIF1	6138.97	6138.97	6362.74	5996.56	0.945759	-0.0804553	0.959769	-0.0592402	0.524331	0.718954
ENSG00000133424	22	33558212	34318829	-	760618	10687	LARGE	1762.25	1762.25	1664.99	1824.14	1.08284	0.114821	1.0476	0.0670914	0.524357	0.718954
ENSG00000165185	9	115249127	115431677	+	182551	13119	KIAA1958	1192.95	1192.95	1187.89	1196.16	0.937387	-0.093283	0.957182	-0.0631347	0.524398	0.718954
ENSG00000255561	11	111744780	111751967	-	7188	3551	FDXACB1	344.118	344.118	334.689	350.119	1.05672	0.0795867	1.04169	0.0589195	0.524424	0.718954
ENSG00000174442	15	66797297	66842115	+	44819	4498	ZWILCH	2325.13	2325.13	2345.69	2312.04	0.950469	-0.0732886	0.961643	-0.0564263	0.52463	0.719184
ENSG00000154144	11	124492732	124505287	+	12556	6620	TBRG1	3136.64	3136.64	3067.59	3180.58	0.94323	-0.0843185	0.958921	-0.0605157	0.524842	0.719378
ENSG00000141858	19	14198652	14201848	-	3197	2263	SAMD1	7436.41	7436.41	7653.39	7298.33	0.938039	-0.09228	0.957382	-0.0628337	0.524854	0.719378
ENSG00000166329	17	55821842	55822673	-	832	832	CCDC182	1.8655	1.8655	2.37547	1.54097	0.817718	-0.290325	0.958638	-0.0609422	0.524886	0.719378
ENSG00000093000	22	45559722	45583896	+	24175	8318	NUP50	5281.6	5281.6	4900.16	5524.33	1.04166	0.0588893	1.03476	0.0492919	0.525	0.719482
ENSG00000112096	6	160090089	160183561	-	93473	18985	SOD2	27106	27106	24185	28964.8	1.09432	0.130041	1.0485	0.0683213	0.525094	0.719559
ENSG00000250644	11	1768897	1780281	-	11385	1136	RP11-295K3.1	44.4338	44.4338	50.6312	40.49	0.904921	-0.144136	0.95344	-0.0687858	0.525204	0.719657
ENSG00000214128	7	138482695	138522846	+	40152	4815	TMEM213	62.8203	86.9724	87.5934	86.5771	1.2193	0.286059	1.04329	0.0611391	0.52536	0.71982
ENSG00000151348	11	44117099	44266979	+	149881	5286	EXT2	6993.24	6993.24	7050.66	6956.7	0.958685	-0.0608708	0.965684	-0.0503771	0.525469	0.719882
ENSG00000188868	19	12428291	12444534	-	16244	2847	ZNF563	448.239	448.239	470.015	434.381	0.936474	-0.0946892	0.957022	-0.0633758	0.525503	0.719882
ENSG00000088756	18	6729717	6915715	+	185999	11910	ARHGAP28	646.254	646.254	642.588	648.586	0.908632	-0.138232	0.953558	-0.0686069	0.52552	0.719882
ENSG00000102024	X	114795501	114885181	+	89681	4138	PLS3	7850.97	7850.97	7292.04	8206.65	1.08221	0.113984	1.04741	0.0668325	0.52557	0.719898
ENSG00000143995	2	66660584	66801001	+	140418	10934	MEIS1	19014	19014	17948.4	19692.1	1.07286	0.101468	1.04597	0.0648425	0.525617	0.719911
ENSG00000109906	11	113930315	114121398	+	191084	6372	ZBTB16	250.794	250.794	281.854	231.029	0.846621	-0.240213	0.95644	-0.0642539	0.525729	0.719978
