## Supplementary Table S7 for "Concurrent RB1 loss and *BRCA*-deficiency predicts enhanced immunological response and long-term survival in tubo-ovarian high-grade serous carcinoma" (part 3 of 3)

### Sheet: 1_HRD_vs_HRP (continued)
ID	CHR	START	END	STRAND	FULL_LENGTH	EXONIC_LENGTH	SYMBOL	baseMean	baseMeanAB	baseMeanA	baseMeanB	foldChange.unshrunken	log2FoldChange.unshrunken	foldChange.shrunken	log2FoldChange.shrunken	pval	padj
ENSG00000141642	18	48494361	48514491	+	20131	3366	ELAC1	664.029	664.029	645.198	676.013	1.0506	0.0712173	1.03919	0.0554651	0.525742	0.719978
ENSG00000131738	17	39519746	39526052	-	6307	1607	KRT33B	1.7335	1.7335	1.48192	1.89359	1.22875	0.297194	1.04268	0.0602937	0.525796	0.72
ENSG00000204351	6	31926857	31937532	+	10676	5565	SKIV2L	6496.54	6496.54	6390.61	6563.94	1.04912	0.0691791	1.03853	0.0545379	0.525887	0.720029
ENSG00000108924	17	53342373	53402426	+	60054	6602	HLF	194.607	287.179	207.324	337.997	0.883971	-0.177929	0.953943	-0.0680251	0.525894	0.720029
ENSG00000115526	2	101008327	101034118	-	25792	4482	CHST10	1685.33	1685.33	1860.65	1573.76	0.937411	-0.093246	0.957293	-0.0629681	0.52604	0.720176
ENSG00000267270	18	77905807	77936315	+	30509	4589	AC139100.2	189.552	189.552	192.884	187.431	0.914283	-0.129287	0.953872	-0.068132	0.52608	0.720176
ENSG00000128342	22	30636436	30642840	-	6405	3969	LIF	2153.69	2153.69	2044.27	2223.32	1.11407	0.155846	1.04872	0.0686287	0.526149	0.720176
ENSG00000175084	2	220283099	220291461	+	8363	2464	DES	1986.11	1986.11	2391.15	1728.35	0.863138	-0.212337	0.955248	-0.0660525	0.526154	0.720176
ENSG00000134200	1	115572415	115576941	+	4527	578	TSHB	0.696296	0.696296	0.623523	0.742607	1.31807	0.398423	1.03808	0.0539159	0.526171	NA
ENSG00000244731	6	31949801	31970458	+	20658	7199	C4A	2037.91	2037.91	1926.12	2109.05	1.13805	0.186567	1.04792	0.0675254	0.526375	0.720353
ENSG00000146067	5	176946789	176981542	-	34754	5804	FAM193B	5294.01	5294.01	4978.61	5494.72	1.08493	0.117606	1.04764	0.0671421	0.526389	0.720353
ENSG00000205002	8	117950438	117956726	+	6289	2412	AARD	514.842	514.842	489.024	531.271	1.14719	0.198108	1.04745	0.0668848	0.526397	0.720353
ENSG00000126803	14	65002623	65009955	+	7333	2841	HSPA2	2070.51	2070.51	2086.65	2060.23	1.1114	0.152382	1.0487	0.0686083	0.526454	0.720379
ENSG00000174004	3	196366557	196388875	+	22319	2910	NRROS	426.572	426.572	433.109	422.412	0.929335	-0.105729	0.955625	-0.0654841	0.526782	0.720775
ENSG00000104221	8	37700786	37707422	-	6637	2760	BRF2	868.779	868.779	845.75	883.434	0.941934	-0.0863028	0.958619	-0.0609703	0.526873	0.720848
ENSG00000186354	9	91605778	91611055	+	5278	5050	C9orf47	47.8733	47.8733	52.5764	44.8805	0.898257	-0.1548	0.953636	-0.0684901	0.527025	0.721004
ENSG00000182170	11	3239174	3240043	-	870	870	MRGPRG	1.43613	1.43613	1.23829	1.56202	1.3752	0.459645	1.0356	0.0504613	0.527085	0.721025
ENSG00000167754	19	51446559	51456349	-	9791	1653	KLK5	10526.3	10526.3	8888.07	11568.9	1.18353	0.24309	1.04519	0.0637685	0.527156	0.721025
ENSG00000004455	1	33473585	33546597	-	73013	5683	AK2	18215.4	18215.4	18531.4	18014.3	0.954779	-0.066761	0.963711	-0.0533282	0.527184	0.721025
ENSG00000117411	1	44444615	44456840	+	12226	3778	B4GALT2	5916.07	5916.07	5816.92	5979.17	1.05978	0.0837685	1.04257	0.0601488	0.527193	0.721025
ENSG00000173482	18	7566780	8406859	+	840080	9906	PTPRM	3830.76	3830.76	3794.47	3853.86	0.913358	-0.130748	0.953938	-0.0680333	0.527285	0.721099
ENSG00000084764	2	27193480	27250064	+	56585	3459	MAPRE3	975.502	975.502	1008.52	954.491	0.932992	-0.100063	0.956391	-0.0643277	0.527796	0.721664
ENSG00000164729	17	33519539	33521412	-	1874	1874	SLC35G3	6.54678	6.54678	7.43248	5.98315	1.23517	0.304715	1.04202	0.0593897	0.5278	0.721664
ENSG00000183307	22	17597189	17602257	-	5069	5069	CECR6	140.678	140.678	128.517	148.417	1.09663	0.133075	1.04831	0.0680642	0.527813	0.721664
ENSG00000182645	10	118083940	118139541	+	55602	1777	CCDC172	0.358797	0.358797	0.287009	0.40448	1.95917	0.970243	1.02321	0.0331043	0.527863	NA
ENSG00000167904	8	56608983	56685966	-	76984	6616	TMEM68	2195.21	2195.21	2209.59	2186.05	0.944654	-0.0821426	0.959566	-0.0595465	0.528022	0.721897
ENSG00000258941	14	39703106	39820397	+	117292	5392	RP11-407N17.3	0.377898	0.748473	0.144979	1.13251	1.66578	0.736195	1.02759	0.0392658	0.52805	NA
ENSG00000101842	X	107288200	107322414	+	34215	3769	VSIG1	34.8735	34.8735	31.8584	36.7922	1.10941	0.149787	1.0485	0.0683278	0.528173	0.722052
ENSG00000156110	10	75910960	76469061	+	558102	2970	ADK	2213.01	2213.01	2103.44	2282.74	1.05747	0.0806221	1.04175	0.0590051	0.528285	0.722153
ENSG00000143179	1	165796768	165880855	+	84088	6756	UCK2	4328.13	4328.13	4326.77	4329	0.956773	-0.0637509	0.964748	-0.0517752	0.528329	0.722161
ENSG00000181733	19	8841316	8842371	+	1056	1056	OR2Z1	0.770452	0.770452	1.29804	0.434715	0.607787	-0.718362	0.972807	-0.0397744	0.528413	NA
ENSG00000105559	19	49340354	49371889	-	31536	3851	PLEKHA4	3787.44	3787.44	3974.8	3668.22	0.924551	-0.113175	0.955043	-0.066362	0.528465	0.72227
ENSG00000061938	3	195590235	195638816	-	48582	11297	TNK2	5801.37	5801.37	5525.88	5976.68	1.07005	0.0976802	1.04518	0.0637581	0.528486	0.72227
ENSG00000171954	19	15619304	15663128	+	43825	2644	CYP4F22	16.8215	16.8215	15.7675	17.4922	1.14995	0.201572	1.04698	0.0662354	0.528683	0.722409
ENSG00000211456	3	45730548	45786916	+	56369	7352	SACM1L	4211.36	4211.36	4329.71	4136.04	0.958627	-0.0609585	0.965742	-0.0502904	0.528684	0.722409
ENSG00000164011	1	43312280	43318148	+	5869	2141	ZNF691	1566.45	1566.45	1629.73	1526.18	0.948341	-0.0765225	0.960949	-0.0574676	0.528732	0.722409
ENSG00000206177	16	203891	216767	+	12877	916	HBM	2.55632	2.55632	1.40378	3.28976	1.43197	0.518003	1.03338	0.0473688	0.52874	0.722409
ENSG00000086506	16	230452	231180	+	729	536	HBQ1	14.8976	14.8976	16.193	14.0733	0.834286	-0.261386	0.957833	-0.0621538	0.528835	0.722487
ENSG00000178913	5	140698057	140700330	-	2274	2274	TAF7	10233.8	10233.8	10284.9	10201.3	1.04828	0.0680308	1.03802	0.053838	0.528967	0.722615
ENSG00000256574	10	45798102	45811056	-	12955	2174	OR13A1	26.7276	26.7276	22.7803	29.2395	0.849531	-0.235262	0.956648	-0.0639401	0.529025	0.722642
ENSG00000137434	6	10671651	10695030	-	23380	884	C6orf52	238.478	238.478	255.418	227.698	0.90635	-0.14186	0.95389	-0.0681053	0.529191	0.722687
ENSG00000182836	5	41307056	41510730	-	203675	7731	PLCXD3	667.743	667.743	572.089	728.613	1.20142	0.264743	1.0438	0.061843	0.529218	0.722687
ENSG00000119457	9	115641200	115653193	-	11994	2502	SLC46A2	52.4238	52.4238	49.6607	54.1821	1.13589	0.183822	1.04762	0.0671111	0.529308	0.722687
ENSG00000113141	5	140026643	140042064	+	15422	4096	IK	12335.4	12335.4	13001.5	11911.5	0.953572	-0.0685864	0.96321	-0.0540771	0.529313	0.722687
ENSG00000137561	8	63961112	63998612	-	37501	2389	TTPA	50.5632	50.5632	59.1934	45.0713	0.852537	-0.230166	0.956453	-0.0642341	0.529316	0.722687
ENSG00000135625	2	73518058	73520833	-	2776	2376	EGR4	14.6984	44.1179	88.3958	15.941	1.18626	0.246421	1.04471	0.0631049	0.529316	0.722687
ENSG00000158467	7	128864864	129070052	+	205189	6899	AHCYL2	1721.01	1721.01	1706.55	1730.22	0.949684	-0.0744799	0.961513	-0.0566224	0.529326	0.722687
ENSG00000113658	5	135468534	135524435	+	55902	8778	SMAD5	4270.78	4270.78	4437.56	4164.65	0.946966	-0.0786148	0.960458	-0.0582054	0.529412	0.722752
ENSG00000166562	18	56806709	56826068	+	19360	3656	SEC11C	3145.26	3145.26	3348.89	3015.68	0.934868	-0.0971649	0.956912	-0.0635418	0.529494	0.722813
ENSG00000089505	16	66600294	66613040	+	12747	1467	CMTM1	101.439	101.439	101.517	101.39	0.922229	-0.116804	0.954861	-0.0666368	0.529551	0.722838
ENSG00000157551	21	39529128	39679279	+	150152	9685	KCNJ15	127.654	127.654	135.989	122.349	0.902261	-0.148383	0.9539	-0.0680897	0.529601	0.722854
ENSG00000231031	2	15830906	15884463	+	53558	2223	AC008271.1	15.1277	23.6598	19.6413	26.2169	0.753832	-0.407685	0.964112	-0.052727	0.5297	0.722936
ENSG00000273003	11	64781654	64808042	+	26389	2392	RP11-399J13.3	0.936788	0.936788	0.856558	0.987843	1.2159	0.28203	1.04285	0.060535	0.529772	0.722983
ENSG00000263563	17	21729601	21731762	+	2162	1676	UBBP4	78.2346	78.2346	76.7838	79.1579	1.09923	0.136494	1.04818	0.0678812	0.529817	0.722992
ENSG00000196588	22	40806285	41032706	-	226422	5538	MKL1	2766.87	2766.87	2712.17	2801.68	0.95732	-0.0629264	0.965081	-0.0512776	0.529919	0.723079
ENSG00000186912	X	69478016	69479654	-	1639	1639	P2RY4	5.76159	5.76159	4.58041	6.51325	1.14198	0.19154	1.04723	0.0665725	0.529985	0.723117
ENSG00000149289	11	109964087	110042566	+	78480	9719	ZC3H12C	895.976	895.976	814.362	947.912	1.07892	0.109588	1.04658	0.0656836	0.530085	0.723163
ENSG00000140992	16	2587965	2653189	+	65225	10933	PDPK1	3112.59	3112.59	3093.06	3125.01	0.949351	-0.0749866	0.961411	-0.0567752	0.530095	0.723163
ENSG00000142207	21	33683329	33765335	-	82007	11461	URB1	4461.43	4461.43	4268.01	4584.52	1.05006	0.0704741	1.03877	0.0548742	0.530269	0.723348
ENSG00000148136	9	107288534	107289490	-	957	957	OR13C4	0.159507	0.7428	0.304892	1.02147	0.580797	-0.783895	0.974347	-0.0374928	0.53028	NA
ENSG00000183918	X	123480194	123507005	+	26812	2450	SH2D1A	169.799	169.799	149.105	182.967	1.14248	0.192169	1.04713	0.0664427	0.53048	0.723583
ENSG00000131969	14	51338878	51371688	+	32811	4444	ABHD12B	46.6248	106.336	193.299	50.9969	1.11564	0.157873	1.04814	0.0678312	0.530562	0.723607
ENSG00000146872	17	60536019	60692842	+	156824	8583	TLK2	3576.22	3576.22	3611.96	3553.47	0.9575	-0.0626554	0.965195	-0.0511073	0.530574	0.723607
ENSG00000151136	12	107712190	108053419	+	341230	7924	BTBD11	309.945	309.945	330.886	296.619	0.89283	-0.163542	0.954188	-0.0676542	0.530798	0.723861
ENSG00000179477	17	7975954	7991021	-	15068	2656	ALOX12B	29.3631	29.3631	24.3075	32.5803	1.16228	0.216956	1.04595	0.0648129	0.530919	0.723973
ENSG00000170745	2	18059114	18542882	+	483769	3131	KCNS3	685.802	685.802	592.709	745.044	1.0977	0.134482	1.048	0.0676371	0.530961	0.723978
ENSG00000181274	10	99092255	99094458	-	2204	2204	FRAT2	2896.01	2896.01	2915.01	2883.92	1.05954	0.0834383	1.04227	0.0597278	0.531106	0.724124
ENSG00000185697	8	67474410	67526482	-	52073	7239	MYBL1	769.007	769.007	775.153	765.096	0.937551	-0.0930312	0.957662	-0.0624117	0.531253	0.724248
ENSG00000171860	12	8210898	8219067	-	8170	2145	C3AR1	1685.88	1685.88	1533.42	1782.9	1.09504	0.130977	1.04786	0.0674459	0.531274	0.724248
ENSG00000107984	10	54074056	54077802	+	3747	2206	DKK1	46.6287	46.6287	35.1853	53.9109	1.18763	0.248087	1.04433	0.0625819	0.531355	0.724307
ENSG00000100580	14	77801364	77843452	-	42089	7784	TMED8	2424.38	2424.38	2317.77	2492.22	0.952535	-0.0701556	0.96282	-0.0546621	0.531503	0.724323
ENSG00000114054	3	135969148	136056738	+	87591	7532	PCCB	5391.9	5391.9	5347.24	5420.32	1.0561	0.0787444	1.04109	0.0580972	0.53156	0.724323
ENSG00000110429	11	33762485	33796089	-	33605	12446	FBXO3	2917.4	2917.4	3049.71	2833.19	0.956802	-0.0637073	0.964865	-0.0516013	0.531571	0.724323
ENSG00000119599	14	73393040	73426411	+	33372	5581	DCAF4	1893.24	1893.24	1963.8	1848.34	1.05291	0.0743805	1.03989	0.0564365	0.531577	0.724323
ENSG00000105726	19	19756007	19774502	-	18496	8376	ATP13A1	8318.58	8318.58	8657.64	8102.82	0.949371	-0.0749563	0.961485	-0.0566643	0.531595	0.724323
ENSG00000122859	10	71331454	71332994	-	1541	1376	NEUROG3	2.61383	2.61383	2.5607	2.64764	1.1619	0.21649	1.04587	0.0646976	0.531663	0.724323
ENSG00000079215	5	36606457	36688436	+	81980	6265	SLC1A3	5365.7	5365.7	5609.81	5210.36	0.926724	-0.109788	0.955603	-0.0655165	0.531667	0.724323
ENSG00000170162	6	117586721	117594728	+	8008	2231	VGLL2	4.05417	4.05417	3.66103	4.30435	0.824879	-0.277745	0.958964	-0.0604516	0.531673	0.724323
ENSG00000159788	4	3294755	3441640	+	146886	13591	RGS12	2852.65	2852.65	2757.64	2913.11	1.05357	0.0752926	1.04014	0.0567836	0.531792	0.724432
ENSG00000110107	11	60658202	60674060	-	15859	2739	PRPF19	11781.7	11781.7	11691.1	11839.5	1.03973	0.0562042	1.03346	0.0474887	0.531883	0.724438
ENSG00000128872	15	52043758	52108565	+	64808	11636	TMOD2	769.404	769.404	757.763	776.812	0.925198	-0.112166	0.955424	-0.0657875	0.531989	0.724438
ENSG00000151892	10	117816444	118032979	-	216536	9832	GFRA1	698.97	831.402	800.083	851.332	0.862796	-0.212908	0.956031	-0.0648701	0.531992	0.724438
ENSG00000125492	9	135457572	135465653	+	8082	2341	BARHL1	1.2977	1.2977	1.15777	1.38674	1.23039	0.299116	1.04169	0.0589321	0.532002	0.724438
ENSG00000072182	2	220378892	220403494	+	24603	5250	ASIC4	20.5502	20.5502	21.1735	20.1536	1.13078	0.177315	1.04747	0.0669078	0.532064	0.724438
ENSG00000170802	2	48541776	48606433	+	64658	5481	FOXN2	1680.27	1680.27	1682.99	1678.54	0.942952	-0.0847441	0.959225	-0.0600589	0.532065	0.724438
ENSG00000113971	3	132276986	132441303	-	164318	13270	NPHP3	2434.78	2434.78	2404.33	2454.16	0.929382	-0.105656	0.956044	-0.0648504	0.532101	0.724438
ENSG00000269305	9	4859120	4859260	-	141	141	AL158147.2	2.19863	2.19863	2.06813	2.28168	1.20578	0.269972	1.04312	0.0609041	0.532103	0.724438
ENSG00000197403	1	158735466	158736492	-	1027	1027	OR6N1	0.364717	0.364717	0.254662	0.434752	1.93241	0.950398	1.0231	0.0329533	0.532259	NA
ENSG00000237440	19	20718631	20748615	-	29985	3539	ZNF737	1240.77	1240.77	1167.25	1287.56	0.928559	-0.106934	0.955933	-0.0650192	0.532359	0.724736
ENSG00000006576	7	77428122	77586818	+	158697	8631	PHTF2	3209.03	3209.03	3254.34	3180.19	0.948129	-0.076845	0.961054	-0.0573111	0.532789	0.725241
ENSG00000180336	17	42733762	42767676	+	33915	8619	C17orf104	200.192	200.192	196.481	202.554	0.885296	-0.175768	0.95473	-0.0668347	0.532834	0.725241
ENSG00000177689	X	27826107	27841131	+	15025	1953	MAGEB10	2.20252	8.57102	5.46141	10.5499	0.757006	-0.401623	0.964287	-0.0524651	0.532879	0.725241
ENSG00000128159	22	50656118	50683421	-	27304	7689	TUBGCP6	4028.84	4028.84	3827.9	4156.71	1.06922	0.0965627	1.04467	0.0630526	0.532961	0.725241
ENSG00000118017	3	137842560	137851229	-	8670	1771	A4GNT	4.76127	4.76127	5.33162	4.39831	1.15246	0.204719	1.04623	0.0652051	0.532985	0.725241
ENSG00000065809	10	14560556	14816896	-	256341	7019	FAM107B	4062.47	4062.47	4058.56	4064.95	0.937746	-0.0927305	0.957823	-0.0621696	0.532991	0.725241
ENSG00000138138	10	89511269	89601100	-	89832	5102	ATAD1	5531.02	5531.02	5594.37	5490.71	1.04736	0.0667569	1.03744	0.0530243	0.533013	0.725241
ENSG00000273079	12	13693165	14133053	-	439889	27217	GRIN2B	49.8979	49.8979	65.7585	39.8048	0.840646	-0.250429	0.95788	-0.0620831	0.533037	0.725241
ENSG00000171931	17	18647326	18682662	+	35337	4401	FBXW10	19.9383	24.812	18.81	28.6315	1.12843	0.174312	1.04741	0.0668312	0.533198	0.725407
ENSG00000101220	20	3734155	3749034	-	14880	2415	C20orf27	4507.62	4507.62	5077.67	4144.86	0.928569	-0.106919	0.956009	-0.0649033	0.533308	0.725453
ENSG00000176040	3	111753690	111800116	+	46427	3050	TMPRSS7	7.09175	7.09175	7.44437	6.86736	1.14024	0.189332	1.04686	0.0660627	0.533308	0.725453
ENSG00000196867	19	57050317	57068169	+	17853	6964	ZFP28	930.347	930.347	921.702	935.848	0.948272	-0.0766274	0.961134	-0.0571901	0.533352	0.72546
ENSG00000204628	5	180663909	180675096	-	11188	6333	GNB2L1	123310	123310	127138	120874	1.0773	0.107422	1.04606	0.06496	0.533461	0.725556
ENSG00000159210	17	47006678	47022479	-	15802	5270	SNF8	4893.59	4893.59	4797.72	4954.6	1.05273	0.0741299	1.03973	0.0562089	0.533531	0.725599
ENSG00000148985	11	3818954	3847601	+	28648	3781	PGAP2	2888.24	2888.24	3043.23	2789.61	0.950135	-0.0737959	0.961886	-0.0560618	0.533735	0.725824
ENSG00000079841	6	72596406	73112845	+	516440	12800	RIMS1	48.2928	57.4806	71.5861	48.5043	1.18135	0.240431	1.04437	0.0626303	0.533807	0.725856
ENSG00000172819	12	53604354	53626764	-	22411	5120	RARG	7221.8	7221.8	7059.57	7325.04	1.04795	0.0675647	1.03768	0.0533577	0.53386	0.725856
ENSG00000100201	22	38879445	38903665	-	24221	9998	DDX17	50221.3	50221.3	49501.8	50679.1	0.957178	-0.0631409	0.96513	-0.0512055	0.533874	0.725856
ENSG00000119125	9	74729511	74872109	+	142599	7878	GDA	399.033	399.033	333.256	440.891	1.20187	0.265287	1.04308	0.0608449	0.53404	0.72603
ENSG00000251201	5	114914339	114961858	-	47520	3728	TMED7-TICAM2	5.17904	5.17904	4.64742	5.51734	0.903057	-0.147112	0.954398	-0.0673364	0.534117	0.726083
ENSG00000145391	4	140417095	140527853	-	110759	13916	SETD7	3035.46	3035.46	2762.78	3208.98	1.08107	0.112459	1.04648	0.0655403	0.534208	0.726154
ENSG00000164484	6	130686879	130764208	+	77330	6131	TMEM200A	558.481	558.481	554.581	560.963	0.910774	-0.134834	0.954541	-0.0671208	0.534371	0.726323
ENSG00000068308	X	48779305	48815648	-	36344	3329	OTUD5	7025.91	7025.91	7001.09	7041.71	1.04587	0.0646985	1.03667	0.0519572	0.53446	0.726392
ENSG00000167676	19	4502204	4517716	-	15513	6341	PLIN4	831.945	831.945	798.684	853.11	0.880541	-0.183538	0.955207	-0.0661152	0.534681	0.72664
ENSG00000119866	2	60678302	60780702	-	102401	8278	BCL11A	1934.52	1934.52	1759.86	2045.68	1.0981	0.135005	1.04758	0.0670635	0.534773	0.726713
ENSG00000186866	21	46683843	46707813	-	23971	5771	POFUT2	3622.93	3622.93	3735.71	3551.16	0.949574	-0.0746473	0.961713	-0.0563213	0.534937	0.726802
ENSG00000198796	18	56148479	56296189	-	147711	9431	ALPK2	557.528	557.528	601.301	529.672	0.864733	-0.209673	0.956272	-0.0645063	0.534939	0.726802
ENSG00000105063	19	55741148	55770363	-	29216	6583	PPP6R1	7186.26	7186.26	6723.21	7480.93	1.05272	0.074115	1.03966	0.0561101	0.534954	0.726802
ENSG00000205754	12	20968673	21245679	+	277007	3040	SLCO1B7	2.1696	3.17866	5.11222	1.94822	0.759741	-0.396421	0.964365	-0.0523483	0.535047	0.726876
ENSG00000110090	11	68522088	68611878	-	89791	6565	CPT1A	7503.13	7503.13	6995.9	7825.91	1.05408	0.0759907	1.04017	0.0568195	0.535233	0.727019
ENSG00000033050	7	150904923	150924316	-	19394	4448	ABCF2	6341.33	6341.33	6488.82	6247.47	0.958335	-0.0613979	0.965775	-0.0502416	0.535245	0.727019
ENSG00000109323	4	103552660	103682151	-	129492	8422	MANBA	3075.74	3075.74	3131.17	3040.46	0.955253	-0.0660448	0.964218	-0.0525687	0.535267	0.727019
ENSG00000106299	7	123321989	123389121	-	67133	4435	WASL	6521.45	6521.45	6260.89	6687.26	1.04634	0.0653504	1.03687	0.0522308	0.535351	0.727081
ENSG00000269554	1	2121237	2123179	+	1943	1943	AL590822.2	33.5018	33.5018	16.4976	44.3226	1.1444	0.194597	1.04634	0.065355	0.535431	0.727137
ENSG00000185666	22	32908539	33454358	-	545820	5427	SYN3	27.4177	27.4177	28.1518	26.9506	0.881102	-0.182618	0.955281	-0.0660026	0.535534	0.727225
ENSG00000204179	10	46549955	46641045	-	91091	4506	PTPN20A	14.4354	14.4354	11.0726	16.5754	1.21361	0.27931	1.04215	0.0595663	0.535594	0.727254
ENSG00000166947	15	43398423	43513481	-	115059	5574	EPB42	53.5827	53.5827	61.5023	48.5429	0.91612	-0.126391	0.954914	-0.0665577	0.535647	0.727273
ENSG00000171657	X	41583408	41589388	+	5981	3349	GPR82	109.48	109.48	99.4807	115.843	1.13278	0.179871	1.04682	0.0660123	0.536225	0.727965
ENSG00000082781	3	124480795	124620265	-	139471	6447	ITGB5	20772.7	20772.7	22231.1	19844.6	0.9343	-0.0980425	0.957262	-0.0630148	0.536255	0.727965
ENSG00000112139	6	37600284	37667082	-	66799	12385	MDGA1	518.751	518.751	558.532	493.436	0.900692	-0.150894	0.95466	-0.0669404	0.536341	0.727965
ENSG00000127947	7	77166592	77269388	+	102797	5547	PTPN12	9186.1	9186.1	9263.07	9137.12	0.951697	-0.0714257	0.962647	-0.0549214	0.536355	0.727965
ENSG00000166086	11	133938820	134021896	+	83077	5451	JAM3	1433.35	1433.35	1268.52	1538.24	1.07723	0.107321	1.04579	0.0645921	0.536382	0.727965
ENSG00000164082	3	51741086	51752629	+	11544	7096	GRM2	72.2095	72.2095	61.5068	79.0203	1.10589	0.145203	1.0475	0.066953	0.536422	0.727965
ENSG00000196365	19	5691845	5720583	-	28739	5085	LONP1	7483.28	7483.28	7307.18	7595.34	1.04598	0.0648543	1.03666	0.0519359	0.536425	0.727965
ENSG00000154945	17	48770551	48785285	-	14735	4849	ANKRD40	3234.88	3234.88	3187.59	3264.98	0.957593	-0.062516	0.965425	-0.0507635	0.536526	0.728007
ENSG00000064300	17	47572655	47592379	+	19725	4150	NGFR	421.068	421.068	349.461	466.635	1.15248	0.204742	1.04573	0.0645115	0.536553	0.728007
ENSG00000138119	10	95066186	95242074	-	175889	8499	MYOF	20525.6	20525.6	19823.6	20972.3	1.07273	0.101285	1.04507	0.0635961	0.536572	0.728007
ENSG00000106261	7	99613204	99639312	+	26109	10299	ZKSCAN1	10959.6	10959.6	10362.2	11339.7	1.04922	0.0693135	1.03813	0.0539883	0.536739	0.728181
ENSG00000162745	1	161952982	161993644	-	40663	3415	OLFML2B	2383.62	2383.62	2168.84	2520.3	1.10692	0.146547	1.04746	0.0668899	0.536802	0.728214
ENSG00000161583	17	34745936	34808104	-	62169	7693	TBC1D3G	4.34371	4.34371	4.82403	4.03805	0.853574	-0.228412	0.957366	-0.0628577	0.536888	0.728246
ENSG00000109790	4	39046659	39128477	+	81819	5144	KLHL5	2027.92	2027.92	1975.34	2061.38	0.935055	-0.0968773	0.957467	-0.0627053	0.53693	0.728246
ENSG00000021762	11	3108346	3187969	-	79624	7466	OSBPL5	1434.37	1434.37	1456.91	1420.02	0.942907	-0.0848127	0.959483	-0.0596704	0.536941	0.728246
ENSG00000243896	7	143955700	143956815	-	1116	1116	OR2A7	74.6454	74.6454	73.6332	75.2896	0.910473	-0.135312	0.954821	-0.0666985	0.537168	0.728492
ENSG00000197724	9	96338689	96441869	+	103181	5569	PHF2	3714.72	3714.72	3485.58	3860.54	1.04915	0.0692265	1.03808	0.0539221	0.537221	0.728492
ENSG00000172986	3	72937224	73047289	+	110066	3667	GXYLT2	1456.69	1456.69	1461.24	1453.79	0.91603	-0.126534	0.955063	-0.0663324	0.537238	0.728492
ENSG00000184402	20	60718822	60757540	+	38719	5105	SS18L1	3472.84	3472.84	3347.76	3552.44	1.06175	0.0864465	1.04255	0.060112	0.537341	0.728579
ENSG00000153162	6	7727030	7881655	+	154626	2780	BMP6	547.55	547.55	577.669	528.384	0.890078	-0.167997	0.955082	-0.0663037	0.537492	0.728732
ENSG00000168453	8	21971928	21990897	-	18970	8784	HR	608.974	608.974	653.888	580.393	0.900897	-0.150565	0.954796	-0.066736	0.537564	0.728749
ENSG00000054611	22	47158518	47571336	+	412819	5305	TBC1D22A	2485.48	2485.48	2502.27	2474.8	1.04923	0.0693377	1.0381	0.0539503	0.537582	0.728749
ENSG00000171612	1	9599541	9645237	+	45697	3854	SLC25A33	1746.99	1746.99	1792.11	1718.28	0.947343	-0.0780408	0.961001	-0.0573906	0.537801	0.728969
ENSG00000163521	2	220101328	220110200	-	8873	3411	GLB1L	1005.51	1005.51	981.204	1020.98	1.05236	0.0736334	1.03939	0.0557313	0.537821	0.728969
ENSG00000019505	11	45261852	45307870	-	46019	5424	SYT13	1272.64	1272.64	1236.46	1295.66	0.878898	-0.186232	0.955715	-0.0653471	0.537992	0.729148
ENSG00000196793	10	44051792	44070066	-	18275	2509	ZNF239	1421.76	1421.76	1469.1	1391.64	0.935691	-0.0958963	0.957705	-0.0623468	0.538392	0.729526
ENSG00000187037	7	37723399	37873390	+	149992	2312	GPR141	186.426	186.426	188.877	184.867	0.884753	-0.176654	0.95544	-0.0657623	0.538412	0.729526
ENSG00000122543	7	5919458	5925993	+	6536	832	OCM	10.0749	10.0749	10.3407	9.90572	0.889744	-0.168538	0.955218	-0.0660988	0.538507	0.729526
ENSG00000002745	7	120965421	120981158	+	15738	3261	WNT16	20.7299	33.6696	22.6185	40.7022	0.859509	-0.218416	0.957125	-0.0632212	0.538529	0.729526
ENSG00000100354	22	40440821	40731812	+	290992	19998	TNRC6B	3310.65	3310.65	3188.74	3388.23	0.955602	-0.0655181	0.964499	-0.0521486	0.538536	0.729526
ENSG00000173535	8	22941868	22974950	+	33083	2625	TNFRSF10C	134.677	134.677	122.778	142.249	1.10526	0.14438	1.04725	0.0666021	0.538538	0.729526
ENSG00000236104	6	33282183	33285719	-	3537	2728	ZBTB22	2472.16	2472.16	2578.01	2404.8	0.961235	-0.0570388	0.96746	-0.0477257	0.53854	0.729526
ENSG00000198162	1	117910071	118071494	+	161424	9667	MAN1A2	5573.59	5573.59	5555.72	5584.97	0.953416	-0.0688219	0.963486	-0.0536638	0.538605	0.729536
ENSG00000108381	17	3375668	3406713	+	31046	5854	ASPA	67.5577	67.5577	70.6052	65.6184	0.880886	-0.182973	0.955678	-0.0654041	0.538625	0.729536
ENSG00000122566	7	26229547	26241149	-	11603	7541	HNRNPA2B1	67242.9	67242.9	69826.7	65598.7	0.966865	-0.0486143	0.970935	-0.0425532	0.538777	0.72969
ENSG00000134853	4	55095264	55164414	+	69151	9732	PDGFRA	3622.08	3622.08	3081.98	3965.78	1.10749	0.147299	1.04721	0.0665505	0.538818	0.729693
ENSG00000167851	17	72462555	72480933	+	18379	2684	CD300A	1121.3	1121.3	1050.18	1166.55	1.08242	0.114265	1.04618	0.0651293	0.538928	0.729761
ENSG00000214376	11	93551398	93583697	-	32300	3849	VSTM5	49.1694	49.1694	54.3508	45.8721	0.900516	-0.151176	0.954956	-0.0664937	0.538945	0.729761
ENSG00000105507	19	48533210	48547310	-	14101	1501	CABP5	1.59332	1.59332	1.59603	1.5916	1.29208	0.369699	1.03752	0.0531367	0.538986	0.729764
ENSG00000119723	14	74416629	74430373	+	13745	6682	COQ6	1434.59	1434.59	1391.45	1462.04	0.952804	-0.0697487	0.963234	-0.0540413	0.539092	0.729855
ENSG00000142178	21	44834395	44847008	-	12614	4886	SIK1	4350.82	4350.82	4238.01	4422.6	1.07843	0.108937	1.0457	0.0644759	0.539138	0.729865
ENSG00000272896	9	139685831	139695047	+	9217	735	RP11-216L13.17	4.78318	4.78318	5.13374	4.56009	0.9048	-0.144329	0.954976	-0.066463	0.539381	0.730133
ENSG00000160868	7	99354604	99381888	-	27285	3120	CYP3A4	12.5556	17.2227	26.7953	11.131	1.16657	0.222276	1.04448	0.0627841	0.539413	0.730133
ENSG00000151812	14	58030640	58448912	-	418273	4240	SLC35F4	7.31887	7.31887	9.39896	5.99517	0.852698	-0.229894	0.957788	-0.0622216	0.539595	0.730327
ENSG00000133083	13	36345478	36705443	-	359966	11609	DCLK1	397.182	397.182	341.923	432.347	1.11322	0.154739	1.04704	0.0663118	0.53966	0.730362
ENSG00000131697	1	5922871	6052533	-	129663	13167	NPHP4	1554.68	1554.68	1575.71	1541.3	0.947712	-0.0774791	0.961232	-0.0570437	0.539814	0.730485
ENSG00000058056	3	179370543	179507189	+	136647	8440	USP13	1941.63	1941.63	1855.68	1996.32	0.940238	-0.0889024	0.958894	-0.0605569	0.539828	0.730485
ENSG00000255432	11	62417166	62432650	-	15485	577	RP11-831H9.11	0.378724	0.378724	0.283537	0.439298	1.33266	0.414305	1.03559	0.0504564	0.539935	NA
ENSG00000116761	1	70876901	70905534	+	28634	2414	CTH	362.872	362.872	385.522	348.459	0.942757	-0.0850416	0.959613	-0.059475	0.540022	0.730667
ENSG00000136425	15	78396948	78423886	-	26939	2146	CIB2	873.533	873.533	804.679	917.349	0.920291	-0.119838	0.955624	-0.0654847	0.540049	0.730667
ENSG00000129038	15	74218330	74244478	+	26149	3637	LOXL1	4284.72	4284.72	4328.85	4256.63	0.917051	-0.124926	0.955401	-0.0658223	0.540102	0.730667
ENSG00000141458	18	21086148	21166862	-	80715	10102	NPC1	3272.84	3272.84	3157.73	3346.09	0.953974	-0.0679779	0.963795	-0.0532015	0.540123	0.730667
ENSG00000170100	16	89284118	89295363	+	11246	3150	ZNF778	379.991	379.991	374.459	383.512	0.940461	-0.08856	0.958977	-0.0604325	0.540205	0.730667
ENSG00000197580	11	112046190	112095422	+	49233	6789	BCO2	263.29	263.29	250.608	271.361	1.1093	0.149646	1.04702	0.0662951	0.540222	0.730667
ENSG00000161642	12	54762917	54785082	-	22166	3179	ZNF385A	1636.06	1636.06	1563.39	1682.31	0.944903	-0.0817623	0.960291	-0.0584569	0.540249	0.730667
ENSG00000124074	16	67696848	67701168	-	4321	2679	ENKD1	1513.29	1513.29	1375.65	1600.87	1.07811	0.10851	1.04556	0.064279	0.540271	0.730667
ENSG00000148848	10	127700950	128077024	-	376075	9860	ADAM12	3036.24	3036.24	2676.34	3265.27	1.13928	0.188123	1.04593	0.0647843	0.540407	0.730798
ENSG00000170876	3	14166440	14185179	+	18740	3572	TMEM43	8395.41	8395.41	8229.88	8500.74	1.04847	0.0682834	1.03765	0.0533194	0.540454	0.730808
ENSG00000185684	12	132568828	132613029	+	44202	9105	EP400NL	734.921	734.921	753.811	722.9	0.940244	-0.0888922	0.958938	-0.0604907	0.540513	0.730831
ENSG00000108861	17	41843489	41856356	-	12868	5012	DUSP3	4781.29	4781.29	4606.23	4892.7	1.0418	0.0590721	1.03439	0.0487733	0.540553	0.730831
ENSG00000135740	16	67271586	67306093	+	34508	5419	SLC9A5	211.692	211.692	198.82	219.883	1.09724	0.133878	1.0469	0.0661233	0.540607	0.730831
ENSG00000106615	7	151163098	151217206	-	54109	3535	RHEB	11572	11572	11314.3	11736	1.04617	0.0651196	1.03659	0.0518489	0.540665	0.730831
ENSG00000108309	17	42385781	42396039	+	10259	4905	RUNDC3A	259.916	259.916	329.096	215.893	0.866085	-0.20742	0.956915	-0.063537	0.540682	0.730831
ENSG00000104369	8	75146935	75233563	-	86629	4378	JPH1	501.572	501.572	432.567	545.484	1.10324	0.141744	1.04698	0.0662371	0.540702	0.730831
ENSG00000268301	12	11187087	11187275	+	189	189	AC018630.1	0.259535	0.259535	0.439428	0.145058	0.714349	-0.485299	0.968117	-0.0467464	0.540774	NA
ENSG00000125124	16	56500748	56554195	-	53448	8337	BBS2	3666.9	3666.9	3807.79	3577.24	0.956267	-0.064514	0.9649	-0.0515489	0.540843	0.730969
ENSG00000117598	1	99355806	99470588	-	114783	4566	LPPR5	2.66011	3.77085	3.07465	4.21389	0.852932	-0.229498	0.95795	-0.061978	0.540974	0.731094
ENSG00000145103	3	121706170	121741051	-	34882	2953	ILDR1	1304.01	1304.01	1215.42	1360.39	1.06678	0.0932612	1.04354	0.0614883	0.541153	0.731228
ENSG00000214046	19	16741562	16771253	-	29692	6020	SMIM7	5299.07	5299.07	5418.62	5222.99	1.05819	0.0816021	1.04126	0.0583328	0.541161	0.731228
ENSG00000187806	15	72690614	72700370	+	9757	1012	TMEM202	1.01791	1.47924	1.07694	1.73525	0.743591	-0.427419	0.966258	-0.0495191	0.541259	0.731228
ENSG00000112697	6	75962640	75994684	-	32045	5123	TMEM30A	14432.7	14432.7	14432.2	14432.9	0.952206	-0.070654	0.963064	-0.0542962	0.541278	0.731228
ENSG00000234409	22	20135950	20138399	-	2450	1427	AC006547.14	60.6551	60.6551	65.9179	57.3061	0.892696	-0.163758	0.955432	-0.0657743	0.541292	0.731228
ENSG00000221994	X	47842756	47931025	-	88270	3659	ZNF630	461.534	461.534	457.431	464.145	0.931051	-0.103068	0.957034	-0.0633576	0.541319	0.731228
ENSG00000117395	1	43629846	43736607	-	106762	3561	EBNA1BP2	8496.44	8496.44	8424.93	8541.94	1.05572	0.0782316	1.04044	0.0571965	0.541344	0.731228
ENSG00000197457	20	62271061	62284780	-	13720	2449	STMN3	3023.94	3023.94	3326.1	2831.66	0.901634	-0.149386	0.955218	-0.066098	0.541402	0.731254
ENSG00000156398	10	104474295	104503249	+	28955	8034	SFXN2	2252.21	2252.21	2138.25	2324.73	1.06391	0.0893737	1.04284	0.0605234	0.541489	0.731274
ENSG00000258465	1	160187254	160254920	-	67667	2875	DCAF8	6.54631	6.54631	7.78567	5.75762	0.89502	-0.160008	0.955376	-0.0658594	0.541494	0.731274
ENSG00000123154	19	12777614	12786646	+	9033	2360	WDR83	1093.06	1093.06	1158.8	1051.23	0.930707	-0.103601	0.956997	-0.0634135	0.541568	0.731322
ENSG00000105722	19	42751724	42759309	-	7586	3295	ERF	6889.07	6889.07	7146.46	6725.29	0.938236	-0.0919767	0.958502	-0.0611466	0.541618	0.731336
ENSG00000079393	10	76854192	76868979	-	14788	2349	DUSP13	10.5006	10.5006	11.7042	9.73473	1.16336	0.218292	1.04435	0.0626025	0.541734	0.731434
ENSG00000198570	1	211649864	211666259	-	16396	4266	RD3	51.7467	51.7467	45.2997	55.8494	1.17944	0.238097	1.04335	0.0612207	0.541767	0.731434
ENSG00000244482	19	54720737	54746649	-	25913	4190	LILRA6	227.149	227.149	203.053	242.482	1.09129	0.12604	1.04652	0.0656036	0.542011	0.73171
ENSG00000139044	12	569530	672675	+	103146	6357	B4GALNT3	2447.68	2447.68	2305.39	2538.22	1.10598	0.145331	1.04682	0.0660113	0.5421	0.73177
ENSG00000128923	15	59063391	59154099	+	90709	9454	FAM63B	2865.37	2865.37	2756.1	2934.91	1.06557	0.0916303	1.0432	0.0610147	0.542132	0.73177
ENSG00000114857	3	42642106	42690227	+	48122	17350	NKTR	10960.3	10960.3	11397.1	10682.4	0.921069	-0.118618	0.955892	-0.0650801	0.542265	0.731779
ENSG00000267885	1	33439268	33439642	+	375	375	FKSG48	15.3265	15.3265	17.1654	14.1562	0.85069	-0.233295	0.958295	-0.0614581	0.542271	0.731779
ENSG00000141371	17	58469790	58508782	+	38993	1184	C17orf64	14.4177	14.4177	17.5026	12.4546	0.850682	-0.233308	0.958298	-0.0614541	0.542286	0.731779
ENSG00000156650	10	76585340	76792380	+	207041	13400	KAT6B	5054.76	5054.76	5298.5	4899.65	0.939299	-0.0903442	0.958806	-0.0606894	0.542294	0.731779
ENSG00000051596	5	175344876	175461683	-	116808	3437	THOC3	2726.9	2726.9	2704.01	2741.46	1.06504	0.0909032	1.04306	0.0608211	0.542339	0.731787
ENSG00000068745	3	48725436	48777786	-	52351	5624	IP6K2	9521.94	9521.94	10169.5	9109.87	0.944959	-0.0816769	0.960432	-0.0582439	0.542558	0.732027
ENSG00000152592	4	88571459	88585513	+	14055	2682	DMP1	5.43163	5.43163	5.85179	5.16425	0.890784	-0.166853	0.955667	-0.0654208	0.54262	0.732027
ENSG00000166913	20	43514317	43537173	+	22857	4017	YWHAB	28587.5	28587.5	28675.2	28531.7	1.03974	0.0562253	1.03319	0.0471092	0.542632	0.732027
ENSG00000160602	17	27052915	27070473	+	17559	4420	NEK8	802.438	802.438	825.546	787.733	0.941797	-0.0865118	0.959492	-0.0596574	0.542686	0.732048
ENSG00000143167	1	167022073	167059868	-	37796	3003	GPA33	30.9775	30.9775	27.5013	33.1895	1.14848	0.199728	1.04508	0.0636096	0.54288	0.732257
ENSG00000134013	8	23154702	23282841	-	128140	5707	LOXL2	3619.98	3619.98	3645.28	3603.87	0.914427	-0.129061	0.955554	-0.0655913	0.543021	0.732364
ENSG00000175216	11	46764598	46867847	-	103250	8547	CKAP5	13157.3	13157.3	13245	13101.6	0.9507	-0.0729383	0.96252	-0.055112	0.543084	0.732364
ENSG00000138134	10	90639491	90734910	+	95420	6323	STAMBPL1	517.279	517.279	493.787	532.229	1.05834	0.0817989	1.04119	0.0582382	0.543102	0.732364
ENSG00000163534	1	157764193	157789895	-	25703	3935	FCRL1	47.6148	47.6148	42.1181	51.1127	1.22489	0.292655	1.04043	0.0571824	0.543115	0.732364
ENSG00000124767	6	38643701	38670917	-	27217	2352	GLO1	13890.8	13890.8	13784.5	13958.5	1.05341	0.0750713	1.03951	0.0559103	0.543387	0.73268
ENSG00000104687	8	30535583	30585443	-	49861	3232	GSR	5420.58	5420.58	5209.35	5555	1.05438	0.0763946	1.03986	0.0563898	0.543478	0.732749
ENSG00000124089	20	54823788	54824871	+	1084	1084	MC3R	0.442162	0.442162	0.36905	0.488688	1.51572	0.600007	1.02916	0.0414669	0.543529	NA
ENSG00000170509	4	88224941	88244058	-	19118	2397	HSD17B13	28.6216	28.6216	26.824	29.7654	1.10732	0.147077	1.04663	0.0657551	0.543571	0.732811
ENSG00000180398	2	47129009	47168994	-	39986	5994	MCFD2	9725.54	9725.54	10014.5	9541.66	0.949094	-0.0753776	0.961923	-0.056007	0.543634	0.732811
ENSG00000174885	11	278365	285359	+	6995	3207	NLRP6	33.4	33.4	32.267	34.121	1.11634	0.158772	1.04646	0.0655172	0.54364	0.732811
ENSG00000269476	19	58388133	58427959	-	39827	1020	CTD-2583A14.9	3.47715	3.47715	3.58562	3.40812	1.09897	0.136148	1.04657	0.0656737	0.543797	0.73297
ENSG00000158427	X	103173479	103229570	+	56092	7938	TMSB15B	317.394	317.394	319.742	315.9	0.900392	-0.151374	0.955517	-0.0656469	0.543885	0.733015
ENSG00000105392	19	48322703	48346587	+	23885	6324	CRX	4.28166	8.47582	5.57218	10.3236	0.839621	-0.25219	0.95939	-0.0598102	0.543907	0.733015
ENSG00000204564	6	30614816	30620987	+	6172	2118	C6orf136	2112.76	2112.76	2040.37	2158.82	1.05743	0.0805594	1.04085	0.0577681	0.544054	0.73316
ENSG00000015676	7	44418720	44530479	-	111760	10113	NUDCD3	8073.52	8073.52	8106.47	8052.56	1.03559	0.0504559	1.03068	0.0435948	0.544121	0.733167
ENSG00000124701	6	41021043	41032250	+	11208	1151	APOBEC2	7.82892	7.82892	8.87086	7.16587	1.14338	0.193301	1.04519	0.0637694	0.544136	0.733167
ENSG00000139223	12	48866448	48866843	+	396	396	ANP32D	2.26372	2.26372	1.96425	2.45429	1.15699	0.210379	1.04434	0.0625938	0.544531	0.733586
ENSG00000196932	10	63166401	63213208	-	46808	6907	TMEM26	298.544	298.544	315.052	288.039	0.907995	-0.139244	0.955553	-0.065593	0.544558	0.733586
ENSG00000132485	1	71528974	71546980	-	18007	4993	ZRANB2	12735.7	12735.7	14430.5	11657.2	0.948488	-0.0762992	0.961743	-0.0562766	0.544576	0.733586
ENSG00000196209	20	1451386	1472233	-	20848	5199	SIRPB2	318.718	318.718	316.924	319.86	0.908938	-0.137746	0.955568	-0.0655696	0.544603	0.733586
ENSG00000214309	7	99724317	99726118	+	1802	1568	MBLAC1	242.362	242.362	217.054	258.467	1.08295	0.114971	1.04564	0.0643915	0.544995	0.733974
ENSG00000156466	8	97154562	97173020	-	18459	3697	GDF6	147.813	147.813	155.077	143.19	0.871909	-0.19775	0.957055	-0.0633258	0.545011	0.733974
ENSG00000081842	5	140207563	140391929	+	184367	5374	PCDHA6	151.205	151.205	176.601	135.044	0.83337	-0.262971	0.960036	-0.0588389	0.545018	0.733974
ENSG00000187475	6	26107640	26108364	-	725	725	HIST1H1T	9.71431	9.71431	8.19373	10.682	1.18462	0.244426	1.04256	0.0601247	0.545081	0.733974
ENSG00000196408	16	2028918	2034193	-	5276	2159	NOXO1	32.088	32.088	24.3964	36.9827	1.12854	0.174463	1.04582	0.0646329	0.545097	0.733974
ENSG00000243073	1	12939045	12946025	-	6981	1828	PRAMEF4	1.30469	1.30469	1.02493	1.48272	1.31985	0.400369	1.03544	0.0502488	0.54515	0.733974
ENSG00000006025	17	45884738	45899200	-	14463	6572	OSBPL7	1425.15	1425.15	1506	1373.7	0.945136	-0.0814057	0.960629	-0.057948	0.545162	0.733974
ENSG00000189190	19	53267448	53290044	-	22597	4669	ZNF600	1986.38	1986.38	1861.73	2065.7	1.07153	0.0996724	1.04415	0.0623258	0.545353	0.734118
ENSG00000168152	4	83821837	83841122	+	19286	4332	THAP9	586.336	586.336	561.82	601.937	1.04899	0.0690009	1.03767	0.0533476	0.545382	0.734118
ENSG00000116285	1	8064464	8086368	-	21905	4186	ERRFI1	5866.89	5866.89	5403.27	6161.92	1.08116	0.112577	1.04544	0.064104	0.545386	0.734118
ENSG00000178015	5	94955782	94957846	+	2065	2065	GPR150	13.6917	13.6917	14.513	13.1691	0.903472	-0.146448	0.955654	-0.0654401	0.54548	0.734189
ENSG00000128563	7	102004319	102067123	+	62805	3696	PRKRIP1	3615.33	3615.33	3496.39	3691.03	1.05478	0.076947	1.0399	0.056439	0.545516	0.734189
ENSG00000131620	11	69924408	70035634	+	111227	6033	ANO1	3852.22	3852.22	3259.7	4229.27	1.13793	0.186409	1.04529	0.0639001	0.545606	0.734237
ENSG00000161939	17	6915954	6920839	+	4886	1947	RNASEK-C17orf49	38.5311	38.5311	38.2281	38.7239	0.935357	-0.0964108	0.958142	-0.061689	0.54563	0.734237
ENSG00000196099	11	123676043	123677095	-	1053	1053	OR6M1	0.331708	0.331708	0.279707	0.364799	1.73332	0.793538	1.02453	0.0349623	0.54566	NA
ENSG00000180988	11	5841544	5842578	+	1035	1035	OR52N2	4.74384	5.92522	5.72851	6.0504	0.796061	-0.32905	0.963051	-0.054316	0.545727	0.734316
ENSG00000174485	15	65950384	66084631	-	134248	8902	DENND4A	1710.89	1710.89	1588.66	1788.67	1.0568	0.0796965	1.04055	0.0573514	0.54579	0.734348
ENSG00000187792	22	24083769	24093279	-	9511	4020	ZNF70	370.101	370.101	347.179	384.688	0.929994	-0.104707	0.957224	-0.063071	0.545865	0.734398
ENSG00000165698	9	135753414	135765588	+	12175	2823	C9orf9	681.074	681.074	659.155	695.023	1.07237	0.100801	1.04423	0.0624435	0.546025	0.73456
ENSG00000142541	19	49990811	49995565	+	4755	2369	RPL13A	243749	243749	249622	240012	1.07581	0.105422	1.04474	0.0631373	0.546159	0.734688
ENSG00000241404	6	32132360	32136058	+	3699	2621	EGFL8	285.331	285.331	258.884	302.161	1.09738	0.134057	1.04626	0.0652433	0.546269	0.734783
ENSG00000132394	3	127872297	128127485	+	255189	2417	EEFSEC	2183.68	2183.68	2126.86	2219.84	1.04797	0.0675961	1.03719	0.0526793	0.546351	0.734806
ENSG00000117592	1	173446405	173457946	+	11542	2367	PRDX6	32487.5	32487.5	32793.8	32292.6	1.04813	0.0678144	1.03726	0.0527748	0.546363	0.734806
ENSG00000108797	17	40834631	40851832	+	17202	6045	CNTNAP1	722.885	722.885	689.933	743.854	0.93002	-0.104666	0.95728	-0.0629879	0.546508	0.734948
ENSG00000069188	17	71330523	71640228	-	309706	11607	SDK2	727.309	727.309	655.984	772.698	1.133	0.180145	1.0454	0.0640594	0.54662	0.735026
ENSG00000243251	10	50723151	50747086	-	23936	3507	PGBD3	5.95056	5.95056	5.74878	6.07897	1.09192	0.126868	1.04605	0.0649556	0.546644	0.735026
ENSG00000204152	10	51371390	51387768	+	16379	794	TIMM23B	21.2683	21.2683	19.5583	22.3564	0.927922	-0.107925	0.957013	-0.063389	0.546812	0.735151
ENSG00000165124	9	113127531	113342160	-	214630	14193	SVEP1	1798.24	1798.24	1818.73	1785.2	0.873873	-0.194504	0.957149	-0.0631845	0.546814	0.735151
ENSG00000186288	X	72297115	72299351	-	2237	2237	PABPC1L2A	2.11276	2.11276	2.69189	1.74423	1.35862	0.442145	1.0336	0.0476828	0.54725	0.735684
ENSG00000182896	17	7258442	7260538	+	2097	1224	TMEM95	1.22664	1.22664	1.34706	1.15001	0.830858	-0.267327	0.960562	-0.0580492	0.547508	0.735979
ENSG00000232866	9	43135095	43135514	+	420	420	AL513478.1	0.468338	0.468338	0.631312	0.364626	0.596634	-0.745082	0.975322	-0.0360489	0.547536	NA
ENSG00000155158	9	15163620	15307358	-	143739	12208	TTC39B	1782.67	1782.67	1532.2	1942.07	1.07169	0.0998819	1.04399	0.0621144	0.547554	0.735988
ENSG00000071246	14	77228532	77249354	+	20823	6498	VASH1	3004.8	3004.8	2715.25	3189.06	1.06934	0.0967185	1.04355	0.0615021	0.547923	0.736432
ENSG00000179178	1	43735665	43739673	+	4009	2127	TMEM125	3528.83	3528.83	3936.87	3269.17	0.936799	-0.0941889	0.958606	-0.0609903	0.547998	0.73648
ENSG00000244752	22	25615489	25627836	+	12348	886	CRYBB2	41.8589	41.8589	46.15	39.1282	0.886017	-0.174594	0.956563	-0.0640676	0.548129	0.736604
ENSG00000171174	2	28004231	28113965	-	109735	3973	RBKS	820.359	820.359	898.224	770.808	0.943372	-0.0841019	0.960276	-0.0584784	0.548431	0.736892
ENSG00000172432	6	43573053	43596899	-	23847	4616	GTPBP2	5788.18	5788.18	5884.21	5727.07	0.95053	-0.0731957	0.962691	-0.0548558	0.548446	0.736892
ENSG00000188290	1	934342	935552	-	1211	1118	HES4	1340.53	1340.53	1163.81	1452.99	1.1174	0.160144	1.04581	0.0646162	0.548494	0.736892
ENSG00000156253	21	30376705	30391699	-	14995	3395	RWDD2B	1977.73	1977.73	1907.94	2022.15	1.04981	0.0701275	1.03788	0.0536331	0.548499	0.736892
ENSG00000125968	20	30193086	30194318	+	1233	1233	ID1	2788.42	2788.42	3021.69	2639.97	0.896814	-0.157119	0.95617	-0.0646613	0.548786	0.737225
ENSG00000125730	19	6677715	6730573	-	52859	8328	C3	151441	151441	148396	153379	0.895335	-0.1595	0.95625	-0.0645403	0.549045	0.73752
ENSG00000186458	20	238377	241737	+	3361	2121	DEFB132	0.854361	17.0113	42.7245	0.648296	0.701598	-0.511284	0.969877	-0.0441257	0.549111	NA
ENSG00000181409	17	79091095	79139877	-	48783	6225	AATK	508.557	508.557	550.063	482.144	1.12814	0.173952	1.0453	0.0639117	0.549149	0.737608
ENSG00000233816	9	21367371	21368075	-	705	705	IFNA13	0.239895	0.687781	1.60891	0.101611	0.460105	-1.11996	0.981171	-0.0274242	0.549235	NA
ENSG00000108296	17	36956687	36981734	-	25048	3848	CWC25	2033.45	2513.15	3220.44	2063.06	1.04426	0.0624822	1.03536	0.0501391	0.54931	0.737772
ENSG00000123505	6	111195973	111216916	+	20944	3523	AMD1	7153.89	7153.89	7223.78	7109.41	0.958656	-0.0609153	0.966369	-0.0493536	0.549382	0.73778
ENSG00000162621	1	74935562	74978298	-	42737	3859	LRRC53	0.924865	1.3981	2.13473	0.929344	1.26983	0.34464	1.03717	0.0526581	0.549397	0.73778
ENSG00000112249	6	100956070	101329248	-	373179	11731	ASCC3	4160.9	4160.9	3802.8	4388.78	1.05563	0.0781017	1.03997	0.0565425	0.549433	0.73778
ENSG00000166278	6	31865562	31913449	+	47888	5536	C2	6277.57	6277.57	6075.88	6405.92	1.10158	0.139571	1.04594	0.064797	0.549484	0.737796
ENSG00000104967	19	46436992	46476804	-	39813	8684	NOVA2	334.041	334.041	351.081	323.198	0.907434	-0.140135	0.956093	-0.0647777	0.549613	0.737905
ENSG00000159111	17	45900638	45908900	-	8263	2764	MRPL10	3245.26	3245.26	3242.29	3247.15	1.04167	0.058897	1.03404	0.0482958	0.549643	0.737905
ENSG00000130764	1	3696784	3713068	-	16285	2854	LRRC47	5787.06	5787.06	5762.08	5802.96	1.04852	0.0683511	1.03728	0.0528074	0.549804	0.738013
ENSG00000151062	12	1901123	2028002	-	126880	7639	CACNA2D4	413.666	413.666	393.56	426.461	1.07557	0.105095	1.04438	0.0626483	0.549813	0.738013
ENSG00000055955	3	52846991	52865495	-	18505	5462	ITIH4	63.4119	63.4119	66.4205	61.4973	0.909185	-0.137355	0.956132	-0.064718	0.549888	0.738013
ENSG00000169871	7	100728720	100735017	+	6298	3933	TRIM56	1962.02	1962.02	1812.72	2057.03	1.07963	0.110531	1.04485	0.0632989	0.549901	0.738013
ENSG00000150672	11	83166055	85338966	-	2172912	16089	DLG2	164.198	164.198	144.465	176.756	1.08337	0.115522	1.0452	0.0637736	0.549919	0.738013
ENSG00000221977	14	22133297	22134238	+	942	942	OR4E2	0.399215	0.399215	0.346031	0.43306	1.79142	0.841103	1.02322	0.0331106	0.550017	NA
ENSG00000124882	4	75230860	75254468	+	23609	5717	EREG	55.8028	120.968	64.1885	157.1	0.862005	-0.214232	0.958428	-0.0612577	0.550072	0.738152
ENSG00000198690	15	31196055	31235311	+	39257	6194	FAN1	2410.08	2410.08	2181.87	2555.31	1.05423	0.0761939	1.03946	0.0558387	0.5501	0.738152
ENSG00000159459	15	43235095	43398311	-	163217	9928	UBR1	2353.13	2353.13	2314.71	2377.58	0.958223	-0.0615664	0.966175	-0.0496441	0.550176	0.738157
ENSG00000152270	11	14665269	14892350	+	227082	10467	PDE3B	260.794	260.794	235.07	277.164	0.906695	-0.14131	0.956158	-0.0646797	0.550215	0.738157
ENSG00000143669	1	235824341	236046940	-	222600	19616	LYST	1888.39	1888.39	1877.57	1895.28	0.942932	-0.0847745	0.960255	-0.0585099	0.550221	0.738157
ENSG00000198874	7	66460160	66704501	+	244342	3885	TYW1	2499.28	2499.28	2560.71	2460.18	0.962569	-0.0550376	0.968521	-0.046145	0.550343	0.738269
ENSG00000176782	8	7693993	7698764	+	4772	281	DEFB104A	0.309441	0.309441	0.0337857	0.484858	2.65998	1.41142	1.01607	0.0229954	0.550392	NA
ENSG00000185823	15	24920541	24928593	+	8053	8053	NPAP1	20.3513	20.3513	17.9699	21.8668	1.27271	0.347908	1.0369	0.0522713	0.550405	0.738282
ENSG00000205213	11	27387508	27494322	-	106815	6340	LGR4	7278.44	7278.44	8078.78	6769.13	0.914196	-0.129424	0.956291	-0.064478	0.550432	0.738282
ENSG00000214941	17	15879874	15903031	-	23158	2559	ZSWIM7	1255.68	1255.68	1256.73	1255	1.05673	0.0796048	1.04027	0.0569529	0.550473	0.738284
ENSG00000197892	8	28924796	29120641	-	195846	11112	KIF13B	2210.24	2210.24	2244.45	2188.46	0.946592	-0.0791859	0.961384	-0.056815	0.550516	0.73829
ENSG00000005381	17	56347217	56358296	-	11080	3622	MPO	37.3804	37.3804	41.3441	34.858	0.907491	-0.140045	0.95621	-0.0646003	0.5507	0.738484
ENSG00000183632	16	32684852	32688053	-	3202	3001	TP53TG3	1.87941	1.87941	2.15515	1.70393	0.838533	-0.254061	0.960382	-0.0583191	0.55085	0.738633
ENSG00000268942	5	61808070	61808309	-	240	240	CKS1B	16.5503	16.5503	15.2034	17.4075	0.922445	-0.116466	0.956804	-0.0637045	0.550982	0.738758
ENSG00000270249	7	102181948	102232891	-	50944	911	RP11-514P8.7	1.30844	1.30844	0.97043	1.52354	1.25422	0.326795	1.03773	0.0534286	0.551116	0.738838
ENSG00000176774	X	26156460	26158852	+	2393	1811	MAGEB18	2.4806	6.89273	2.2181	9.86749	1.43405	0.520095	1.03054	0.0434043	0.55112	0.738838
ENSG00000158786	1	20465819	20476879	+	11061	6440	PLA2G2F	8.7141	8.7141	10.6573	7.47751	0.833306	-0.263082	0.960854	-0.0576112	0.551258	0.738971
ENSG00000235961	X	152240819	152243399	+	2581	2253	PNMA6C	111.221	111.221	130.561	98.9137	0.89855	-0.154329	0.956413	-0.0642949	0.551338	0.739026
ENSG00000065615	6	84569362	84677143	+	107782	9635	CYB5R4	1098.36	1098.36	1090.94	1103.08	0.945579	-0.0807294	0.96111	-0.0572264	0.551453	0.739128
ENSG00000120709	5	137667624	137685416	+	17793	7049	FAM53C	5005.84	5005.84	5047.78	4979.14	0.961661	-0.0563996	0.968036	-0.0468667	0.551508	0.739149
ENSG00000153885	19	34286838	34306668	+	19831	6388	KCTD15	3717.29	3717.29	3971.9	3555.26	0.921903	-0.117313	0.956814	-0.0636892	0.55156	0.739166
ENSG00000198711	1	54703710	54704736	+	1027	1027	SSBP3-AS1	24.9384	24.9384	27.0184	23.6148	1.11688	0.159472	1.04542	0.0640783	0.55166	0.739193
ENSG00000032389	2	3192696	3381653	-	188958	5775	TSSC1	2533.53	2533.53	2639.64	2466.01	0.954972	-0.0664698	0.96468	-0.0518782	0.551685	0.739193
ENSG00000213139	3	186256230	186264491	-	8262	2151	CRYGS	364.921	364.921	331.646	386.097	1.1061	0.145487	1.04566	0.0644071	0.551697	0.739193
ENSG00000122194	6	161123270	161174347	+	51078	6380	PLG	9.03251	9.03251	9.62684	8.65429	0.854927	-0.226127	0.959204	-0.0600908	0.551829	0.739256
ENSG00000141449	18	18822203	19105378	+	283176	10572	GREB1L	137.914	137.914	132.774	141.185	0.891388	-0.165874	0.956742	-0.0637977	0.551832	0.739256
ENSG00000151665	2	46808076	46844258	-	36183	4978	PIGF	1632.19	1632.19	1558.01	1679.4	1.05134	0.0722358	1.03833	0.0542585	0.551861	0.739256
ENSG00000212719	17	21428051	21477722	-	49672	8760	C17orf51	458.023	458.023	455.175	459.835	0.949349	-0.0749898	0.96242	-0.055261	0.552181	0.739632
ENSG00000152253	2	169690642	169769881	-	79240	1841	SPC25	886.112	886.112	828.161	922.99	1.06583	0.0919814	1.04253	0.0600868	0.552235	0.739651
ENSG00000168412	4	187454809	187476721	-	21913	1289	MTNR1A	1.96532	3.09368	1.76341	3.94021	1.24626	0.317608	1.03797	0.0537669	0.552375	0.739707
ENSG00000108405	17	3799886	3819794	-	19909	3970	P2RX1	171.01	171.01	122.91	201.619	1.1326	0.179632	1.04464	0.0630069	0.552418	0.739707
ENSG00000106603	7	43648055	43769316	-	121262	11820	COA1	4311.6	4311.6	4379.51	4268.37	0.965703	-0.0503478	0.970448	-0.0432772	0.552531	0.739707
ENSG00000112877	5	612387	667283	+	54897	3658	CEP72	884.473	884.473	948.402	843.791	0.948281	-0.0766132	0.962059	-0.0558021	0.552564	0.739707
ENSG00000160752	1	155278539	155290457	+	11919	3718	FDPS	11970.6	11970.6	11652.2	12173.3	1.03755	0.0531837	1.03167	0.0449878	0.552651	0.739707
ENSG00000155052	2	124782864	125672864	+	890001	5446	CNTNAP5	18.7277	18.7277	26.1897	13.9791	0.780833	-0.356913	0.965057	-0.0513146	0.552658	0.739707
ENSG00000244355	6	31683133	31685581	+	2449	614	LY6G6D	3.77808	3.77808	5.4992	2.68282	0.822628	-0.281688	0.961888	-0.0560596	0.552688	0.739707
ENSG00000148926	11	10326227	10328944	+	2718	2718	ADM	2059.78	2059.78	2027.06	2080.6	0.900832	-0.150671	0.956509	-0.0641502	0.552696	0.739707
ENSG00000154059	18	22006580	22033499	+	26920	4918	IMPACT	3008.6	3008.6	2918.9	3065.68	1.04771	0.0672337	1.03681	0.0521551	0.552715	0.739707
ENSG00000182518	X	55169535	55187743	-	18209	2499	FAM104B	1328	1328	1312.17	1338.07	1.05247	0.0737839	1.0387	0.0547833	0.552734	0.739707
ENSG00000127948	7	75528518	75616173	+	87656	6112	POR	10695.7	10695.7	10329.2	10929	1.04933	0.0694647	1.03749	0.0530977	0.552738	0.739707
ENSG00000124214	20	47729878	47804904	-	75027	4092	STAU1	14483.5	14483.5	14574.6	14425.5	0.967209	-0.0481002	0.97141	-0.0418473	0.552746	0.739707
ENSG00000170290	11	107578104	107590419	-	12316	906	SLN	29.4534	29.4534	26.1369	31.564	1.16517	0.220541	1.04267	0.0602821	0.552852	0.739772
ENSG00000143612	1	154179182	154193104	-	13923	2582	C1orf43	19987.9	19987.9	20469.2	19681.6	1.03492	0.0495211	1.03007	0.0427488	0.552916	0.739772
ENSG00000196581	1	4714792	4852594	+	137803	12405	AJAP1	1365.34	1365.34	1773.43	1105.65	0.825552	-0.276569	0.961687	-0.0563614	0.552922	0.739772
ENSG00000168781	15	43825660	43882430	-	56771	8054	PPIP5K1	1623.37	1623.37	1506.13	1697.98	1.06161	0.0862565	1.0415	0.0586595	0.552951	0.739772
ENSG00000062194	5	56469775	56560506	+	90732	6493	GPBP1	10009.7	10009.7	10044.7	9987.43	1.04149	0.0586466	1.03384	0.0480129	0.553139	0.739945
ENSG00000108375	17	56429861	56494956	-	65096	7505	RNF43	2824.53	2824.53	2876.05	2791.74	0.938558	-0.0914824	0.959341	-0.0598849	0.553158	0.739945
ENSG00000177669	8	29989340	30002202	-	12863	1512	MBOAT4	6.04626	6.04626	6.64138	5.66755	1.10913	0.149429	1.04541	0.0640739	0.553295	0.740075
ENSG00000103510	16	31127075	31142714	+	15640	4334	KAT8	4723.92	4723.92	4620.68	4789.62	1.04895	0.068949	1.03731	0.0528468	0.553348	0.740082
ENSG00000172380	1	68167149	68299150	-	132002	4724	GNG12	6735.08	6735.08	7146.99	6472.96	0.938438	-0.0916661	0.959329	-0.0599025	0.553379	0.740082
ENSG00000183172	22	42475695	42480288	+	4594	1731	SMDT1	2506.91	2506.91	2494.82	2514.6	1.06538	0.0913697	1.04235	0.0598339	0.553419	0.740084
ENSG00000144152	2	112895962	112945791	+	49830	6576	FBLN7	260.624	260.624	295.733	238.282	0.905263	-0.143592	0.956522	-0.0641293	0.553475	0.740106
ENSG00000184302	14	60975669	60979568	+	3900	2787	SIX6	0.714186	1.28383	2.37172	0.59153	0.751511	-0.412134	0.967212	-0.0480954	0.553505	NA
ENSG00000124721	6	38683117	38998301	+	315185	15051	DNAH8	38.7774	38.7774	38.9808	38.648	1.12088	0.164638	1.04501	0.0635189	0.553671	0.740316
ENSG00000184083	X	54094757	54209714	-	114958	8799	FAM120C	1601.09	1601.09	1467.88	1685.86	1.05056	0.0711544	1.03793	0.0537145	0.553729	0.740342
ENSG00000206044	12	2958397	2966213	-	7817	939	AC005841.1	19.7654	19.7654	18.1857	20.7706	1.14249	0.192177	1.04391	0.061992	0.553847	0.740447
ENSG00000138081	2	48016455	48132932	-	116478	7123	FBXO11	5201.34	5201.34	4637.65	5560.06	0.952465	-0.0702614	0.963702	-0.0533408	0.554025	0.740558
ENSG00000135127	12	120427673	120532298	+	104626	4793	CCDC64	1749.91	1749.91	1627.31	1827.93	1.08857	0.122438	1.0451	0.0636445	0.55411	0.740558
ENSG00000198211	16	89985573	90002500	+	16928	2776	TUBB3	1.24665	1.24665	1.59799	1.02306	0.818153	-0.289557	0.962424	-0.0552553	0.554122	0.740558
ENSG00000153714	9	12775020	12822130	+	47111	2132	LURAP1L	526.735	526.735	500.138	543.661	1.0864	0.11955	1.04498	0.06348	0.554124	0.740558
ENSG00000188783	1	203444956	203460480	+	15525	5747	PRELP	3851.73	3851.73	3772.5	3902.16	0.892302	-0.164396	0.956978	-0.0634422	0.554154	0.740558
ENSG00000178301	11	77300436	77321400	+	20965	2396	AQP11	198.516	198.516	201.717	196.479	1.07566	0.105226	1.04401	0.0621317	0.554175	0.740558
ENSG00000176476	16	28565236	28603111	+	37876	2124	CCDC101	1440.4	1440.4	1373.4	1483.03	1.06497	0.0908118	1.0422	0.0596321	0.554204	0.740558
ENSG00000183114	1	20878932	20881512	+	2581	2581	FAM43B	73.275	73.275	78.4468	69.9838	0.891059	-0.166407	0.957079	-0.0632905	0.554509	0.740897
ENSG00000042088	14	90421283	90511106	+	89824	6221	TDP1	2339.62	2339.62	2261.11	2389.58	1.04437	0.0626269	1.03523	0.0499502	0.554536	0.740897
ENSG00000185658	21	40556102	40693485	-	137384	19794	BRWD1	7226.61	7226.61	7141.89	7280.52	1.04883	0.0687854	1.0372	0.0526976	0.554677	0.741019
ENSG00000101327	20	1959403	1974732	-	15330	2648	PDYN	292.056	366.294	321.845	394.581	0.79649	-0.328273	0.96416	-0.0526559	0.554706	0.741019
ENSG00000092871	17	33333009	33416338	-	83330	8512	RFFL	1344.92	1344.92	1255.27	1401.97	0.953883	-0.0681152	0.964324	-0.0524098	0.554799	0.741091
ENSG00000133863	8	30689060	30748122	-	59063	11663	TEX15	150.945	150.945	167.582	140.358	0.848275	-0.237396	0.960126	-0.058704	0.554883	0.741151
ENSG00000130643	10	135138927	135150475	-	11549	1695	CALY	17.3417	17.3417	17.5965	17.1795	1.16769	0.223658	1.04221	0.0596486	0.554995	0.741248
ENSG00000163923	3	186838736	186898696	-	59961	1060	RPL39L	3129.24	3129.24	3003.47	3209.28	1.07222	0.100599	1.04345	0.0613659	0.555095	0.74133
ENSG00000171163	1	249144205	249153343	-	9139	3933	ZNF692	5572.2	5572.2	6191.09	5178.36	0.924483	-0.113282	0.95737	-0.0628512	0.555308	0.741561
ENSG00000161270	19	36316866	36360189	-	43324	5459	NPHS1	86.2331	86.2331	89.5788	84.104	0.847263	-0.239118	0.960308	-0.0584304	0.555666	0.741987
ENSG00000173769	3	44283378	44373590	+	90213	5334	TOPAZ1	1.54103	6.30072	13.7244	1.57655	1.34818	0.431009	1.03292	0.0467225	0.555765	0.742067
ENSG00000164032	4	100869243	100871545	-	2303	2303	H2AFZ	14759	14759	14452.1	14954.3	1.05102	0.0717906	1.03801	0.0538156	0.555939	0.742246
ENSG00000090097	3	51991470	52002426	-	10957	3686	PCBP4	3607.78	3607.78	3911.17	3414.71	0.9376	-0.0929548	0.959328	-0.0599042	0.555994	0.742268
ENSG00000140948	16	87439852	87525651	-	85800	7390	ZCCHC14	2660.43	2660.43	2655.69	2663.45	0.9502	-0.0736965	0.962915	-0.0545196	0.556047	0.742286
ENSG00000119812	2	33808725	33824449	-	15725	4921	FAM98A	3920.74	3920.74	4060.6	3831.73	0.966946	-0.0484926	0.971305	-0.0420034	0.556197	0.742364
ENSG00000197568	1	70820488	70851022	+	30535	1222	HHLA3	698.978	698.978	674.987	714.245	1.06391	0.0893696	1.04182	0.0591095	0.556199	0.742364
ENSG00000163449	2	216946589	216967506	+	20918	3628	TMEM169	263.244	263.244	296.344	242.181	0.905254	-0.143606	0.95683	-0.0636655	0.556257	0.742364
ENSG00000227868	1	23337327	23342343	-	5017	609	C1orf234	7.21336	7.21336	7.63588	6.94449	0.879908	-0.184576	0.957936	-0.0619995	0.55628	0.742364
ENSG00000150967	12	123405498	123466196	-	60699	13037	ABCB9	963.752	963.752	858.388	1030.8	1.05374	0.0755128	1.03896	0.055146	0.556302	0.742364
ENSG00000173581	19	56152428	56164527	+	12100	2709	CCDC106	1455.78	1455.78	1409.35	1485.33	1.06685	0.093362	1.04243	0.0599455	0.556383	0.742368
ENSG00000124422	17	20902910	20947073	-	44164	6804	USP22	13210.2	13210.2	12869.7	13426.9	0.95208	-0.0708449	0.963649	-0.0534202	0.556383	0.742368
ENSG00000268805	21	46511596	46515493	-	3898	345	PRED57	0.443504	0.443504	0.63167	0.323763	0.750126	-0.414794	0.967657	-0.0474328	0.556419	NA
ENSG00000146830	7	100277130	100287071	-	9942	6709	GIGYF1	10761.5	10761.5	10913	10665.1	0.941953	-0.086273	0.96037	-0.0583384	0.556472	0.742398
ENSG00000172367	11	119056166	119060932	+	4767	3827	PDZD3	32.4031	32.4031	40.0708	27.5237	0.868785	-0.202929	0.95874	-0.0607886	0.556484	0.742398
ENSG00000143624	1	153700543	153746555	+	46013	9721	INTS3	18892.1	18892.1	19482	18516.7	0.950112	-0.0738311	0.962908	-0.0545299	0.556593	0.74249
ENSG00000143891	2	38893052	38968379	+	75328	2790	GALM	2907.13	2907.13	2924.83	2895.86	1.0476	0.0670941	1.0366	0.0518574	0.55679	0.742636
ENSG00000167920	17	38975358	38992522	+	17165	2287	TMEM99	1097.04	1097.04	1192.23	1036.46	0.935182	-0.0966815	0.958918	-0.0605207	0.556834	0.742636
ENSG00000117500	1	93615299	93646285	-	30987	9423	TMED5	4320.75	4320.75	4512.64	4198.64	0.948609	-0.0761145	0.962386	-0.0553128	0.556835	0.742636
ENSG00000184860	16	82031221	82045093	-	13873	3150	SDR42E1	594.729	594.729	548.526	624.131	1.08236	0.114184	1.04443	0.0627167	0.556859	0.742636
ENSG00000015171	10	180405	300577	+	120173	5300	ZMYND11	9138.34	9138.34	9633.62	8823.17	0.951359	-0.0719382	0.963393	-0.0538044	0.556943	0.742696
ENSG00000154065	18	21178890	21242849	-	63960	6412	ANKRD29	290.524	290.524	293.066	288.906	0.898545	-0.154337	0.957074	-0.0632983	0.557058	0.742782
ENSG00000265118	17	29632231	29645849	-	13619	1242	CTD-2370N5.3	3.41938	3.41938	3.55259	3.33461	0.880835	-0.183057	0.957976	-0.0619387	0.557087	0.742782
ENSG00000115073	2	98272431	98280570	-	8140	2887	ACTR1B	7795.31	7795.31	8038.13	7640.79	0.962676	-0.054877	0.968754	-0.0457978	0.55718	0.742854
ENSG00000233889	X	56100757	56102014	+	1258	1258	AL353698.1	0.760049	0.760049	0.718998	0.786172	1.20993	0.274921	1.03932	0.055633	0.55727	NA
ENSG00000143512	1	222695602	222721445	-	25844	3287	HHIPL2	51.322	80.6666	105.336	64.9678	1.1158	0.158074	1.04473	0.0631308	0.557298	0.742959
ENSG00000107736	10	73156691	73575702	+	419012	17359	CDH23	1856.76	1856.76	1768.18	1913.12	1.12314	0.16754	1.04442	0.0627086	0.557433	0.74306
ENSG00000036828	3	121902530	122005342	+	102813	5390	CASR	54.4478	54.4478	42.5932	61.9917	1.22185	0.28907	1.03861	0.0546476	0.557452	0.74306
ENSG00000137628	4	169137444	169239958	-	102515	6750	DDX60	4485.21	4485.21	4441.56	4512.99	0.922405	-0.116528	0.957416	-0.0627823	0.557661	0.743286
ENSG00000135213	7	75046066	75115548	-	69483	8771	POM121C	3697.63	3697.63	3633.66	3738.34	0.960054	-0.0588123	0.967347	-0.0478951	0.557788	0.743403
ENSG00000121377	12	10954131	10955226	-	1096	1096	TAS2R7	0.299795	0.299795	0.2889	0.306727	1.51525	0.599551	1.02754	0.0391891	0.557809	NA
ENSG00000162836	1	147101453	147142618	-	41166	9166	ACP6	3186.79	3186.79	3369.54	3070.5	0.943737	-0.0835439	0.96093	-0.0574966	0.557862	0.74343
ENSG00000105701	19	18642561	18654887	-	12327	2902	FKBP8	22851.3	22851.3	25732.9	21017.5	0.945302	-0.0811527	0.961381	-0.0568196	0.557887	0.74343
ENSG00000262730	17	7829249	7833940	-	4692	348	RP11-1099M24.7	0.283611	0.283611	0.385311	0.218893	0.717292	-0.479367	0.969937	-0.0440366	0.557927	NA
ENSG00000101307	20	1544167	1600707	-	56541	6091	SIRPB1	234.939	234.939	227.037	239.967	0.903514	-0.146382	0.957047	-0.0633382	0.557964	0.74348
ENSG00000126088	1	45477819	45481247	+	3429	2908	UROD	5632.97	5632.97	5958.42	5425.86	0.952901	-0.0696017	0.96405	-0.0528205	0.558052	0.743534
ENSG00000214324	3	126911974	126917025	+	5052	1737	C3orf56	0.772832	0.772832	0.692752	0.823793	1.41095	0.496662	1.03043	0.0432396	0.558078	NA
ENSG00000160255	21	46305868	46351904	-	46037	6797	ITGB2	7875.22	7875.22	7382.27	8188.92	1.08665	0.119893	1.04459	0.0629332	0.558083	0.743534
ENSG00000242732	X	71346958	71351758	-	4801	4799	RGAG4	869.075	869.075	913.877	840.565	0.92804	-0.10774	0.957978	-0.0619353	0.558132	0.743547
ENSG00000213965	19	33182867	33204702	+	21836	2967	NUDT19	2219.77	2219.77	2363.87	2128.08	0.929535	-0.105419	0.958182	-0.0616286	0.55843	0.743892
ENSG00000077454	7	100169855	100183776	-	13922	8954	LRCH4	5972.81	5972.81	6312.43	5756.69	0.946438	-0.0794203	0.961767	-0.0562412	0.558609	0.744078
ENSG00000237896	7	80804824	80828431	+	23608	942	AC005008.2	0.234843	0.234843	0.198524	0.257955	1.69123	0.758071	1.02386	0.0340146	0.559026	NA
ENSG00000188581	17	39196811	39197713	-	903	903	KRTAP1-1	0.654183	0.654183	0.838824	0.536683	0.70031	-0.513935	0.971097	-0.0423124	0.559171	NA
ENSG00000172456	1	59762310	60233347	+	471038	6229	FGGY	883.096	883.096	940.457	846.593	0.937908	-0.0924812	0.959615	-0.0594726	0.559212	0.744829
ENSG00000198952	1	156219015	156252620	-	33606	5308	SMG5	14672.1	14672.1	15207.6	14331.3	0.966235	-0.0495533	0.970917	-0.0425794	0.5593	0.744893
ENSG00000204398	13	112240548	112324955	+	84408	2130	RP11-65D24.2	0.236468	0.822281	1.65316	0.293538	0.543892	-0.878607	0.978772	-0.0309556	0.559303	NA
ENSG00000197641	18	61254223	61271873	+	17651	4535	SERPINB13	1.84986	1.84986	2.26336	1.58672	0.723146	-0.467641	0.969743	-0.044326	0.559369	0.744933
ENSG00000144791	3	45596886	45727830	+	130945	12673	LIMD1	3687.76	3687.76	3377.19	3885.39	1.04638	0.0654091	1.03596	0.0509683	0.559499	0.745053
ENSG00000168487	8	22022249	22069839	+	47591	7471	BMP1	4328.73	4328.73	4209.82	4404.4	1.06101	0.0854417	1.0409	0.0578273	0.559717	0.74529
ENSG00000163191	1	152004982	152020383	-	15402	680	S100A11	31231.8	31231.8	31620.3	30984.6	0.935455	-0.0962596	0.959187	-0.0601163	0.559817	0.745371
ENSG00000176014	18	12307668	12344319	+	36652	4117	TUBB6	5053.06	5053.06	4658.41	5304.2	1.06703	0.0936063	1.04219	0.0596155	0.559954	0.74549
ENSG00000134460	10	6052652	6104288	-	51637	3176	IL2RA	339.404	339.404	299.632	364.714	1.09949	0.136833	1.0447	0.0630865	0.559993	0.74549
ENSG00000125954	14	65381203	65528521	+	147319	2076	CHURC1-FNTB	0.42697	0.42697	0.353804	0.473531	1.25348	0.325935	1.03656	0.0518009	0.560011	NA
ENSG00000163472	1	156252726	156262976	+	10251	3067	TMEM79	1193.32	1193.32	1225.15	1173.06	0.946035	-0.0800339	0.96172	-0.0563105	0.560024	0.74549
ENSG00000101977	X	138663929	138790386	-	126458	4996	MCF2	35.301	35.301	30.0798	38.6235	1.11921	0.162481	1.04423	0.0624434	0.560174	0.745558
ENSG00000132185	1	161676762	161684142	+	7381	3275	FCRLA	72.2437	72.2437	60.3802	79.7932	1.16386	0.21892	1.04171	0.0589592	0.560276	0.745558
ENSG00000152784	4	81105033	81125483	+	20451	4588	PRDM8	107.212	107.212	100.176	111.69	1.0877	0.12128	1.0444	0.0626805	0.560321	0.745558
ENSG00000152670	5	55033845	55112985	+	79141	3829	DDX4	9.90416	9.90416	11.1748	9.09559	0.872501	-0.196772	0.958956	-0.060464	0.560329	0.745558
ENSG00000156103	8	89044237	89340254	-	296018	12115	MMP16	204.728	204.728	186.164	216.542	1.10717	0.146881	1.04458	0.0629202	0.560373	0.745558
ENSG00000203908	6	74072400	74073894	+	1495	1018	KHDC3L	3.58261	8.35647	4.14825	11.0344	0.83225	-0.264911	0.962121	-0.0557095	0.560423	0.745558
ENSG00000125484	9	135545422	135570342	+	24921	9043	GTF3C4	4542.15	4542.15	4568.7	4525.26	0.951272	-0.0720701	0.963518	-0.0536165	0.560437	0.745558
ENSG00000053918	11	2465914	2870339	+	404426	3971	KCNQ1	875.559	875.559	927.942	842.224	0.924421	-0.113377	0.957828	-0.0621621	0.56045	0.745558
ENSG00000198055	5	176830205	176869902	+	39698	4355	GRK6	3954.99	3954.99	3919.92	3977.31	1.04231	0.0597893	1.03402	0.0482707	0.560456	0.745558
ENSG00000111906	6	125541108	125623282	-	82175	5946	HDDC2	3863.36	3863.36	4076.88	3727.48	0.947937	-0.0771366	0.962345	-0.0553741	0.56047	0.745558
ENSG00000125107	16	58553855	58663790	-	109936	10852	CNOT1	16627.7	16627.7	15616.3	17271.4	1.04526	0.0638615	1.03542	0.0502162	0.560537	0.745595
ENSG00000268466	14	58754751	58755865	+	1115	1115	AL132989.1	9.74958	9.74958	11.6236	8.557	0.901458	-0.149667	0.957401	-0.0628047	0.560671	0.745721
ENSG00000185798	3	196281056	196295545	-	14490	1789	WDR53	1411.5	1411.5	1394.55	1422.28	1.04572	0.0644945	1.03561	0.0504836	0.560889	0.745945
ENSG00000129158	11	17809595	18034709	-	225115	3502	SERGEF	1036.67	1036.67	1030.96	1040.3	1.06188	0.0866239	1.04103	0.0580074	0.560918	0.745945
ENSG00000140548	15	90544624	90625438	+	80815	4936	ZNF710	2208.02	2208.02	2000.1	2340.34	1.05367	0.0754269	1.03868	0.0547566	0.561149	0.7462
ENSG00000182957	13	24553944	24881212	+	327269	9941	SPATA13	2704.16	2704.16	2764.59	2665.69	0.947323	-0.0780723	0.962186	-0.0556129	0.561223	0.746245
ENSG00000151117	11	18714669	18726332	+	11664	4243	TMEM86A	686.019	686.019	688.595	684.38	0.946698	-0.0790244	0.961994	-0.0559004	0.56131	0.746308
ENSG00000175548	12	38710380	38717784	+	7405	4377	ALG10B	576.587	576.587	587.868	569.409	0.93025	-0.10431	0.958516	-0.0611263	0.561378	0.746346
ENSG00000147402	X	151806637	151825999	+	19363	6174	GABRQ	130.63	130.63	138.136	125.853	0.856249	-0.223898	0.960337	-0.0583867	0.561431	0.746365
ENSG00000125503	19	55602281	55628927	-	26647	7726	PPP1R12C	6715.15	6715.15	6414.99	6906.16	1.06007	0.0841554	1.04054	0.0573274	0.561566	0.746491
ENSG00000183386	1	38462442	38471278	-	8837	2004	FHL3	1625.19	1625.19	1638.83	1616.5	0.944174	-0.082875	0.961285	-0.0569641	0.561824	0.746782
ENSG00000088727	3	47269516	47324941	-	55426	5867	KIF9	1185.57	1185.57	1241.48	1149.99	0.935163	-0.0967108	0.959289	-0.0599626	0.561887	0.746787
ENSG00000179837	3	51428731	51435330	+	6600	6600	RBM15B	7796.83	7796.83	7904.29	7728.44	0.965629	-0.0504591	0.970598	-0.0430535	0.561907	0.746787
ENSG00000122877	10	64571756	64679660	-	107905	3689	EGR2	1212.94	1212.94	1286.16	1166.34	0.903323	-0.146686	0.957509	-0.062642	0.562035	0.746904
ENSG00000160007	19	47421933	47508334	+	86402	11245	ARHGAP35	8238.37	8238.37	8305.91	8195.4	0.950919	-0.0726056	0.963463	-0.0536994	0.562081	0.746914
ENSG00000233404	2	102508955	102511150	+	2196	2196	FLJ20373	5.16208	5.16208	5.57292	4.90064	0.874451	-0.19355	0.959043	-0.0603328	0.562133	0.74693
ENSG00000149187	11	47487496	47587121	-	99626	10441	CELF1	12611.6	12611.6	12533.4	12661.3	0.969242	-0.0450714	0.972915	-0.0396143	0.562188	0.74695
ENSG00000009709	1	18957500	19075360	+	117861	6313	PAX7	3.02174	3.49391	2.74477	3.97063	1.29177	0.369353	1.03442	0.0488193	0.562306	0.747054
ENSG00000107099	9	214854	465259	+	250406	13782	DOCK8	2422.89	2422.89	2178.44	2578.44	1.087	0.120352	1.04414	0.0623123	0.562539	0.747312
ENSG00000259518	15	82380935	82390035	+	9101	2568	RP11-597K23.2	2.68579	2.68579	2.39916	2.86819	1.22238	0.289697	1.03785	0.0535995	0.56272	0.747469
ENSG00000003402	2	201980827	202041410	+	60584	22528	CFLAR	10745.5	10745.5	9947.25	11253.4	1.04548	0.0641629	1.03543	0.0502322	0.562752	0.747469
ENSG00000170185	4	144106070	144144983	+	38914	7787	USP38	2662.39	2662.39	2611.19	2694.98	0.945386	-0.0810252	0.961682	-0.0563676	0.562776	0.747469
ENSG00000164877	7	1468101	1499138	-	31038	8843	MICALL2	2919.71	2919.71	2760.96	3020.73	1.08496	0.117638	1.04399	0.0621142	0.562905	0.747578
ENSG00000187736	2	219940039	220025587	-	85549	3109	NHEJ1	62.4728	62.4728	66.082	60.176	0.942413	-0.0855692	0.960888	-0.0575594	0.562937	0.747578
ENSG00000138411	2	197059094	197458416	-	399323	12692	HECW2	542.729	542.729	490.406	576.026	1.06213	0.0869647	1.04094	0.0578812	0.56309	0.747728
ENSG00000151503	11	134020014	134095348	-	75335	9101	NCAPD3	4173.3	4173.3	4147	4190.03	0.94607	-0.0799818	0.961903	-0.0560363	0.563129	0.747728
ENSG00000146857	7	134916731	134943244	+	26514	993	STRA8	61.0867	61.0867	62.389	60.258	1.17093	0.227659	1.04086	0.0577785	0.56321	0.747781
ENSG00000102195	X	150345125	150349937	+	4813	1951	GPR50	3.21907	7.83569	6.38731	8.75739	1.3069	0.386149	1.03363	0.047722	0.563248	0.747781
ENSG00000186815	12	113658855	113736390	+	77536	8728	TPCN1	5913.46	5913.46	5997.73	5859.83	0.949396	-0.0749176	0.962979	-0.0544242	0.563289	0.747783
ENSG00000001460	1	24683489	24743424	-	59936	8514	STPG1	969.138	969.138	992.513	954.263	0.955496	-0.0656778	0.965359	-0.0508628	0.563406	0.747846
ENSG00000182600	2	233721980	233743418	+	21439	3698	C2orf82	588.233	588.233	639.749	555.45	1.10056	0.138239	1.04429	0.0625219	0.563445	0.747846
ENSG00000115902	2	65215611	65250999	+	35389	6939	SLC1A4	2255.26	2255.26	1844.27	2516.79	1.05664	0.0794898	1.03948	0.055864	0.563456	0.747846
ENSG00000146966	7	140218220	140373793	-	155574	5148	DENND2A	519.823	519.823	533.643	511.029	0.919271	-0.121438	0.957788	-0.0622217	0.563502	0.747855
ENSG00000169436	8	139600478	139926249	-	325772	7830	COL22A1	1446.26	1446.26	1319.65	1526.83	1.15598	0.209113	1.04174	0.0589941	0.563648	0.747996
ENSG00000243708	15	42120283	42140345	+	20063	5188	PLA2G4B	62.8603	62.8603	63.4658	62.475	0.901475	-0.149641	0.957755	-0.0622708	0.563781	0.74812
ENSG00000080511	19	10123925	10132955	+	9031	2001	RDH8	3.78572	3.78572	5.43132	2.73852	0.821433	-0.283785	0.963413	-0.0537734	0.563861	0.748123
ENSG00000184719	10	90033621	90344287	-	310667	3933	RNLS	731.525	731.525	805.544	684.422	0.948256	-0.0766521	0.962625	-0.0549537	0.563862	0.748123
ENSG00000249481	6	44310397	44344904	+	34508	1569	SPATS1	2.66468	2.66468	3.14808	2.35707	0.772471	-0.372448	0.967048	-0.0483404	0.563986	0.748235
ENSG00000205212	17	20739760	20799453	-	59694	3436	CCDC144NL	18.1572	18.1572	17.6518	18.4789	1.18923	0.250022	1.0396	0.0560341	0.564096	0.748328
ENSG00000251322	22	51112843	51171726	+	58884	7515	SHANK3	1491.09	1491.09	1360.41	1574.26	1.06112	0.085591	1.04062	0.057446	0.564202	0.7484
ENSG00000065989	19	10527449	10580305	+	52857	6644	PDE4A	1366.57	1366.57	1402.07	1343.98	0.935502	-0.0961878	0.959522	-0.059612	0.564229	0.7484
ENSG00000198429	19	11998599	12025144	+	26546	2931	ZNF69	580.008	580.008	520.335	617.982	1.09521	0.131205	1.04417	0.0623551	0.564354	0.748495
ENSG00000100883	14	35451163	35498773	+	47611	3899	SRP54	4956.26	4956.26	4831.06	5035.94	1.04371	0.0617277	1.03456	0.0490232	0.56438	0.748495
ENSG00000158428	2	219221579	219232822	+	11244	3821	C2orf62	99.6245	99.6245	89.9474	105.783	1.1214	0.165304	1.04358	0.0615348	0.564506	0.748567
ENSG00000163646	3	150643950	150690786	-	46837	3472	CLRN1	2.17957	2.93715	3.50926	2.57309	1.27168	0.346737	1.03506	0.0497122	0.564513	0.748567
ENSG00000166930	11	60197062	60222687	+	25626	897	MS4A5	0.356813	0.356813	0.327053	0.375752	1.6714	0.741053	1.02362	0.0336853	0.564632	NA
ENSG00000049245	1	7831329	7841492	+	10164	2760	VAMP3	7540.18	7540.18	7672.12	7456.22	0.964602	-0.0519938	0.970047	-0.0438727	0.564706	0.748713
ENSG00000084090	2	96850597	96874563	-	23967	4414	STARD7	19662.6	19662.6	19246	19927.7	1.03906	0.0552808	1.0322	0.0457251	0.56477	0.748713
ENSG00000076554	8	80870571	81143467	-	272897	8341	TPD52	8901.58	8901.58	9144.7	8746.86	0.946395	-0.0794854	0.962095	-0.0557484	0.564829	0.748713
ENSG00000184985	4	7194265	7744554	+	550290	6292	SORCS2	747.228	747.228	699.581	777.549	1.11911	0.162348	1.04363	0.0616129	0.564841	0.748713
ENSG00000186104	11	14899553	14913798	-	14246	3949	CYP2R1	1015.4	1015.4	1042.01	998.461	0.944949	-0.0816922	0.961678	-0.0563747	0.564855	0.748713
ENSG00000100813	14	23527773	23564823	-	37051	9110	ACIN1	18504.8	18504.8	17782	18964.7	1.04058	0.0573947	1.033	0.0468461	0.564906	0.748713
ENSG00000144278	2	154728426	155310361	+	581936	6520	GALNT13	231.442	231.442	253.878	217.164	0.888126	-0.171164	0.958497	-0.0611543	0.564954	0.748713
ENSG00000100478	14	31494312	31562818	+	68507	4393	AP4S1	538.647	538.647	540.366	537.554	1.04944	0.0696224	1.03698	0.052382	0.564987	0.748713
ENSG00000164683	8	80676245	80680098	-	3854	3232	HEY1	340.195	550.036	308.877	703.5	1.08199	0.113688	1.04359	0.0615599	0.565015	0.748713
ENSG00000167588	12	50497602	50505102	+	7501	3991	GPD1	279.137	279.137	250.832	297.149	0.875611	-0.191638	0.959323	-0.0599114	0.565019	0.748713
ENSG00000198846	8	59717977	60031767	-	313791	4131	TOX	596.407	596.407	717.693	519.224	0.898944	-0.153697	0.958022	-0.0618692	0.565363	0.749077
ENSG00000228804	3	187420101	187451637	+	31537	717	RP11-211G3.3	12.9354	12.9354	12.7485	13.0544	0.880002	-0.184421	0.959062	-0.0603044	0.565374	0.749077
ENSG00000196800	5	147549296	147554961	+	5666	294	SPINK14	0.376629	0.376629	0.545878	0.268925	0.616739	-0.697269	0.97615	-0.0348251	0.565441	NA
ENSG00000159650	3	126200124	126236616	-	36493	3329	UROC1	46.4185	46.4185	53.9662	41.6155	0.873873	-0.194505	0.959502	-0.0596423	0.565447	0.749122
ENSG00000147862	9	14081842	14398982	-	317141	10508	NFIB	7319.15	7319.15	6834.34	7627.66	0.933623	-0.0990874	0.959328	-0.0599038	0.565664	0.749357
ENSG00000185522	11	554855	560779	-	5925	2934	C11orf35	672.926	672.926	759.719	617.694	0.918265	-0.123017	0.957967	-0.0619518	0.565745	0.749412
ENSG00000150403	13	114145310	114204542	+	59233	3682	TMCO3	3482.43	3482.43	3670.72	3362.62	0.939982	-0.0892947	0.960506	-0.058134	0.565821	0.74946
ENSG00000162614	1	78354198	78409580	+	55383	4624	NEXN	1177.41	1177.41	1172.9	1180.28	0.925152	-0.112238	0.958378	-0.061333	0.565876	0.749481
ENSG00000111665	12	6953957	6961230	-	7274	5653	CDCA3	2487.18	2487.18	2443.65	2514.88	0.934177	-0.0982326	0.959439	-0.0597375	0.565994	0.749585
ENSG00000065457	16	75630879	75657198	-	26320	4486	ADAT1	1373.79	1373.79	1230.66	1464.88	1.04919	0.0692823	1.03683	0.0521728	0.566169	0.749726
ENSG00000204065	X	102528619	102531800	-	3182	1168	TCEAL5	131.933	131.933	142.565	125.167	0.874463	-0.193531	0.959552	-0.0595666	0.566187	0.749726
ENSG00000140067	14	94385240	94395954	+	10715	2202	FAM181A	773.657	773.657	841.103	730.737	1.10366	0.142296	1.04392	0.0620153	0.566243	0.749726
ENSG00000102189	12	93164413	93323107	-	158695	10150	EEA1	2430.9	2430.9	2489.74	2393.45	0.937344	-0.0933498	0.960002	-0.0588904	0.566262	0.749726
ENSG00000162063	16	2479395	2508855	+	29461	6309	CCNF	1698.99	1698.99	1692.9	1702.87	0.94743	-0.0779092	0.962491	-0.0551546	0.5663	0.749726
ENSG00000213424	17	38810917	38821433	-	10517	3169	KRT222	2.98728	2.98728	2.87306	3.05996	1.14341	0.193348	1.04212	0.0595171	0.566513	0.749956
ENSG00000008300	3	48673902	48700348	-	26447	13888	CELSR3	1085	1085	1068.2	1095.7	0.911011	-0.13446	0.957922	-0.0620202	0.566587	0.750002
ENSG00000219016	22	48934712	48943199	-	8488	3629	CTA-299D3.8	1.96073	1.96073	2.02809	1.91786	1.23915	0.309356	1.03639	0.0515732	0.566733	0.750125
ENSG00000154451	1	89724633	89738544	-	13912	8200	GBP5	3978.33	3978.33	3386.01	4355.26	1.12353	0.168038	1.04318	0.0609896	0.566759	0.750125
ENSG00000129480	14	31915242	31926716	-	11475	2971	DTD2	1119.74	1119.74	1110.2	1125.8	1.0483	0.0680544	1.03644	0.0516396	0.566923	0.750249
ENSG00000130299	19	17445729	17453544	+	7816	4532	GTPBP3	2731.07	2731.07	2846.37	2657.7	0.947821	-0.0773132	0.962648	-0.0549201	0.566932	0.750249
ENSG00000137713	11	111597632	111637151	-	39520	6720	PPP2R1B	2698.27	2698.27	2528.56	2806.26	1.05394	0.0757916	1.03845	0.0544315	0.56701	0.750292
ENSG00000111850	6	88032301	88052043	+	19743	2923	SMIM8	636.983	636.983	683.444	607.417	0.949274	-0.0751033	0.963126	-0.0542037	0.567044	0.750292
ENSG00000198283	11	58274648	58275578	-	931	931	OR5B21	0.489172	0.489172	0.374036	0.56244	1.37223	0.456526	1.03061	0.0435034	0.567162	NA
ENSG00000164776	7	56148440	56160689	-	12250	2289	PHKG1	82.2067	82.2067	78.2041	84.7538	1.07392	0.10289	1.0426	0.0601879	0.567553	0.750857
ENSG00000063244	19	56165512	56186081	+	20570	4115	U2AF2	16053.2	16053.2	15544.6	16376.8	1.03403	0.0482787	1.02921	0.0415397	0.567577	0.750857
ENSG00000137807	15	69706585	69740764	+	34180	6375	KIF23	3710.3	3710.3	3613.77	3771.73	0.943228	-0.0843221	0.961383	-0.0568166	0.56759	0.750857
ENSG00000120563	10	29577990	29607257	+	29268	1132	LYZL1	0.494888	0.494888	0.54721	0.461593	1.41233	0.49808	1.02922	0.0415564	0.567747	NA
ENSG00000174992	16	29789561	29793096	+	3536	1934	ZG16	7.05094	7.97206	9.20587	7.18691	1.17199	0.228959	1.04016	0.056803	0.567802	0.751004
ENSG00000144227	2	139428342	139537918	-	109577	1052	NXPH2	14.4451	18.2986	22.9308	15.3508	1.19386	0.255637	1.03881	0.0549307	0.567809	0.751004
ENSG00000159197	21	35736323	35743688	+	7366	1051	KCNE2	47.6922	47.6922	55.8009	42.5321	0.908697	-0.138129	0.958064	-0.0618056	0.567821	0.751004
ENSG00000205777	X	49363628	49373139	+	9512	3129	GAGE1	1.78164	33.979	84.2962	1.95893	0.676508	-0.563822	0.973395	-0.0389022	0.567909	0.751015
ENSG00000066455	14	93260576	93306308	+	45733	3295	GOLGA5	5493.38	5493.38	5461	5513.99	1.03804	0.0538625	1.03155	0.0448195	0.567941	0.751015
ENSG00000162641	1	109358520	109506106	-	147587	5257	AKNAD1	14.6029	14.6029	18.2289	12.2955	0.861758	-0.214646	0.960746	-0.0577729	0.568009	0.751015
ENSG00000123178	13	50486842	50510626	-	23785	3340	SPRYD7	862.772	862.772	937.532	815.198	0.954405	-0.0673262	0.965083	-0.0512757	0.568045	0.751015
ENSG00000107864	10	93806449	94050844	-	244396	7895	CPEB3	775.285	775.285	810.979	752.571	0.939836	-0.089519	0.960625	-0.0579543	0.568053	0.751015
ENSG00000270011	19	9434850	9493293	+	58444	4273	ZNF559-ZNF177	50.3232	50.3232	57.3804	45.8323	0.909151	-0.137409	0.958091	-0.0617658	0.568099	0.751015
ENSG00000188818	5	710471	851101	-	140631	7267	ZDHHC11	709.799	709.799	670.151	735.029	1.11879	0.16194	1.04322	0.061046	0.568107	0.751015
ENSG00000135312	6	78171948	78173490	-	1543	1543	HTR1B	7.89499	7.89499	7.65567	8.04729	1.15163	0.203674	1.04138	0.0584938	0.568231	0.751069
ENSG00000165092	9	75515578	75695358	-	179781	2849	ALDH1A1	2763.91	2763.91	2748.98	2773.42	0.907397	-0.140194	0.958128	-0.0617102	0.568261	0.751069
ENSG00000135596	6	109765265	109787171	-	21907	7056	MICAL1	2481.23	2481.23	2310.08	2590.15	1.07324	0.101971	1.04245	0.0599791	0.568323	0.751069
ENSG00000102109	X	48689504	48694035	-	4532	1347	PCSK1N	911.02	911.02	918.315	906.377	0.85992	-0.217726	0.960933	-0.057492	0.568345	0.751069
ENSG00000116783	1	74663947	75010112	+	346166	5075	TNNI3K	19.6298	19.6298	24.1077	16.7803	0.856223	-0.223941	0.961232	-0.057044	0.568395	0.751069
ENSG00000066294	1	160510885	160549306	-	38422	9255	CD84	1715.45	1715.45	1656.16	1753.19	0.911175	-0.1342	0.958122	-0.0617188	0.56846	0.751069
ENSG00000138308	10	74694928	74714536	-	19609	1128	PLA2G12B	2.6585	2.6585	2.42451	2.8074	1.15996	0.21408	1.04082	0.0577206	0.56849	0.751069
ENSG00000213380	16	69354043	69373570	-	19528	5784	COG8	1231.91	1231.91	1268.92	1208.36	0.958523	-0.0611156	0.966928	-0.048519	0.568597	0.751069
ENSG00000154678	7	31790793	32338941	-	548149	13821	PDE1C	129.556	129.556	104.846	145.281	1.11061	0.151351	1.04346	0.0613814	0.568623	0.751069
ENSG00000158874	1	161192082	161193421	-	1340	945	APOA2	2.53365	2.53365	2.77402	2.3807	1.23018	0.298868	1.03662	0.0518845	0.56863	0.751069
ENSG00000117616	1	25568728	25664704	-	95977	6804	C1orf63	10531.1	10531.1	11071.7	10187.1	0.935958	-0.0954848	0.959929	-0.0590002	0.568639	0.751069
ENSG00000173610	4	70454135	70518965	-	64831	3287	UGT2A1	0.326429	1.21526	0.529973	1.65135	0.695677	-0.523511	0.972417	-0.0403527	0.568647	NA
ENSG00000268470	17	76494911	76499138	+	4228	4228	DNAH17-AS1	8.40153	8.40153	7.95838	8.68354	1.1749	0.232538	1.03986	0.0563861	0.568657	0.751069
ENSG00000165410	14	35179593	35184029	-	4437	3561	CFL2	2293.48	2293.48	2397.7	2227.15	0.955245	-0.0660571	0.965459	-0.0507126	0.568703	0.751069
ENSG00000048462	16	12058964	12061925	+	2962	1118	TNFRSF17	122.31	122.31	110.452	129.856	0.840883	-0.250023	0.962495	-0.0551491	0.568704	0.751069
ENSG00000108272	17	34948228	34957235	+	9008	5462	DHRS11	1313.62	1313.62	1386.75	1267.08	0.942697	-0.0851332	0.961329	-0.0568983	0.568829	0.751164
ENSG00000102401	X	100877787	100882833	+	5047	4239	ARMCX3	4875.84	4875.84	4865.04	4882.71	1.04673	0.0658841	1.03572	0.0506289	0.568891	0.751164
ENSG00000135655	12	62654119	62811211	+	157093	9160	USP15	4524.68	4524.68	4501.74	4539.29	0.969369	-0.0448828	0.973111	-0.0393236	0.568895	0.751164
ENSG00000067369	15	43699407	43802926	-	103520	8843	TP53BP1	6336.81	6336.81	6407.71	6291.7	0.965916	-0.0500301	0.970931	-0.0425592	0.569217	0.751536
ENSG00000151353	2	667335	677439	-	10105	5044	TMEM18	2939.59	2939.59	2801.95	3027.18	1.04907	0.0691157	1.03663	0.0519053	0.569276	0.751543
ENSG00000173209	2	61404553	61418338	+	13786	8382	AHSA2	9437.11	9437.11	8681.95	9917.67	1.08089	0.112216	1.04309	0.0608632	0.569301	0.751543
ENSG00000159527	1	153270338	153283194	-	12857	1173	PGLYRP3	4.99794	4.99794	5.46315	4.70189	0.82683	-0.274337	0.963697	-0.0533491	0.56941	0.751634
ENSG00000121281	16	50280048	50352046	+	71999	8630	ADCY7	2421.29	2421.29	1907.1	2748.5	1.08226	0.11405	1.04317	0.0609675	0.569465	0.751654
ENSG00000153187	1	245014468	245027844	-	13377	8492	HNRNPU	43757.4	43757.4	45357.3	42739.4	0.97112	-0.0422785	0.974311	-0.0375455	0.569648	0.751843
ENSG00000066855	8	66556969	66683496	+	126528	4629	MTFR1	1673.94	1673.94	1704.43	1654.54	0.953193	-0.0691592	0.964669	-0.0518933	0.569712	0.751876
ENSG00000007923	1	6694228	6761984	-	67757	5147	DNAJC11	4410.89	4410.89	4185.2	4554.52	0.953498	-0.0686989	0.964795	-0.0517058	0.569861	0.752014
ENSG00000157483	15	59427113	59665099	-	237987	6626	MYO1E	3438.68	3438.68	3129.88	3635.19	1.05103	0.0718076	1.03732	0.052862	0.569896	0.752014
ENSG00000185674	2	99858709	99871745	-	13037	1206	LYG2	85.0862	85.0862	84.6616	85.3564	1.14496	0.195291	1.04153	0.0586982	0.570159	0.752307
ENSG00000169131	5	178138593	178157703	-	19111	2947	ZNF354A	1973.64	1973.64	2021.21	1943.37	0.954179	-0.0676679	0.965083	-0.0512747	0.570258	0.752385
ENSG00000168676	16	67323331	67360666	-	37336	7383	KCTD19	67.1568	67.1568	61.4346	70.7982	1.11526	0.157377	1.04308	0.0608462	0.570367	0.752396
ENSG00000186275	1	146373546	146467744	+	94199	13053	NBPF12	729.075	729.075	745.833	718.411	0.948719	-0.0759479	0.963115	-0.0542199	0.570369	0.752396
ENSG00000177000	1	11845780	11866977	-	21198	10214	MTHFR	3044.21	3044.21	2903.21	3133.94	1.05351	0.0752039	1.03813	0.0539807	0.570385	0.752396
ENSG00000176925	11	4842551	4843686	+	1136	1136	OR51F2	0.449521	0.449521	0.217532	0.59715	1.91097	0.934303	1.01981	0.0282969	0.570602	NA
ENSG00000153786	16	85007787	85045141	-	37355	3947	ZDHHC7	4243.81	4243.81	4058.54	4361.71	1.03508	0.049739	1.02978	0.0423384	0.570635	0.752673
ENSG00000176515	6	1080164	1105181	+	25018	3435	AL033381.1	4.70055	4.70055	6.08077	3.82222	0.885024	-0.176211	0.959414	-0.0597749	0.570902	0.752972
ENSG00000106236	7	98246609	98259180	+	12572	3016	NPTX2	1479.13	1479.13	1365.23	1551.61	1.14014	0.189209	1.0417	0.0589432	0.570999	0.753048
ENSG00000164251	5	76114758	76131140	+	16383	2958	F2RL1	1864.5	1864.5	1988.34	1785.69	0.933003	-0.100046	0.959679	-0.0593755	0.571242	0.753293
ENSG00000108854	17	62538413	62658186	-	119774	6961	SMURF2	3512.71	3512.71	3214.23	3702.66	1.04125	0.0583191	1.03314	0.0470306	0.571265	0.753293
ENSG00000249087	1	23695490	23698332	+	2843	2655	C1orf213	680.452	680.452	738.76	643.348	0.936288	-0.0949751	0.960185	-0.0586153	0.571319	0.753312
ENSG00000198938	MT	9207	9990	+	784	784	MT-CO3	770745	770745	747561	785498	1.07662	0.106512	1.04253	0.0600944	0.571422	0.753396
ENSG00000221866	7	131808091	132333447	-	525357	16372	PLXNA4	1933.04	1933.04	2288.72	1706.7	0.866875	-0.206104	0.960794	-0.0577014	0.57151	0.753459
ENSG00000138231	3	137879854	137893791	-	13938	3160	DBR1	2113.1	2113.1	2140.68	2095.55	0.962097	-0.0557455	0.968823	-0.0456947	0.57157	0.753486
ENSG00000188037	7	143013219	143049176	+	35958	3306	CLCN1	22.5215	22.5215	26.7217	19.8486	0.895503	-0.159229	0.958915	-0.0605254	0.571716	0.753625
ENSG00000164050	3	48445261	48471594	-	26334	9796	PLXNB1	27024.7	27024.7	28388.1	26157.2	0.936291	-0.0949706	0.960218	-0.0585654	0.571757	0.753627
ENSG00000142025	19	42348806	42356401	+	7596	3389	DMRTC2	9.70773	10.6093	15.1224	7.73731	1.31144	0.391148	1.03234	0.045912	0.571882	0.753663
ENSG00000166262	15	49619159	49913128	-	293970	6022	FAM227B	401.196	401.196	402.673	400.257	1.05908	0.0828179	1.03961	0.0560431	0.571886	0.753663
ENSG00000086544	19	41223008	41246765	+	23758	3385	ITPKC	3786.7	3786.7	4277.57	3474.34	0.942725	-0.0850916	0.96153	-0.0565957	0.571904	0.753663
ENSG00000255470	11	18161733	18211042	-	49310	1027	RP11-113D6.6	0.511543	0.511543	0.618944	0.443197	0.720551	-0.472827	0.971334	-0.0419606	0.571905	NA
ENSG00000032219	14	58765103	58840605	+	75503	7568	ARID4A	2445.3	2445.3	2541.44	2384.11	0.955619	-0.0654924	0.965747	-0.0502824	0.571949	0.75367
ENSG00000005007	19	18942747	18979045	+	36299	8600	UPF1	11934.1	11934.1	12005.3	11888.8	1.03496	0.0495797	1.02968	0.0421936	0.572154	0.753835
ENSG00000120158	9	4792869	4885917	+	93049	4204	RCL1	1591.04	1591.04	1514.75	1639.59	1.05294	0.0744296	1.03785	0.0535931	0.572154	0.753835
ENSG00000187800	1	156863490	156886226	+	22737	5530	PEAR1	362.021	362.021	324.872	385.66	1.08067	0.111924	1.04278	0.0604367	0.572254	0.753914
ENSG00000184557	17	76352864	76356158	-	3295	2729	SOCS3	10156.3	10156.3	9395.98	10640.2	1.07866	0.109243	1.04263	0.060225	0.572297	0.753919
ENSG00000151379	2	17997763	17998368	+	606	606	MSGN1	0.537344	0.537344	0.315083	0.678784	1.48065	0.566234	1.02676	0.0380994	0.572426	NA
ENSG00000267845	9	139219089	139219640	-	552	552	DKFZP434A062	0.300806	0.300806	0.252642	0.331456	1.41069	0.496397	1.02871	0.0408336	0.572548	NA
ENSG00000179709	19	56459198	56499995	+	40798	3934	NLRP8	1.42005	1.78993	1.45252	2.00465	1.34419	0.426735	1.03096	0.0439918	0.57256	0.754212
ENSG00000162755	1	161068151	161070136	+	1986	1720	KLHDC9	1173.94	1173.94	1158.17	1183.97	1.07157	0.0997197	1.04186	0.0591599	0.572674	0.754274
ENSG00000146090	5	179527795	179636153	-	108359	2957	RASGEF1C	111.594	111.594	104.136	116.339	1.14595	0.196544	1.04112	0.0581356	0.572687	0.754274
ENSG00000019549	8	49830249	49834299	-	4051	2282	SNAI2	1210.04	1210.04	1115.4	1270.26	1.10024	0.137814	1.04318	0.0609945	0.572775	0.75428
ENSG00000164620	5	141016517	141020644	+	4128	2596	RELL2	251.217	251.217	228.589	265.617	1.08404	0.116416	1.04292	0.0606307	0.572822	0.75428
ENSG00000178171	2	131513008	131525707	+	12700	6543	AMER3	8.2679	43.6041	31.9979	50.9899	0.834672	-0.260718	0.963515	-0.0536211	0.572839	0.75428
ENSG00000100321	22	39745930	39781593	+	35664	6945	SYNGR1	1691.74	1691.74	1811.15	1615.75	0.919065	-0.121762	0.958703	-0.0608435	0.572882	0.75428
ENSG00000204713	6	28870779	28891766	-	20988	7986	TRIM27	9161.33	9161.33	8925.02	9311.72	1.03961	0.0560474	1.03225	0.045797	0.57289	0.75428
ENSG00000151458	4	125585207	125633887	-	48681	8794	ANKRD50	2108.42	2108.42	2128.99	2095.33	0.939662	-0.0897857	0.960927	-0.0575019	0.572962	0.754322
ENSG00000188313	3	146232967	146262651	-	29685	4340	PLSCR1	9409.52	9409.52	8942.27	9706.87	0.93823	-0.0919859	0.960656	-0.0579086	0.573051	0.754387
ENSG00000144218	2	100162323	100759201	-	596879	12295	AFF3	315.563	315.563	297.045	327.348	1.11866	0.161775	1.04257	0.0601418	0.573193	0.754477
ENSG00000136485	17	61627822	61671639	+	43818	6587	DCAF7	10980.7	10980.7	10096.1	11543.6	1.05217	0.0733681	1.03754	0.0531623	0.5732	0.754477
ENSG00000108688	17	32597240	32599261	+	2022	863	CCL7	91.7387	91.7387	92.4092	91.312	0.86664	-0.206495	0.961043	-0.0573277	0.573332	0.754561
ENSG00000090530	3	189674517	189840226	-	165710	5605	LEPREL1	1755.26	1755.26	1709.53	1784.37	1.09666	0.133121	1.04314	0.0609264	0.573391	0.754561
ENSG00000113272	5	157158205	157168456	+	10252	3220	THG1L	1518.99	1518.99	1507.02	1526.6	1.05346	0.0751384	1.03794	0.0537243	0.573421	0.754561
ENSG00000077684	4	129730779	129796379	+	65601	9110	JADE1	3300.83	3300.83	3351.21	3268.77	0.960447	-0.0582218	0.968027	-0.0468812	0.573423	0.754561
ENSG00000186075	17	38024417	38034149	+	9733	2295	ZPBP2	3.30507	3.30507	3.26397	3.33123	1.29964	0.378107	1.03262	0.0463109	0.573544	0.75462
ENSG00000170017	3	105085753	105295744	+	209992	7179	ALCAM	8923.18	8923.18	8594.3	9132.46	1.08487	0.117516	1.04288	0.0605799	0.573548	0.75462
ENSG00000108506	17	59942731	60005377	-	62647	7129	INTS2	1395.72	1395.72	1291.71	1461.9	1.06201	0.086797	1.04017	0.056815	0.573617	0.754639
ENSG00000196184	1	159409512	159410600	+	1089	1089	OR10J1	0.388338	0.388338	0.121516	0.558134	2.12944	1.09048	1.01753	0.0250644	0.573727	NA
ENSG00000006116	16	24266874	24374122	+	107249	3088	CACNG3	1.4228	1.4228	1.43777	1.41327	1.4052	0.490779	1.02874	0.0408718	0.573761	0.754639
ENSG00000145088	3	121554030	121605373	+	51344	1770	EAF2	341.163	341.163	327.34	349.959	1.06326	0.0884906	1.04041	0.0571581	0.573769	0.754639
ENSG00000162191	11	62443970	62446567	-	2598	2510	UBXN1	8539.72	8539.72	8636.83	8477.92	1.05179	0.0728453	1.03738	0.0529413	0.573799	0.754639
ENSG00000161544	17	74523438	74547257	-	23820	2949	CYGB	497.685	497.685	519.458	483.829	0.923301	-0.115126	0.958986	-0.0604178	0.573832	0.754639
ENSG00000120949	1	12123434	12204264	+	80831	3738	TNFRSF8	232.32	232.32	208.148	247.702	1.10476	0.143736	1.04298	0.0607085	0.573837	0.754639
ENSG00000132781	1	45794835	45806142	-	11308	3909	MUTYH	2025.19	2025.19	2060.11	2002.97	0.94094	-0.0878255	0.961254	-0.0570103	0.573865	0.754639
ENSG00000228570	10	81601114	81610632	+	9519	3623	NUTM2E	15.2857	15.2857	15.8991	14.8954	0.849261	-0.23572	0.962488	-0.0551599	0.57389	0.754639
ENSG00000226124	2	200625267	200715896	-	90630	1496	FTCDNL1	275.958	275.958	274.347	276.984	1.08437	0.116861	1.04282	0.0604931	0.573934	0.754639
ENSG00000133665	10	82104501	82127829	+	23329	2460	DYDC2	393.522	393.522	367.676	409.97	1.09982	0.137272	1.04305	0.0608057	0.573961	0.754639
ENSG00000215018	7	7395834	7575484	-	179651	6619	COL28A1	325.709	325.709	387.12	286.628	0.878193	-0.187391	0.960265	-0.0584957	0.574017	0.754643
ENSG00000187664	19	19366450	19373605	-	7156	3569	HAPLN4	2.33254	2.33254	2.82684	2.01798	0.822506	-0.281901	0.964619	-0.0519695	0.574044	0.754643
ENSG00000184321	11	5423827	5424777	+	951	951	OR51J1	0.276078	0.276078	0.449846	0.165499	0.614088	-0.703483	0.977122	-0.0333893	0.57413	NA
ENSG00000267426	17	73894726	73926210	-	31485	5063	RP11-552F3.12	4.33955	4.33955	4.41016	4.29462	0.872797	-0.196282	0.960678	-0.0578752	0.574159	0.754741
ENSG00000104679	8	23127633	23153792	+	26160	2630	R3HCC1	1947.28	1947.28	2009.51	1907.68	1.04897	0.0689731	1.03636	0.0515216	0.574255	0.7548
ENSG00000005001	16	2902728	2908171	-	5444	2387	PRSS22	1297.03	1297.03	1380.02	1244.22	0.90898	-0.13768	0.958767	-0.0607476	0.574284	0.7548
ENSG00000196734	1	152784447	152785585	+	1139	1139	LCE1B	0.390459	0.390459	0.124976	0.559403	1.82017	0.86407	1.02052	0.0293008	0.574453	NA
ENSG00000134905	13	111293759	111365950	-	72192	10460	CARS2	5320.71	5320.71	5159.53	5423.28	1.05597	0.0785703	1.03862	0.0546664	0.574555	0.75506
ENSG00000175287	9	131683174	131704320	+	21147	2915	PHYHD1	1500.15	1500.15	1515.97	1490.09	0.920212	-0.119962	0.95891	-0.0605325	0.574562	0.75506
ENSG00000130054	X	68725084	68752351	+	27268	4013	FAM155B	444.406	444.406	409.623	466.54	1.12826	0.174101	1.04189	0.0592025	0.574683	0.755148
ENSG00000244694	6	47845764	48036425	-	190662	5177	PTCHD4	53.6285	53.6285	54.11	53.3222	0.916751	-0.125399	0.958827	-0.0606575	0.574708	0.755148
ENSG00000131480	17	40996617	41002724	+	6108	2657	AOC2	130.62	130.62	121.452	136.454	1.09725	0.133887	1.04297	0.0607037	0.574758	0.755161
ENSG00000186790	1	47881744	47883723	+	1980	1980	FOXE3	11.8965	11.8965	9.43849	13.4606	1.15699	0.210378	1.04014	0.0567725	0.574821	0.755192
ENSG00000077943	10	15555948	15762124	-	206177	7528	ITGA8	296.881	296.881	279.816	307.74	0.933476	-0.0993144	0.960046	-0.0588239	0.575024	0.755406
ENSG00000150760	10	128593978	129250781	+	656804	8079	DOCK1	5178.76	5178.76	4971.62	5310.58	1.06181	0.0865223	1.04002	0.0566085	0.575095	0.755446
ENSG00000204539	6	31082867	31088223	-	5357	2552	CDSN	89.4691	89.4691	49.7305	114.757	0.884752	-0.176655	0.959961	-0.0589527	0.575208	0.755542
ENSG00000131068	20	29956421	29961726	+	5306	1158	DEFB118	1.23553	1.23553	1.44107	1.10473	1.43087	0.516892	1.02778	0.039526	0.575387	0.755716
ENSG00000122548	7	26572740	26578407	-	5668	4283	KIAA0087	15.0725	15.0725	17.2427	13.6915	1.16298	0.217829	1.03968	0.056133	0.57542	0.755716
ENSG00000168135	22	38822332	38851205	-	28874	2065	KCNJ4	50.8741	64.7859	56.1229	70.2987	0.85941	-0.218582	0.96189	-0.0560557	0.575546	0.755793
ENSG00000067082	10	3818188	3827473	-	9286	6139	KLF6	13220.3	13220.3	12836.6	13464.4	1.0725	0.100972	1.04172	0.0589677	0.575559	0.755793
ENSG00000184492	2	114256661	114258728	+	2068	2068	FOXD4L1	12.2623	12.2623	12.8049	11.9171	0.893105	-0.163098	0.959506	-0.059637	0.575636	0.755843
ENSG00000169242	1	155099936	155107333	+	7398	2539	EFNA1	6820.31	6820.31	7333.71	6493.6	0.942395	-0.0855966	0.961696	-0.0563464	0.57568	0.755848
ENSG00000198909	17	61699775	61773663	+	73889	6107	MAP3K3	3069.54	3069.54	2822.67	3226.64	1.04307	0.0608342	1.03384	0.0480151	0.575824	0.755977
ENSG00000198265	17	65066554	65242105	-	175552	15677	HELZ	4419.75	4419.75	4126.55	4606.34	1.04662	0.0657353	1.03537	0.0501468	0.575859	0.755977
ENSG00000140015	14	63173287	63568755	-	395469	5205	KCNH5	7.27508	7.27508	8.72116	6.35484	0.796351	-0.328523	0.966829	-0.0486669	0.576068	0.756199
ENSG00000254852	16	14841923	14859270	+	17348	1428	NPIPA2	5.43775	5.43775	4.57599	5.98614	1.13327	0.180495	1.04141	0.0585372	0.576168	0.756278
ENSG00000173281	8	8993765	9009084	-	15320	5776	PPP1R3B	1649.08	1649.08	1725.57	1600.41	0.943786	-0.0834689	0.962063	-0.0557962	0.576274	0.756364
ENSG00000166200	15	49398268	49447858	-	49591	4940	COPS2	6120.15	6120.15	6140.02	6107.51	1.04305	0.0608129	1.03382	0.0479787	0.576332	0.756379
ENSG00000135318	6	86159809	86205500	+	45692	4017	NT5E	2499.57	2499.57	2576.19	2450.81	0.908882	-0.137834	0.958997	-0.0604022	0.576365	0.756379
ENSG00000177606	1	59246465	59249785	-	3321	3321	JUN	28328	28328	30736.7	26795.2	0.927814	-0.108092	0.959545	-0.0595782	0.57642	0.756399
ENSG00000145882	5	148737570	148749216	+	11647	6069	PCYOX1L	1582.88	1582.88	1533.05	1614.59	1.05642	0.079179	1.03861	0.0546503	0.576736	0.756761
ENSG00000110002	11	123986069	124018428	+	32360	6403	VWA5A	2649.24	2649.24	2461.05	2769	1.07477	0.104029	1.04183	0.0591198	0.577059	0.757093
ENSG00000126821	14	64150932	64194757	-	43826	3312	SGPP1	899.581	899.581	836.275	939.866	1.0743	0.103392	1.04178	0.0590519	0.577074	0.757093
ENSG00000197965	1	167690429	167761156	+	70728	7069	MPZL1	10569	10569	10577.5	10563.6	0.962386	-0.0553123	0.969134	-0.0452313	0.577109	0.757093
ENSG00000177613	10	53455247	53459355	-	4109	4109	CSTF2T	3965.39	3965.39	4058.85	3905.92	0.960032	-0.0588456	0.967943	-0.0470063	0.577187	0.757142
ENSG00000189060	22	38201114	38203442	+	2329	2329	H1F0	23008.4	23008.4	23197.6	22888	0.94066	-0.0882554	0.961425	-0.0567534	0.577252	0.757175
ENSG00000196504	2	153508107	153574511	-	66405	9536	PRPF40A	12334.2	12334.2	12888.3	11981.5	0.964411	-0.0522806	0.970245	-0.0435784	0.57736	0.75721
ENSG00000196453	7	149128454	149158214	-	29761	3233	ZNF777	2387.62	2387.62	2348.19	2412.71	1.04796	0.0675885	1.03583	0.0507865	0.577388	0.75721
ENSG00000146926	7	150872785	150884919	-	12135	2375	ASB10	3.13212	3.13212	2.93619	3.25679	1.18775	0.248233	1.03786	0.0536159	0.577399	0.75721
ENSG00000198648	2	168810530	169104651	-	294122	4247	STK39	1287.89	1287.89	1326.01	1263.64	0.947724	-0.0774614	0.963194	-0.0541023	0.577479	0.757262
ENSG00000070190	4	100737990	100791311	+	53322	4548	DAPP1	1186.92	1186.92	1224.36	1163.09	0.918321	-0.122929	0.959154	-0.0601651	0.577598	0.757365
ENSG00000168970	15	42120293	42140353	+	20061	7862	JMJD7-PLA2G4B	495.061	495.061	502.016	490.636	0.916781	-0.125351	0.959127	-0.0602057	0.577637	0.757365
ENSG00000114209	3	167401086	167452727	-	51642	3275	PDCD10	5047.57	5047.57	5353.38	4852.96	0.954726	-0.0668413	0.965623	-0.0504682	0.57781	0.757468
ENSG00000131507	5	141488070	141534005	+	45936	6021	NDFIP1	11071.3	11071.3	11195.1	10992.5	1.03558	0.0504435	1.02991	0.0425134	0.577832	0.757468
ENSG00000178295	2	17935125	17966632	+	31508	6659	GEN1	2522.02	2522.02	2513.73	2527.3	0.945458	-0.080915	0.962583	-0.0550165	0.577836	0.757468
ENSG00000167046	20	61272071	61274656	-	2586	1933	RP11-93B14.6	15.5204	15.5204	14.8678	15.9358	1.14242	0.192093	1.04061	0.0574255	0.578053	0.7577
ENSG00000116473	1	112084840	112259313	+	174474	5733	RAP1A	4834.61	4834.61	5056.44	4693.44	0.959493	-0.0596561	0.967714	-0.0473479	0.578097	0.757705
ENSG00000205850	13	24895264	24895566	-	303	303	AL359736.1	0.680653	0.680653	0.355984	0.88726	1.2583	0.331475	1.03388	0.0480661	0.5784	NA
ENSG00000117118	1	17345217	17380665	-	35449	2462	SDHB	7056.09	7056.09	6983.86	7102.06	1.04555	0.0642652	1.03482	0.0493748	0.578575	0.758256
ENSG00000163754	3	148709128	148745419	+	36292	3475	GYG1	4066.45	4066.45	3997.56	4110.28	1.05244	0.0737358	1.03733	0.0528744	0.578597	0.758256
ENSG00000153774	16	75327596	75467383	-	139788	3230	CFDP1	4229.03	4229.03	4415.01	4110.68	0.951973	-0.0710076	0.964645	-0.05193	0.579011	0.758658
ENSG00000110958	12	57057127	57082159	-	25033	3315	PTGES3	27485.1	27485.1	28319	26954.5	0.958758	-0.0607614	0.967403	-0.0478104	0.579085	0.758658
ENSG00000172232	19	825097	832017	+	6921	1792	AZU1	12.5789	16.8559	14.9982	18.038	0.875718	-0.191462	0.961083	-0.0572666	0.579126	0.758658
ENSG00000214314	7	99040552	99040747	+	196	51	AC073063.1	0.732487	0.732487	0.389279	0.950893	1.2539	0.326423	1.034	0.0482323	0.579131	NA
ENSG00000188725	5	60453536	60458301	-	4766	2889	SMIM15	4478.68	4478.68	4600.51	4401.15	1.04414	0.0623102	1.03419	0.0484999	0.579184	0.758658
ENSG00000058063	3	182511288	182639423	+	128136	9196	ATP11B	4693.37	4693.37	4735.41	4666.61	0.94376	-0.0835085	0.962241	-0.0555291	0.579197	0.758658
ENSG00000010319	3	52467069	52479101	-	12033	5011	SEMA3G	550.639	550.639	571.891	537.115	0.927414	-0.108715	0.959761	-0.0592527	0.579211	0.758658
ENSG00000072364	5	132211071	132299326	-	88256	11297	AFF4	9149.1	9149.1	9103.22	9178.29	0.95239	-0.0703762	0.964809	-0.0516852	0.579336	0.758658
ENSG00000251664	5	140255058	140391929	+	136872	5233	PCDHA12	180.793	180.793	172.763	185.903	1.1634	0.218353	1.03911	0.0553482	0.579351	0.758658
ENSG00000091136	7	107564244	107643700	-	79457	8140	LAMB1	12757	12757	13040.4	12576.6	0.932837	-0.100304	0.960315	-0.0584203	0.579355	0.758658
ENSG00000145536	5	5140443	5320417	+	179975	5863	ADAMTS16	496.341	496.341	467.502	514.693	1.12365	0.168187	1.04151	0.0586827	0.579393	0.758658
ENSG00000139998	14	65412532	65439494	-	26963	4379	RAB15	1792.55	1792.55	1626.26	1898.37	1.06504	0.0909088	1.04032	0.0570292	0.579401	0.758658
ENSG00000198633	19	52932440	52955568	+	23129	3279	ZNF534	17.5834	17.5834	18.0472	17.2883	0.889301	-0.169256	0.960184	-0.0586178	0.579414	0.758658
ENSG00000127946	7	75162621	75368280	-	205660	8953	HIP1	7946.54	7946.54	7836.25	8016.72	0.953739	-0.0683332	0.96531	-0.0509353	0.579425	0.758658
ENSG00000185567	14	105403581	105444694	-	41114	18771	AHNAK2	12548.6	12548.6	14022.3	11610.7	0.903799	-0.145926	0.959472	-0.0596875	0.579472	0.758666
ENSG00000157538	21	38595721	38640262	-	44542	9343	DSCR3	3930.21	3930.21	3934.4	3927.54	0.964796	-0.0517049	0.97052	-0.0431698	0.579645	0.758841
ENSG00000151615	4	147560045	147563626	+	3582	3144	POU4F2	1.33526	1.33526	1.52082	1.21717	0.774769	-0.368162	0.968782	-0.0457555	0.579693	0.75885
ENSG00000215462	13	50007495	50020554	-	13060	225	AL136218.1	0.540691	0.540691	0.588032	0.510566	1.25275	0.325093	1.03397	0.0481959	0.579766	NA
ENSG00000055813	2	56411258	56613308	+	202051	3982	CCDC85A	115.75	115.75	120.794	112.541	1.15848	0.212238	1.03936	0.0556983	0.579787	0.758883
ENSG00000176358	17	47915671	47925379	-	9709	1001	TAC4	10.2775	10.2775	13.0701	8.50048	0.873005	-0.195938	0.961371	-0.0568351	0.579799	0.758883
ENSG00000179240	11	76092357	76125663	+	33307	10972	RP11-111M22.2	547.263	547.263	502.091	576.009	1.07562	0.105171	1.04165	0.0588672	0.579873	0.758928
ENSG00000151702	11	128556430	128683162	+	126733	8479	FLI1	1115.49	1115.49	1024.5	1173.4	1.06559	0.0916588	1.04035	0.0570664	0.580264	0.759348
ENSG00000239305	2	86830516	86850989	-	20474	7599	RNF103	3900.52	3900.52	3861.76	3925.19	0.964212	-0.0525775	0.970209	-0.0436321	0.580274	0.759348
ENSG00000073969	17	44668035	44834830	+	166796	5009	NSF	2905.4	2905.4	2999.94	2845.24	0.961734	-0.0562896	0.968891	-0.0455935	0.580336	0.759376
ENSG00000125864	20	17474550	17549865	-	75316	3361	BFSP1	163.411	163.411	164.758	162.553	0.929625	-0.10528	0.960061	-0.0588026	0.580443	0.759417
ENSG00000185009	10	75881524	75910821	-	29298	4401	AP3M1	5393.07	5393.07	5460.3	5350.28	0.955763	-0.0652744	0.966154	-0.0496754	0.580487	0.759417
ENSG00000111775	12	120875893	120878545	+	2653	1344	COX6A1	14038.7	14038.7	13516.4	14371.1	1.0562	0.0788838	1.03831	0.0542426	0.580505	0.759417
ENSG00000136689	2	113864791	113891593	+	26803	3256	IL1RN	1198.29	1198.29	1092.54	1265.59	1.08152	0.113056	1.042	0.0593487	0.580575	0.759417
ENSG00000166169	10	103338639	103348027	-	9389	5734	POLL	3045.01	3045.01	3191.32	2951.91	0.961695	-0.056349	0.968879	-0.0456122	0.580587	0.759417
ENSG00000095752	19	55875757	55881831	-	6075	2671	IL11	168.563	168.563	173.282	165.559	0.912296	-0.132426	0.959419	-0.0597666	0.580608	0.759417
ENSG00000011332	19	38701646	38720354	-	18709	4800	DPF1	184.747	184.747	149.976	206.875	1.1166	0.159118	1.04169	0.0589271	0.58071	0.759426
ENSG00000198960	X	100870110	100872991	-	2882	2487	ARMCX6	1388.82	1388.82	1387.05	1389.94	1.04344	0.0613531	1.03382	0.047991	0.580714	0.759426
ENSG00000007516	16	1383602	1399439	+	15838	6143	BAIAP3	1108.7	1108.7	1100.75	1113.77	0.905049	-0.143932	0.959575	-0.0595329	0.580735	0.759426
ENSG00000088367	20	34679426	34820721	+	141296	7859	EPB41L1	6555.06	6555.06	6686.35	6471.52	0.950243	-0.0736309	0.964158	-0.052658	0.580967	0.75965
ENSG00000100316	22	39708887	39716394	-	7508	4787	RPL3	214534	214534	226902	206664	1.0606	0.0848754	1.03934	0.0556667	0.580987	0.75965
ENSG00000123610	2	152214106	152236560	+	22455	1577	TNFAIP6	417.31	417.31	418.779	416.375	0.900776	-0.15076	0.959773	-0.0592346	0.581088	0.75973
ENSG00000140451	15	65107831	65117867	-	10037	4656	PIF1	1215.46	1215.46	1234.03	1203.65	0.923159	-0.11535	0.959683	-0.0593705	0.581232	0.759866
ENSG00000244274	20	44034697	44039250	+	4554	2764	DBNDD2	516.573	516.573	547.69	496.771	0.937834	-0.0925952	0.961192	-0.0571041	0.58134	0.759924
ENSG00000183087	13	114523522	114567046	-	43525	6130	GAS6	27562.3	27562.3	30879.3	25451.4	0.936004	-0.0954133	0.960904	-0.0575364	0.581357	0.759924
ENSG00000125337	6	168396921	168445769	+	48849	2797	KIF25	44.5789	44.5789	36.353	49.8136	0.86043	-0.21687	0.962558	-0.0550545	0.581453	0.759997
ENSG00000105610	19	12995237	12997995	-	2759	1592	KLF1	20.6195	20.6195	20.4288	20.7408	1.07735	0.10749	1.04163	0.0588483	0.581511	0.76002
ENSG00000254806	20	43991840	44039250	+	47411	1402	SYS1-DBNDD2	23.238	23.238	23.3167	23.1879	1.07579	0.105395	1.0415	0.0586572	0.581631	0.760125
ENSG00000137252	6	55039050	55147418	+	108369	1837	HCRTR2	10.0368	10.0368	8.72469	10.8718	1.14553	0.19601	1.03992	0.0564728	0.581698	0.760159
ENSG00000179055	9	107456660	107457766	+	1107	1107	OR13D1	0.459688	0.459688	0.396555	0.499864	1.30223	0.380984	1.03147	0.0447	0.581791	NA
ENSG00000268759	15	32774822	32780287	+	5466	5466	AC135983.2	1.70459	1.70459	1.45387	1.86414	1.17627	0.234216	1.03796	0.0537513	0.581854	0.760311
ENSG00000184863	7	155437145	155574179	+	137035	13132	RBM33	5605.45	5605.45	5366.5	5757.51	1.04112	0.058134	1.0327	0.046427	0.582015	0.760469
ENSG00000163009	2	10281509	10351851	+	70343	1897	C2orf48	134.431	134.431	106.128	152.442	1.11032	0.150981	1.04178	0.0590539	0.582073	0.760492
ENSG00000170961	8	122624356	122653630	-	29275	4190	HAS2	464.171	464.171	421.978	491.022	1.11606	0.158417	1.04152	0.058697	0.582194	0.760598
ENSG00000182934	11	126132814	126139039	-	6226	4167	SRPR	14741.5	14741.5	14204.4	15083.3	1.04048	0.0572542	1.03238	0.0459778	0.582444	0.760843
ENSG00000187833	2	74011316	74044274	+	32959	3045	C2orf78	1.31899	1.31899	1.60282	1.13837	0.787099	-0.345383	0.968265	-0.0465266	0.582463	0.760843
ENSG00000178093	19	19623227	19626838	-	3612	2516	TSSK6	375.283	375.283	383.072	370.326	1.06438	0.090008	1.03995	0.0565169	0.58266	0.761016
ENSG00000033627	17	40610862	40674629	+	63768	10968	ATP6V0A1	3165.35	3165.35	3235.18	3120.91	0.960916	-0.0575182	0.968554	-0.0460962	0.582675	0.761016
ENSG00000170214	5	159343790	159399551	+	55762	1738	ADRA1B	355.426	355.426	402.406	325.529	0.894422	-0.160973	0.960294	-0.0584523	0.582839	0.761176
ENSG00000138675	4	81187753	81257834	+	70082	5998	FGF5	8.12661	8.12661	8.03175	8.18698	0.855718	-0.224792	0.96313	-0.0541979	0.58301	0.761344
ENSG00000166432	X	101137262	101187004	-	49743	7512	ZMAT1	2468.12	2468.12	2207.33	2634.08	1.11694	0.159556	1.04137	0.0584877	0.583048	0.761344
ENSG00000101323	20	7863628	7921121	-	57494	1777	HAO1	0.552555	0.552555	0.565639	0.544229	1.47285	0.558614	1.02577	0.0367086	0.583144	NA
ENSG00000161610	17	40336078	40337470	-	1393	577	HCRT	2.16122	2.16122	2.10904	2.19443	1.18518	0.245111	1.03723	0.0527319	0.583215	0.761474
ENSG00000130203	19	45409011	45412650	+	3640	2191	APOE	29545.6	29545.6	27893	30597.3	1.08844	0.122257	1.04195	0.05929	0.583261	0.761474
ENSG00000182035	20	37209838	37217106	+	7269	1033	ADIG	1.149	1.149	1.64595	0.832757	0.801008	-0.320112	0.967373	-0.0478558	0.583268	0.761474
ENSG00000215251	20	3127165	3140543	-	13379	2874	FASTKD5	2596.13	2596.13	2664.8	2552.42	0.954689	-0.0668979	0.965851	-0.0501277	0.583424	0.761625
ENSG00000103018	16	69458428	69500169	+	41742	6903	CYB5B	5180.16	5180.16	4920.02	5345.7	1.03759	0.0532433	1.03087	0.0438676	0.583483	0.76165
ENSG00000246922	15	65385338	65407535	-	22198	8306	UBAP1L	586.155	586.155	548.826	609.91	1.09175	0.126647	1.04195	0.0592829	0.583659	0.761776
ENSG00000184486	6	99282580	99286660	+	4081	4081	POU3F2	1.87692	6.58108	2.1527	9.39914	0.862478	-0.21344	0.962677	-0.0548764	0.583677	0.761776
ENSG00000059691	4	152591656	152682175	-	90520	11757	PET112	1556.98	1556.98	1495.21	1596.29	1.03933	0.0556516	1.03177	0.0451183	0.583701	0.761776
ENSG00000196236	22	41253081	41363838	+	110758	10030	XPNPEP3	1771.19	1771.19	1675.35	1832.17	1.04536	0.0639982	1.03451	0.0489539	0.583774	0.761819
ENSG00000140450	15	98462784	98517068	+	54285	4118	ARRDC4	1566.21	1566.21	1619.42	1532.35	0.931819	-0.101879	0.960577	-0.0580268	0.583902	0.761934
ENSG00000185272	21	15588451	15600693	+	12243	2360	RBM11	321.515	321.515	329.501	316.433	0.926083	-0.110786	0.960104	-0.0587368	0.584002	0.762012
ENSG00000156515	10	71029740	71161638	+	131899	6166	HK1	8929.8	8929.8	8900.58	8948.39	1.03749	0.0530983	1.0308	0.043766	0.584065	0.762042
ENSG00000183463	13	28551851	28562791	-	10941	931	URAD	0.316073	0.316073	0.408805	0.257061	0.73625	-0.441732	0.971791	-0.041282	0.584324	NA
ENSG00000082438	2	165510134	165700189	-	190056	17176	COBLL1	1812.77	1812.77	1673.89	1901.15	1.06768	0.0944735	1.04033	0.0570475	0.584397	0.762421
ENSG00000213023	19	51124564	51171651	-	47088	3832	SYT3	70.5989	70.5989	62.5322	75.7322	1.12492	0.169827	1.04078	0.0576603	0.58448	0.762477
ENSG00000141579	17	80787311	80798454	-	11144	3713	ZNF750	230.607	230.607	223.089	235.391	1.14946	0.200956	1.03927	0.0555727	0.584653	0.762623
ENSG00000012232	8	28457986	28613116	+	155131	13220	EXTL3	3464.31	3464.31	3461.92	3465.83	1.04635	0.0653624	1.03487	0.0494501	0.584675	0.762623
ENSG00000168334	3	39224701	39234087	-	9387	6467	XIRP1	47.2891	47.2891	39.7524	52.0852	1.12727	0.17283	1.04062	0.0574364	0.584713	0.762623
ENSG00000235531	8	72740402	73030628	+	290227	6284	RP11-383H13.1	303.321	303.321	290.454	311.509	0.914937	-0.128256	0.959868	-0.0590925	0.584899	0.762813
ENSG00000166569	18	56942388	56985881	-	43494	3545	CPLX4	3.48591	3.48591	4.06441	3.11778	0.873678	-0.194826	0.961976	-0.0559278	0.585034	0.762937
ENSG00000104998	19	14142560	14163743	+	21184	2677	IL27RA	1518.08	1778.81	1454.02	1985.5	1.08706	0.120432	1.04169	0.0589255	0.585414	0.763305
ENSG00000142583	1	9095166	9148537	-	53372	6854	SLC2A5	1255.48	1255.48	1194.04	1294.58	1.08877	0.122703	1.04172	0.0589652	0.585439	0.763305
ENSG00000124333	X	155110956	155173433	+	62478	2667	VAMP7	2978.16	2978.16	2936.74	3004.52	1.04545	0.0641237	1.03448	0.0489048	0.58544	0.763305
ENSG00000173991	17	37820440	37822808	+	2369	2123	TCAP	164.412	309.782	568.32	145.258	0.911058	-0.134386	0.95996	-0.058954	0.585478	0.763305
ENSG00000137841	15	40570377	40600136	-	29760	7350	PLCB2	1990.67	1990.67	1846.98	2082.1	1.07987	0.110864	1.0414	0.0585199	0.585591	0.763375
ENSG00000137504	11	85370752	85393951	-	23200	5587	CREBZF	8458.99	8458.99	8682	8317.07	1.0511	0.0719042	1.03652	0.0517426	0.585653	0.763375
ENSG00000169344	16	20344374	20367623	-	23250	3412	UMOD	1.31603	1.59118	1.20325	1.83804	1.39201	0.477167	1.02776	0.0394966	0.585678	0.763375
ENSG00000137094	9	34989638	34998897	+	9260	5891	DNAJB5	1702.72	1702.72	1589.2	1774.96	1.07735	0.10748	1.04122	0.0582764	0.585751	0.763375
ENSG00000130176	19	11649532	11661138	+	11607	2939	CNN1	1154.99	1154.99	982.269	1264.9	1.10871	0.148883	1.04138	0.0584955	0.585767	0.763375
ENSG00000211448	14	80663873	80854100	-	190228	7500	DIO2	765.542	765.542	800.316	743.412	0.860065	-0.217482	0.963133	-0.0541935	0.585773	0.763375
ENSG00000196814	9	129089128	129269320	+	180193	8070	MVB12B	1105.81	1105.81	1125.13	1093.51	0.954726	-0.0668419	0.965976	-0.0499407	0.585946	0.76354
ENSG00000107618	10	48381487	48390991	-	9505	4276	RBP3	3.99138	3.99138	5.71798	2.89263	0.833563	-0.262637	0.965258	-0.0510132	0.585981	0.76354
ENSG00000266958	19	45690646	45720191	+	29546	540	AC006126.3	8.17977	8.17977	9.11902	7.58206	0.905636	-0.142997	0.960156	-0.0586587	0.586041	0.763546
ENSG00000006747	7	12610203	12693228	+	83026	5048	SCIN	471.162	471.162	442.8	489.211	1.06427	0.0898632	1.03967	0.056122	0.586078	0.763546
ENSG00000132405	4	6910969	7034845	+	123877	6184	TBC1D14	4488.55	4488.55	3804.3	4923.98	1.06869	0.0958401	1.04033	0.0570394	0.586107	0.763546
ENSG00000099804	19	531714	542097	+	10384	2172	CDC34	3801.6	3801.6	3878.2	3752.85	1.04618	0.0651294	1.03474	0.0492629	0.586187	0.763557
ENSG00000108344	17	38137050	38154213	+	17164	4964	PSMD3	8252.62	8252.62	8038.84	8388.67	1.03778	0.0534945	1.03089	0.0438899	0.58621	0.763557
ENSG00000165487	13	22066836	22178353	-	111518	3639	MICU2	3411.52	3411.52	3755.91	3192.36	0.962819	-0.0546633	0.969626	-0.0444996	0.586246	0.763557
ENSG00000151327	14	35514113	35582336	+	68224	8383	FAM177A1	3214.53	3214.53	3335.03	3137.85	0.961377	-0.0568258	0.968896	-0.0455859	0.586276	0.763557
ENSG00000158805	16	89786808	89807311	+	20504	7427	ZNF276	2205.54	2205.54	2080.22	2285.3	1.06026	0.0844167	1.03889	0.0550365	0.586369	0.763624
ENSG00000131188	5	176873446	176883283	+	9838	1768	PRR7	922.244	922.244	933.618	915.006	1.07989	0.110887	1.0413	0.0583846	0.586569	0.763832
ENSG00000204038	10	82009466	82013395	+	3930	3930	AL359195.1	1.8499	1.8499	1.55098	2.04013	1.26268	0.336487	1.03258	0.0462565	0.586803	0.764084
ENSG00000184867	X	100910267	100914876	-	4610	3589	ARMCX2	6309.04	6309.04	6672.42	6077.8	0.950869	-0.072681	0.964665	-0.0518996	0.586866	0.764114
ENSG00000169758	15	76352178	76521462	+	169285	5265	C15orf27	109.744	109.744	122.077	101.895	0.939786	-0.0895957	0.96194	-0.0559811	0.586948	0.764119
ENSG00000255692	12	120137573	120138816	+	1244	451	RP1-127H14.3	3.85192	3.85192	4.18824	3.63789	0.879578	-0.185117	0.961776	-0.0562273	0.586972	0.764119
ENSG00000197683	21	31691452	31692607	-	1156	1156	KRTAP26-1	0.531735	1.19836	1.05849	1.28736	0.573066	-0.803228	0.980057	-0.0290617	0.586977	NA
ENSG00000229183	11	60989688	61018929	+	29242	3821	PGA4	2.84357	2.84357	3.39329	2.49376	1.21993	0.2868	1.03472	0.049238	0.586991	0.764119
ENSG00000101000	20	33759876	33765165	+	5290	1348	PROCR	837.729	837.729	845.174	832.991	0.929654	-0.105234	0.960652	-0.0579138	0.587162	0.764238
ENSG00000196367	7	98475556	98610866	+	135311	13218	TRRAP	8300.58	8300.58	8118	8416.76	0.954825	-0.0666922	0.966068	-0.0498038	0.587163	0.764238
ENSG00000116691	1	12079523	12092102	+	12580	2821	MIIP	3416.6	3416.6	3515	3353.98	1.05489	0.0770951	1.03754	0.0531717	0.587247	0.764295
ENSG00000102145	X	48644962	48652716	+	7755	1498	GATA1	5.94535	5.94535	6.08739	5.85496	1.12336	0.167822	1.04047	0.0572288	0.5875	0.764511
ENSG00000205693	12	27915671	27924209	-	8539	1023	MANSC4	7.80977	7.80977	8.21752	7.55029	0.904276	-0.145165	0.960372	-0.0583342	0.587515	0.764511
ENSG00000128567	7	131185021	131242976	-	57956	6888	PODXL	24692.2	24692.2	27022.4	23209.3	0.921682	-0.11766	0.960242	-0.0585306	0.587569	0.764511
ENSG00000203836	1	147574428	147634886	-	60459	7196	NBPF24	42.9393	42.9393	42.3021	43.3447	0.930826	-0.103417	0.960792	-0.0577035	0.587575	0.764511
ENSG00000105366	19	51954101	51961710	-	7610	3171	SIGLEC8	166.146	166.146	148.105	177.627	1.12109	0.164901	1.04053	0.057325	0.587905	0.764887
ENSG00000154415	7	113516832	113715975	-	199144	4679	PPP1R3A	0.635326	0.635326	1.08254	0.350738	0.64712	-0.627895	0.976942	-0.0336558	0.587955	NA
ENSG00000174996	11	66024765	66035331	+	10567	5479	KLC2	2213	2213	2254.26	2186.75	0.961613	-0.0564724	0.969078	-0.0453151	0.588337	0.76527
ENSG00000181929	12	49396057	49412980	-	16924	4556	PRKAG1	5350.24	5350.24	5472.82	5272.23	0.96879	-0.0457446	0.973094	-0.0393497	0.58839	0.76527
ENSG00000104205	8	67624653	67774257	+	149605	5974	SGK3	648.489	648.489	654.013	644.973	0.955476	-0.0657084	0.966373	-0.0493486	0.588391	0.76527
ENSG00000023902	1	150121373	150136916	+	15544	6629	PLEKHO1	4922.89	4922.89	5079.35	4823.32	0.941468	-0.0870159	0.962357	-0.0553563	0.588396	0.76527
ENSG00000271741	1	35447134	35497342	-	50209	3099	RP11-244H3.4	16.5496	16.5496	16.0934	16.84	1.06246	0.0874046	1.03917	0.0554293	0.588401	0.76527
ENSG00000120645	12	175931	287626	+	111696	7686	IQSEC3	1508.88	1508.88	1543.85	1486.63	1.10454	0.143445	1.04117	0.0582072	0.588606	0.765436
ENSG00000164161	4	145567173	145666423	+	99251	12074	HHIP	146.137	146.137	135.086	153.169	1.13466	0.182259	1.03966	0.0561105	0.588627	0.765436
ENSG00000196776	3	107762145	107809872	-	47728	7895	CD47	36283.6	36283.6	38558.4	34836.1	0.946191	-0.0797972	0.963427	-0.0537529	0.588651	0.765436
ENSG00000163082	2	223289236	223425667	+	136432	3336	SGPP2	2785.53	2785.53	2809.32	2770.39	0.915396	-0.127532	0.960276	-0.0584796	0.588767	0.765535
ENSG00000176593	19	58513429	58522600	+	9172	8787	CTD-2368P22.1	702.121	702.121	703.757	701.081	0.934109	-0.0983368	0.961245	-0.0570235	0.588827	0.765559
ENSG00000163792	2	27371872	27376378	+	4507	1659	TCF23	101.658	101.658	102.399	101.186	1.12441	0.169164	1.04021	0.0568685	0.589039	0.765778
ENSG00000130723	9	134269480	134375584	+	106105	12293	PRRC2B	20819.1	20819.1	19657.1	21558.6	1.0389	0.0550621	1.03138	0.0445766	0.589112	0.765778
ENSG00000113360	5	31400604	31532303	-	131700	7780	DROSHA	9018.8	9018.8	9213.04	8895.19	0.956728	-0.0638198	0.966904	-0.0485561	0.589135	0.765778
ENSG00000146049	6	24357131	24358512	+	1382	1382	KAAG1	118.511	118.511	132.701	109.481	1.10369	0.142335	1.04113	0.0581454	0.589183	0.765778
ENSG00000171903	19	16023177	16045677	-	22501	4027	CYP4F11	709.025	709.025	723	700.131	1.11752	0.160306	1.04055	0.0573478	0.589197	0.765778
ENSG00000118197	1	200593024	200639097	-	46074	4470	DDX59	1711.29	1711.29	1701.65	1717.43	0.967962	-0.0469772	0.972601	-0.0400794	0.58928	0.765833
ENSG00000111716	12	21788276	21910791	-	122516	2983	LDHB	42611.1	42611.1	43020.8	42350.3	1.06579	0.0919255	1.03965	0.0560981	0.589354	0.765836
ENSG00000182149	16	71879899	71962913	+	83015	5617	IST1	10309.3	10309.3	10417.9	10240.1	0.972476	-0.0402658	0.975537	-0.0357321	0.589363	0.765836
ENSG00000231145	2	190642909	190643157	-	249	48	AC013468.1	0.670914	0.670914	0.622625	0.701644	1.19935	0.262254	1.03555	0.0503931	0.589441	NA
ENSG00000146250	6	84222194	84235423	+	13230	2608	PRSS35	127.499	127.499	114.533	135.749	1.1291	0.175167	1.03986	0.0563945	0.58959	0.766078
ENSG00000254245	5	140723601	140892546	+	168946	4605	PCDHGA3	40.2511	40.2511	34.9881	43.6003	1.0918	0.126707	1.04127	0.0583422	0.589639	0.766089
ENSG00000104951	19	50392911	50432796	-	39886	2563	IL4I1	4969.37	4969.37	4526.45	5251.23	1.10466	0.143609	1.04103	0.0580093	0.589732	0.766157
ENSG00000233812	15	32694108	32695493	-	1386	1386	AC139426.2	0.585407	0.585407	0.376978	0.718043	1.24552	0.316746	1.03302	0.046866	0.589838	NA
ENSG00000050426	12	51441745	51454207	+	12463	4400	LETMD1	6004.72	6004.72	5871.06	6089.79	1.04911	0.0691721	1.03563	0.0505108	0.589912	0.766338
ENSG00000100985	20	44637547	44645200	+	7654	2336	MMP9	3813.25	3813.25	3788.77	3828.83	0.892921	-0.163396	0.961236	-0.0570376	0.58997	0.766362
ENSG00000182256	15	27216429	27778373	+	561945	3830	GABRG3	183.537	183.537	144.004	208.695	1.18098	0.239979	1.03654	0.0517722	0.590212	0.76658
ENSG00000143420	1	150573327	150602088	-	28762	5493	ENSA	17449.8	17449.8	17590.6	17360.2	0.968273	-0.0465136	0.972811	-0.0397686	0.59022	0.76658
ENSG00000171209	4	71108305	71117145	+	8841	836	CSN3	0.214453	0.422696	0.116676	0.617435	1.67274	0.742211	1.0211	0.0301173	0.590222	NA
ENSG00000172774	11	57982217	57983195	+	979	979	OR1S1	0.285051	0.285051	0.134772	0.380683	2.25557	1.17349	1.01534	0.0219653	0.590555	NA
ENSG00000177981	12	48541571	48574996	-	33426	4087	ASB8	2517.61	2517.61	2569.88	2484.35	0.974182	-0.0377374	0.976757	-0.0339278	0.590579	0.766856
ENSG00000166598	12	104323885	104347423	+	23539	4688	HSP90B1	114380	114380	119649	111026	0.953984	-0.0679634	0.965911	-0.0500377	0.590595	0.766856
ENSG00000183337	X	39909068	40036582	-	127515	7642	BCOR	4006.22	4006.22	3771.54	4155.56	1.04667	0.0658068	1.03472	0.0492408	0.590628	0.766856
ENSG00000107021	9	131549483	131572711	+	23229	3982	TBC1D13	2820.37	2820.37	2758.35	2859.83	1.0344	0.0487894	1.0289	0.0411097	0.590633	0.766856
ENSG00000111671	12	6980099	6998522	-	18424	2452	SPSB2	1337.16	1337.16	1352.12	1327.64	1.06222	0.0870818	1.03896	0.0551343	0.590635	0.766856
ENSG00000176299	14	20248401	20249516	+	1116	1116	OR4M1	0.398983	0.398983	0.135227	0.566827	1.9542	0.966578	1.01765	0.0252484	0.590664	NA
ENSG00000001084	6	53362139	53481768	-	119630	8463	GCLC	2890.97	2890.97	2892.62	2889.92	0.958684	-0.0608722	0.9678	-0.0472185	0.590866	0.767093
ENSG00000227051	14	96505661	96560417	+	54757	7966	C14orf132	1736.79	1736.79	1778.34	1710.35	0.917228	-0.124648	0.960502	-0.0581397	0.590899	0.767093
ENSG00000100003	22	30792846	30821305	+	28460	5984	SEC14L2	912.707	912.707	860.607	945.862	1.07342	0.102218	1.04041	0.0571554	0.590958	0.767118
ENSG00000131845	19	57862675	57871266	+	8592	4609	ZNF304	1760.18	1760.18	1613.74	1853.37	1.04906	0.069098	1.03555	0.0503964	0.59115	0.767269
ENSG00000197746	10	73576055	73611126	-	35072	3224	PSAP	114530	114530	110823	116889	1.0472	0.0665374	1.03489	0.0494803	0.591156	0.767269
ENSG00000185627	11	236546	252983	+	16438	4766	PSMD13	8747.03	8747.03	9211.32	8451.58	0.960181	-0.0586218	0.968488	-0.0461943	0.591203	0.767278
ENSG00000171530	5	76986991	77164604	-	177614	3058	TBCA	6447	6447	6895.02	6161.9	0.958979	-0.0604296	0.967954	-0.046989	0.591519	0.767635
ENSG00000061656	20	34203814	34208971	+	5158	2240	SPAG4	1017.51	1017.51	1003.26	1026.59	1.08595	0.118962	1.04099	0.0579516	0.591662	0.767718
ENSG00000156925	X	136648301	136659850	+	11550	4136	ZIC3	4.7829	18.9575	23.9483	15.7815	0.810178	-0.303689	0.967736	-0.0473152	0.591716	0.767718
ENSG00000268111	20	44095910	44107452	-	11543	60	AL031663.1	71.235	71.235	65.8423	74.6667	1.1384	0.187007	1.03901	0.0552067	0.59177	0.767718
ENSG00000187026	21	32119112	32119551	-	440	440	KRTAP21-2	0.721669	0.721669	0.829418	0.653101	1.45182	0.537867	1.02536	0.0361343	0.591776	NA
ENSG00000111664	12	6949118	6956557	+	7440	3437	GNB3	244.497	244.497	239.692	247.554	0.905896	-0.142583	0.960802	-0.0576882	0.59182	0.767718
ENSG00000086696	16	82068609	82132139	+	63531	2688	HSD17B2	13.5507	13.5507	11.1229	15.0957	1.13464	0.182235	1.03923	0.0555185	0.59183	0.767718
ENSG00000269700	10	52152766	52154321	+	1556	1556	AC069547.2	0.470138	0.470138	0.502	0.449861	1.39211	0.477273	1.02704	0.0384937	0.591847	NA
ENSG00000221996	11	4388493	4389616	-	1124	1124	OR52B4	0.444807	0.788216	0.522433	0.95735	0.662863	-0.593218	0.976576	-0.0341957	0.591858	NA
ENSG00000176531	19	43979106	44009087	-	29982	4553	PHLDB3	858.543	858.543	851.795	862.838	1.05637	0.0791168	1.03763	0.0532891	0.591884	0.767718
ENSG00000175857	5	57787262	57792917	+	5656	3273	GAPT	288.252	288.252	266.882	301.851	1.11119	0.152106	1.0405	0.0572782	0.591931	0.767718
ENSG00000269531	12	80198742	80202321	+	3580	30	AC073569.1	4.37395	4.37395	3.39842	4.99474	0.864698	-0.209732	0.96354	-0.0535834	0.591934	0.767718
ENSG00000115816	2	37428755	37458856	-	30102	3629	CEBPZ	6752.58	6752.58	6813.83	6713.6	0.966572	-0.0490513	0.971836	-0.0412153	0.591949	0.767718
ENSG00000251349	9	103204553	103339918	+	135366	2069	MSANTD3-TMEFF1	0.609027	0.609027	0.757969	0.514247	0.822	-0.282789	0.966886	-0.0485821	0.591949	NA
ENSG00000169744	4	16503164	16900432	-	397269	5586	LDB2	1011.53	1011.53	935.035	1060.21	1.06353	0.0888628	1.03907	0.0552924	0.592129	0.7679
ENSG00000255737	12	58120054	58122139	+	2086	1500	AGAP2-AS1	544.714	544.714	547.601	542.877	0.921314	-0.118235	0.960705	-0.0578353	0.592331	0.768104
ENSG00000136861	9	123151147	123342448	-	191302	10080	CDK5RAP2	6149.85	6149.85	5924.35	6293.35	1.03625	0.0513756	1.0299	0.0425007	0.592401	0.768104
ENSG00000214248	19	7963689	7968427	-	4739	4739	AC010336.1	55.0702	55.0702	52.8683	56.4715	0.91906	-0.121769	0.960683	-0.0578673	0.592511	0.768104
ENSG00000058085	1	183155373	183214035	+	58663	6543	LAMC2	14982.7	14982.7	16514.5	14008	0.930384	-0.104101	0.961189	-0.0571074	0.592554	0.768104
ENSG00000161970	17	8280838	8286531	-	5694	2472	RPL26	40016.7	40016.7	44046.3	37452.4	0.935925	-0.0955348	0.961773	-0.0562315	0.592556	0.768104
ENSG00000165029	9	107543283	107690518	-	147236	11350	ABCA1	5212.49	5212.49	5283.96	5167.01	0.936747	-0.0942688	0.961884	-0.0560654	0.592566	0.768104
ENSG00000179943	19	56102746	56113336	-	10591	6781	FIZ1	2020.88	2020.88	2070.36	1989.4	0.95984	-0.0591339	0.968379	-0.0463556	0.592571	0.768104
ENSG00000183150	12	12813825	12849141	-	35317	2623	GPR19	297.75	297.75	265.12	318.515	1.08003	0.111066	1.04067	0.0575172	0.592792	0.768338
ENSG00000106819	9	95218487	95244788	-	26302	2487	ASPN	971.407	971.407	993.938	957.069	0.878237	-0.187317	0.962624	-0.0549563	0.593003	0.768558
ENSG00000160209	21	45138975	45182188	+	43214	11905	PDXK	13926.7	13926.7	13396.2	14264.3	1.05172	0.0727457	1.03629	0.0514332	0.593066	0.768588
ENSG00000077984	20	24929866	24940564	+	10699	930	CST7	367.99	367.99	339.936	385.842	1.09816	0.135085	1.04079	0.0576843	0.593111	0.768593
ENSG00000126217	13	113548692	113754053	+	205362	23204	MCF2L	1501.64	1501.64	1606.91	1434.65	0.919764	-0.120664	0.96077	-0.0577372	0.59327	0.768746
ENSG00000189366	3	125648118	125655882	-	7765	805	ALG1L	292.781	292.781	287.916	295.878	1.11465	0.156588	1.04016	0.0568073	0.593333	0.768775
ENSG00000143079	1	112938803	113006078	+	67276	7404	CTTNBP2NL	4847.93	4847.93	5038.44	4726.7	0.955326	-0.065935	0.966534	-0.0491075	0.593383	0.768788
ENSG00000168062	11	64755415	64764517	-	9103	2844	BATF2	726.438	726.438	651.41	774.184	1.08144	0.112955	1.04065	0.0574843	0.593603	0.768969
ENSG00000267596	17	34323476	34329084	-	5609	1567	CCL15	1.19595	1.19595	1.33176	1.10952	1.27161	0.346657	1.03131	0.0444752	0.593604	0.768969
ENSG00000205456	16	32264040	32267240	+	3201	2919	TP53TG3D	159.292	159.292	183.213	144.07	0.877678	-0.188236	0.962748	-0.0547704	0.593663	0.768992
ENSG00000165113	9	86354336	86444431	-	90096	3381	GKAP1	814.353	814.353	775.051	839.364	1.05453	0.0765989	1.03704	0.0524781	0.593716	0.768998
ENSG00000178188	16	28857921	28885526	+	27606	7138	SH2B1	7289.86	7289.86	7026.96	7457.16	1.04848	0.0682941	1.03522	0.0499325	0.593748	0.768998
ENSG00000196220	3	9022275	9404737	-	382463	18864	SRGAP3	4670.3	4670.3	4813.81	4578.97	0.948113	-0.0768696	0.964236	-0.0525424	0.593802	0.769002
ENSG00000189269	22	23950639	23974508	-	23870	1300	C22orf43	46.4408	46.4408	42.7162	48.8111	1.10623	0.145658	1.04047	0.0572286	0.593833	0.769002
ENSG00000215269	X	49335037	49342357	+	7321	527	GAGE12G	0.252207	0.437689	0.525088	0.38207	0.473263	-1.07929	0.984201	-0.0229746	0.594075	NA
ENSG00000112414	6	142622991	142767403	+	144413	8473	GPR126	1626.34	1626.34	1810.56	1509.1	0.905136	-0.143793	0.96109	-0.0572559	0.594095	0.76922
ENSG00000165672	10	120927215	120938345	-	11131	3417	PRDX3	12413.7	12413.7	13146.4	11947.5	0.957498	-0.0626587	0.967422	-0.0477826	0.594102	0.76922
ENSG00000006283	17	48638429	48704835	+	66407	9709	CACNA1G	203.948	203.948	198.301	207.541	1.10343	0.141995	1.04053	0.0573129	0.594143	0.76922
ENSG00000204427	6	31654726	31671221	-	16496	4153	ABHD16A	948.247	948.247	924.856	963.132	1.05046	0.0710169	1.03584	0.0508055	0.59421	0.76922
ENSG00000090013	19	40953696	40971747	-	18052	1665	BLVRB	3762.26	3762.26	4106.42	3543.24	0.945044	-0.081546	0.963502	-0.0536401	0.594237	0.76922
ENSG00000019169	2	119699742	119752236	+	52495	2079	MARCO	892.934	892.934	796.437	954.342	1.13593	0.183877	1.03883	0.0549602	0.594246	0.76922
ENSG00000100485	14	50583847	50698276	-	114430	6929	SOS2	3866.55	3866.55	3732.21	3952.03	1.04006	0.0566674	1.03177	0.0451217	0.594308	0.769248
ENSG00000182359	11	105921825	105948492	-	26668	5516	KBTBD3	617.189	617.189	657.15	591.76	1.05019	0.0706536	1.03575	0.0506748	0.594398	0.769311
ENSG00000077616	11	89864683	89926062	+	61380	7254	NAALAD2	243.228	243.228	263.155	230.548	0.898596	-0.154255	0.961441	-0.0567298	0.594446	0.769322
ENSG00000187857	12	55758895	55759833	+	939	939	OR6C75	0.295876	0.295876	0.541326	0.13968	0.606887	-0.720499	0.979364	-0.0300829	0.594624	NA
ENSG00000253767	5	140772381	140892546	+	120166	4605	PCDHGA8	53.9229	53.9229	51.5923	55.406	1.14407	0.194171	1.03824	0.054143	0.594818	0.769711
ENSG00000105499	19	48551100	48614074	-	62975	6613	PLA2G4C	358.555	358.555	361.074	356.951	0.937133	-0.0936738	0.962115	-0.0557191	0.594829	0.769711
ENSG00000145040	3	48599160	48601206	-	2047	1481	UCN2	29.5373	29.5373	30.7363	28.7743	0.90236	-0.148225	0.961306	-0.0569327	0.594918	0.769774
ENSG00000164379	6	1312675	1314992	+	2318	2318	FOXQ1	3987.44	3987.44	3980.82	3991.65	1.10019	0.137749	1.0405	0.0572837	0.595112	0.769972
ENSG00000117151	1	85015289	85040163	-	24875	6939	CTBS	1709.45	1709.45	1783.89	1662.08	0.95882	-0.0606681	0.968023	-0.0468873	0.595175	0.769987
ENSG00000197181	8	22132810	22215076	+	82267	5751	PIWIL2	75.7477	75.7477	81.4069	72.1464	0.912089	-0.132754	0.961003	-0.057387	0.595205	0.769987
ENSG00000259784	16	2563966	2577956	+	13991	596	ATP6C	0.645017	0.645017	0.620784	0.660438	1.20794	0.272548	1.03429	0.0486389	0.59524	NA
ENSG00000106483	7	37945543	38065297	-	119755	3597	SFRP4	7863.53	7863.53	7898.97	7840.98	0.895246	-0.159643	0.961772	-0.056233	0.595624	0.770449
ENSG00000146374	6	127439749	127518910	+	79162	3179	RSPO3	1748.86	1748.86	1550.48	1875.1	1.15242	0.204672	1.0376	0.0532474	0.595643	0.770449
ENSG00000176393	1	201951500	201975275	+	23776	3111	RNPEP	6868.97	6868.97	6901.62	6848.19	0.96355	-0.0535683	0.970282	-0.0435234	0.595707	0.770479
ENSG00000101276	20	740724	749131	-	8408	3445	SLC52A3	1175.51	1175.51	1218.5	1148.15	0.926311	-0.110431	0.96122	-0.0570611	0.595794	0.770538
ENSG00000205327	12	55886147	55887100	+	954	954	OR6C68	0.217084	0.217084	0.0596128	0.317293	1.67565	0.744723	1.02052	0.0293027	0.595863	NA
ENSG00000149557	11	125315646	125366213	-	50568	5932	FEZ1	462.574	462.574	422.839	487.86	1.06099	0.0854114	1.03833	0.0542695	0.595904	0.770618
ENSG00000139797	13	98828039	98829519	-	1481	1376	RNF113B	1.03081	1.03081	1.35033	0.827483	0.823704	-0.279802	0.96725	-0.0480397	0.595951	0.770618
ENSG00000171970	19	2900896	2918474	+	17579	2258	ZNF57	518.439	518.439	513.846	521.363	1.04635	0.0653618	1.03435	0.0487189	0.596014	0.770618
ENSG00000123575	X	103411301	103440583	+	29283	7457	FAM199X	4751.5	4751.5	4690.57	4790.27	1.04011	0.0567297	1.03173	0.0450655	0.596047	0.770618
ENSG00000198933	17	45771447	45789416	+	17970	4280	TBKBP1	1178.9	1178.9	1237.77	1141.43	0.946462	-0.079384	0.96395	-0.0529694	0.596059	0.770618
ENSG00000244291	7	156431057	156433348	-	2292	2292	C7orf13	1022.63	1022.63	1165.09	931.97	0.92322	-0.115254	0.961131	-0.057195	0.596123	0.770648
ENSG00000031081	3	119013220	119139561	+	126342	9384	ARHGAP31	1320.86	1320.86	1290.09	1340.44	0.938604	-0.0914113	0.962435	-0.0552391	0.59623	0.770733
ENSG00000149658	20	61826781	61847586	-	20806	3457	YTHDF1	7077.84	7077.84	6942.59	7163.91	1.03615	0.0512276	1.02973	0.0422652	0.596332	0.770759
ENSG00000048545	6	42123144	42147794	+	24651	2317	GUCA1A	15.4759	15.4759	14.5368	16.0735	1.13282	0.179922	1.03874	0.0548359	0.596361	0.770759
ENSG00000176076	X	108866929	108868393	-	1465	1465	KCNE1L	37.6286	37.6286	33.6164	40.1818	1.10827	0.14831	1.04007	0.0566758	0.596372	0.770759
ENSG00000157617	21	43305221	43373999	-	68779	8602	C2CD2	2732.02	2732.02	2659.76	2778	1.04533	0.063962	1.03393	0.0481446	0.596636	0.77097
ENSG00000203786	1	152730506	152734529	+	4024	2523	KPRP	0.960429	0.960429	1.04109	0.909102	1.52042	0.604474	1.02323	0.0331296	0.596645	0.77097
ENSG00000112562	6	168841831	169073984	+	232154	4032	SMOC2	3806.71	3806.71	3525.78	3985.49	1.08743	0.120929	1.04046	0.0572209	0.596658	0.77097
ENSG00000206532	3	110607231	110612323	-	5093	1363	RP11-553A10.1	27.0273	82.3623	30.0469	115.654	0.914485	-0.128969	0.961127	-0.0572012	0.596705	0.770978
ENSG00000173848	10	5454514	5500426	+	45913	4194	NET1	11141.2	11141.2	11334.2	11018.3	1.04845	0.0682555	1.03505	0.0497026	0.596776	0.771017
ENSG00000171346	17	39669995	39678781	-	8787	7069	KRT15	1093.42	1093.42	1034.43	1130.96	1.1159	0.158213	1.03965	0.0560972	0.596827	0.771031
ENSG00000173681	X	19930978	19988416	-	57439	8630	CXorf23	1065.96	1065.96	1066.97	1065.32	0.957153	-0.0631785	0.967401	-0.0478143	0.596999	0.7712
ENSG00000144647	3	43120724	43147568	-	26845	2668	POMGNT2	2091.93	2091.93	2151.94	2053.74	0.956692	-0.0638736	0.967228	-0.0480725	0.597231	0.771423
ENSG00000137404	6	30655824	30659197	-	3374	2018	NRM	1710.22	1710.22	1472.83	1861.29	1.0567	0.0795651	1.03735	0.0529005	0.597253	0.771423
ENSG00000172014	9	69381812	69425560	+	43749	4447	ANKRD20A4	17.2901	17.2901	17.8911	16.9076	0.860053	-0.217503	0.964611	-0.0519813	0.597536	0.771736
ENSG00000128581	7	100956975	100965104	-	8130	3736	RABL5	3633.29	3633.29	3740.57	3565.03	0.956665	-0.0639145	0.967233	-0.0480651	0.597596	0.771761
ENSG00000215262	8	36641842	36793646	+	151805	3969	KCNU1	7.70448	7.70448	5.64435	9.01547	0.818305	-0.289289	0.96788	-0.0471004	0.597807	0.771928
ENSG00000143333	1	182567758	182573543	-	5786	2427	RGS16	2177.34	2177.34	2187.82	2170.68	0.925446	-0.111779	0.961373	-0.0568316	0.597807	0.771928
ENSG00000105248	19	4247076	4269087	+	22012	1671	CCDC94	1419.99	1419.99	1448.03	1402.15	1.04404	0.062177	1.03336	0.0473421	0.598147	0.772311
ENSG00000215474	18	44746293	44775554	-	29262	3048	SKOR2	2.4772	4.59858	7.36454	2.83843	1.28632	0.363248	1.03009	0.0427729	0.598227	0.772311
ENSG00000163463	1	155141884	155145951	-	4068	3826	KRTCAP2	2116.05	2116.05	2076.86	2141	1.05119	0.0720245	1.03584	0.0507993	0.598287	0.772311
ENSG00000196074	20	58438618	58508710	-	70093	6466	SYCP2	1022.92	1022.92	1091.49	979.289	0.887514	-0.172158	0.962603	-0.0549875	0.598317	0.772311
ENSG00000189320	7	135413096	135433594	-	20499	2526	FAM180A	168.512	168.512	174.348	164.799	0.906809	-0.14113	0.961507	-0.0566311	0.598327	0.772311
ENSG00000132382	17	4442192	4458926	-	16735	6203	MYBBP1A	6630.47	6630.47	6732.25	6565.7	0.957324	-0.0629206	0.967526	-0.0476281	0.598349	0.772311
ENSG00000198538	19	53300662	53360853	-	60192	5974	ZNF28	1952.71	1952.71	1828.67	2031.65	1.05192	0.0730222	1.03604	0.0510823	0.59844	0.772373
ENSG00000260027	17	46684594	46710934	-	26341	1520	HOXB7	1809.12	1809.12	1752.45	1845.19	0.913291	-0.130853	0.961337	-0.0568862	0.598478	0.772373
ENSG00000159352	1	151227179	151239955	+	12777	3027	PSMD4	15298.5	15298.5	15977.6	14866.4	0.961772	-0.0562339	0.969487	-0.044706	0.598563	0.772395
ENSG00000206531	3	112534556	112565703	-	31148	1695	CD200R1L	2.5811	2.5811	3.39736	2.06165	0.870915	-0.199396	0.963881	-0.0530735	0.598577	0.772395
ENSG00000187003	9	111624603	111626035	+	1433	1433	ACTL7A	0.406712	0.406712	0.352048	0.441499	1.41951	0.50539	1.02547	0.0362888	0.598669	NA
ENSG00000247121	5	96149731	96271513	-	121783	2536	CTD-2260A17.2	142.482	142.482	151.31	136.864	0.951398	-0.0718795	0.96547	-0.0506964	0.59903	0.772912
ENSG00000228008	3	49941278	49954370	+	13093	921	CTD-2330K9.3	10.6819	10.6819	9.54342	11.4064	1.09735	0.134024	1.0401	0.0567243	0.59906	0.772912
ENSG00000144230	2	128403439	128410213	+	6775	2671	GPR17	43.0202	43.0202	50.1187	38.503	0.876623	-0.189972	0.963518	-0.0536159	0.599228	0.773076
ENSG00000144468	2	227700297	227863931	+	163635	6926	RHBDD1	2469.13	2469.13	2371.11	2531.5	1.0306	0.0434882	1.02642	0.0376229	0.599293	0.773108
ENSG00000255804	14	23102673	23103716	-	1044	1044	OR6J1	0.325292	0.325292	0.286924	0.349708	1.44364	0.52971	1.02474	0.0352644	0.599402	NA
ENSG00000155970	8	16884747	16980153	+	95407	4606	MICU3	241.781	241.781	266.841	225.833	0.911643	-0.133459	0.961483	-0.0566673	0.599486	0.77328
ENSG00000171497	4	159630286	159644548	-	14263	2509	PPID	2706.15	2706.15	2668.25	2730.26	0.963577	-0.0535287	0.970409	-0.0433353	0.599509	0.77328
ENSG00000139055	12	15066969	15092016	-	25048	2426	ERP27	4315.69	4315.69	3906.74	4575.93	1.13369	0.181031	1.03825	0.0541486	0.59968	0.773449
ENSG00000130561	2	234216462	234255701	+	39240	11885	SAG	6.101	8.90636	7.53177	9.7811	0.870274	-0.200459	0.964077	-0.052779	0.599753	0.77349
ENSG00000179142	8	143991975	143999259	-	7285	2936	CYP11B2	1.34033	1.7324	1.30943	2.00156	1.51331	0.597707	1.02304	0.0328606	0.599981	0.773731
ENSG00000008438	19	46522411	46526323	-	3913	720	PGLYRP1	6.82625	6.82625	6.52042	7.02087	1.1313	0.177983	1.03835	0.0542892	0.600034	0.773747
ENSG00000123388	12	54366910	54371427	+	4518	3265	HOXC11	36.4689	36.4689	44.321	31.4722	0.790192	-0.339724	0.970151	-0.0437188	0.600098	0.773777
ENSG00000257019	9	107366924	107367951	-	1028	1028	OR13C2	1.64899	1.64899	2.04308	1.39821	0.840522	-0.250642	0.966483	-0.049184	0.600178	0.773827
ENSG00000085831	1	51752930	51810788	-	57859	9362	TTC39A	1501.07	1501.07	1481.32	1513.64	0.911356	-0.133913	0.961571	-0.0565345	0.600223	0.773831
ENSG00000148408	9	140772241	141019076	+	246836	10197	CACNA1B	702.326	702.326	673.502	720.669	1.10648	0.145979	1.03965	0.0560913	0.600335	0.773924
ENSG00000094963	1	171154347	171181822	+	27476	6239	FMO2	769.173	769.173	848.497	718.695	0.882568	-0.180221	0.963222	-0.0540603	0.600458	0.773999
ENSG00000174576	11	66188475	66194178	+	5704	3424	NPAS4	21.2173	21.2173	20.5418	21.6472	0.868031	-0.204182	0.964346	-0.0523771	0.60049	0.773999
ENSG00000111241	12	4537321	4554780	-	17460	1209	FGF6	1.14901	1.14901	1.91846	0.659355	0.694045	-0.526899	0.975898	-0.0351971	0.600517	0.773999
ENSG00000007541	16	616995	634136	+	17142	6869	PIGQ	4432.28	4432.28	4422.76	4438.33	1.04519	0.0637696	1.0337	0.0478124	0.600669	0.774123
ENSG00000141505	17	7076750	7082883	-	6134	3748	ASGR1	113.6	113.6	120.721	109.069	0.931855	-0.101822	0.96203	-0.0558457	0.600727	0.774123
ENSG00000125409	17	15207128	15244958	-	37831	2608	TEKT3	51.8572	51.8572	58.5885	47.5737	0.913139	-0.131093	0.961585	-0.0565132	0.600735	0.774123
ENSG00000141933	19	507299	519654	+	12356	3840	TPGS1	608.462	608.462	601.44	612.93	1.06582	0.0919576	1.03868	0.0547519	0.601109	0.774552
ENSG00000137976	1	84864215	84880701	+	16487	1476	DNASE2B	7.33571	7.33571	6.86853	7.633	1.12645	0.171784	1.03843	0.0544068	0.601627	0.775166
ENSG00000131482	17	41052814	41065386	+	12573	3296	G6PC	1.0398	1.38009	1.14356	1.5306	1.22412	0.29174	1.03257	0.0462385	0.601729	0.775216
ENSG00000177710	8	11188397	11189717	+	1321	1321	SLC35G5	6.33142	6.33142	6.10999	6.47233	1.1142	0.15601	1.03911	0.0553419	0.601748	0.775216
ENSG00000109919	11	47638867	47664175	-	25309	2897	MTCH2	7384.89	7384.89	7216	7492.36	1.03705	0.0524898	1.03004	0.0427043	0.601805	0.775237
ENSG00000132357	5	40841286	40860275	+	18990	4397	CARD6	936.177	936.177	925.244	943.134	0.933291	-0.0996018	0.962254	-0.0555102	0.601864	0.77526
ENSG00000169248	4	76954835	76962568	-	7734	1908	CXCL11	1870.98	1870.98	1518.17	2095.5	1.1271	0.172613	1.03835	0.054295	0.601943	0.77531
ENSG00000166963	15	43803156	43823818	+	20663	10652	MAP1A	1141.41	1141.41	1078.72	1181.3	0.940889	-0.0879033	0.96323	-0.0540484	0.602035	0.775375
ENSG00000082515	5	154320630	154348971	+	28342	5267	MRPL22	2436.55	2436.55	2373.94	2476.4	1.04536	0.0639951	1.03368	0.0477927	0.602294	0.775656
ENSG00000183979	17	79858621	79860781	+	2161	2161	NPB	21.6675	21.6675	20.1378	22.6409	1.11514	0.157219	1.03896	0.0551446	0.602477	0.775808
ENSG00000026103	10	90750414	90775542	+	25129	3562	FAS	2023.66	2023.66	2038.08	2014.49	0.94685	-0.0787925	0.964445	-0.0522286	0.602494	0.775808
ENSG00000129515	14	35030300	35099389	-	69090	4105	SNX6	6660.49	6660.49	7050.33	6412.4	0.956483	-0.0641893	0.967381	-0.0478443	0.60262	0.775908
ENSG00000165383	10	50117528	50143242	-	25715	1784	LRRC18	10.8657	10.8657	13.4657	9.21122	0.837957	-0.255053	0.966989	-0.0484279	0.60267	0.775908
ENSG00000176134	9	69650263	69660358	+	10096	966	AL445665.1	0.370994	0.370994	0.22758	0.462257	1.2911	0.368601	1.02935	0.0417273	0.60269	NA
ENSG00000185863	9	140065310	140066861	-	1552	1139	TMEM210	4.5668	4.5668	4.79531	4.42138	0.822934	-0.281151	0.968135	-0.0467195	0.602728	0.775908
ENSG00000101292	20	5282317	5297378	-	15062	1771	PROKR2	23.4925	23.4925	17.6703	27.1975	1.21287	0.278431	1.03304	0.0468904	0.602736	0.775908
ENSG00000117614	1	25549170	25558993	-	9824	3370	SYF2	6742.63	6742.63	6907.97	6637.41	1.03782	0.0535523	1.0304	0.0431978	0.602829	0.775975
ENSG00000120948	1	11072414	11085796	+	13383	4622	TARDBP	16535.5	16535.5	16704.6	16427.9	1.02353	0.033555	1.02147	0.0306418	0.602936	0.776038
ENSG00000198400	1	156785432	156851642	+	66211	4356	NTRK1	35.1403	35.1403	38.7048	32.872	0.919921	-0.120418	0.961767	-0.0562413	0.602987	0.776038
ENSG00000197714	19	57791419	57804937	+	13519	3505	ZNF460	251.722	251.722	227.79	266.951	1.06909	0.0963815	1.03889	0.0550485	0.603041	0.776038
ENSG00000147457	8	23101150	23119512	+	18363	4532	CHMP7	3082.49	3082.49	3139.8	3046.02	1.03465	0.0491447	1.02873	0.0408652	0.603042	0.776038
ENSG00000116996	1	238045705	238054094	-	8390	1799	ZP4	0.788767	0.788767	1.20329	0.524981	0.63597	-0.65297	0.978904	-0.0307612	0.603073	NA
ENSG00000269422	16	88894366	88894545	+	180	48	AC092384.1	1.60592	2.00975	1.74707	2.1769	1.20732	0.271804	1.03329	0.0472507	0.603089	0.776045
ENSG00000179104	12	83080659	83528649	+	447991	8319	TMTC2	1978.12	1978.12	1959.65	1989.88	0.949694	-0.0744648	0.965207	-0.0510904	0.603152	0.776073
ENSG00000197838	19	41594377	41602100	+	7724	1739	CYP2A13	29.0383	29.0383	24.8278	31.7177	1.22018	0.28709	1.03257	0.0462328	0.603359	0.776247
ENSG00000101349	20	9518036	9819689	-	301654	4929	PAK7	51.4514	51.4514	45.0463	55.5273	1.16659	0.222291	1.03566	0.0505549	0.603369	0.776247
ENSG00000180828	8	65492814	65496181	+	3368	3368	BHLHE22	92.4756	92.4756	93.9817	91.5172	0.88438	-0.177262	0.963451	-0.0537166	0.603413	0.776251
ENSG00000169891	X	16964814	17171395	+	206582	11361	REPS2	1144.24	1144.24	1175.52	1124.34	0.946672	-0.0790639	0.964472	-0.0521883	0.603578	0.77641
ENSG00000255292	11	111957627	112064528	+	106902	1190	SDHD	8.56217	8.56217	8.58386	8.54837	1.09121	0.125931	1.03966	0.056113	0.603695	0.776507
ENSG00000007402	3	50400233	50541675	-	141443	6319	CACNA2D2	756.596	756.596	798.105	730.181	0.901656	-0.149351	0.962373	-0.0553315	0.60379	0.776577
ENSG00000171133	9	114089763	114090800	-	1038	1038	OR2K2	1.32844	1.32844	1.23328	1.38899	1.25801	0.331148	1.03064	0.0435404	0.603848	0.776597
ENSG00000171621	1	9352939	9429591	+	76653	3403	SPSB1	3943.88	3943.88	3804.26	4032.73	1.04872	0.0686294	1.03477	0.049304	0.603899	0.776597
ENSG00000171608	1	9711790	9789172	+	77383	6593	PIK3CD	2194.66	2194.66	2045.88	2289.34	1.06382	0.0892569	1.03817	0.0540456	0.603928	0.776597
ENSG00000185129	5	139487362	139496321	+	8960	3302	PURA	1161.76	1161.76	1219.36	1125.11	0.96229	-0.0554567	0.969919	-0.0440643	0.604104	0.77671
ENSG00000173546	15	75966663	76005189	-	38527	8290	CSPG4	1131.91	1131.91	1008.44	1210.48	1.06746	0.0941755	1.03862	0.0546712	0.604124	0.77671
ENSG00000187747	11	5602107	5603114	+	1008	1008	OR52B6	0.348486	0.348486	0.43947	0.290587	0.791036	-0.338186	0.970568	-0.0430993	0.604133	NA
ENSG00000197586	20	25176329	25207365	+	31037	5327	ENTPD6	7571.13	7571.13	7872.74	7379.2	0.959358	-0.0598582	0.968598	-0.0460298	0.60414	0.77671
ENSG00000151090	3	24158651	24536773	-	378123	8709	THRB	1751.64	1751.64	1894.51	1660.73	0.928017	-0.107776	0.962098	-0.0557438	0.604227	0.776769
ENSG00000178828	1	20140523	20141771	-	1249	1249	RNF186	3.08251	4.39185	4.7867	4.14059	1.23226	0.301303	1.03179	0.045156	0.604513	0.777037
ENSG00000010932	1	171217638	171255117	+	37480	3574	FMO1	432.157	432.157	430.132	433.446	0.90469	-0.144505	0.962305	-0.0554332	0.604517	0.777037
ENSG00000119711	14	74523553	74551196	-	27644	6680	ALDH6A1	2587.99	2587.99	2602.09	2579.02	0.95527	-0.0660195	0.967036	-0.0483579	0.604816	0.777368
ENSG00000213922	19	39930212	39932082	+	1871	468	AC011500.1	4.97026	4.97026	7.08075	3.62723	0.874316	-0.193773	0.964395	-0.0523035	0.604861	0.777369
ENSG00000138785	4	106603784	106817143	-	213360	3895	INTS12	1401.99	1401.99	1426.02	1386.7	0.969391	-0.0448491	0.973798	-0.0383051	0.604899	0.777369
ENSG00000064989	2	188207856	188313187	-	105332	6144	CALCRL	1027.06	1027.06	1004.65	1041.33	0.932986	-0.100073	0.962521	-0.0551098	0.605259	0.777779
ENSG00000131910	1	27237980	27240457	-	2478	1156	NR0B2	3.46022	3.46022	3.88098	3.19246	0.89085	-0.166746	0.963236	-0.0540384	0.605433	0.77795
ENSG00000205177	11	33719807	33722347	-	2541	891	C11orf91	8.15706	8.15706	7.09928	8.8302	1.11485	0.156845	1.03854	0.0545516	0.605922	0.778525
ENSG00000240764	5	140868808	140892546	+	23739	4641	PCDHGC5	27.5676	27.5676	23.7853	29.9745	1.1096	0.150045	1.03879	0.0549087	0.606001	0.778573
ENSG00000108018	10	108333421	108924292	-	590872	9961	SORCS1	424.174	424.174	504.318	373.173	1.19523	0.257285	1.03359	0.0476591	0.606052	0.778578
ENSG00000165682	12	10138241	10166023	-	27783	3670	CLEC1B	16.7397	16.7397	19.4938	14.987	0.879808	-0.18474	0.964123	-0.0527113	0.606087	0.778578
ENSG00000143921	2	44066103	44105605	+	39503	2665	ABCG8	45.1351	45.1351	40.8874	47.8382	1.12913	0.175213	1.03768	0.0533567	0.606129	0.778579
ENSG00000172578	3	183205319	183273477	-	68159	10546	KLHL6	815.1	815.1	716.561	877.806	1.08185	0.113499	1.03933	0.0556542	0.606236	0.778664
ENSG00000134684	1	33240840	33283754	-	42915	8210	YARS	8403.33	8403.33	8051.87	8626.99	1.03579	0.0507287	1.02925	0.0415954	0.606313	0.778709
ENSG00000000003	X	99883667	99894988	-	11322	2968	TSPAN6	7423.43	7423.43	7731.74	7227.22	0.952858	-0.0696664	0.966316	-0.0494327	0.606511	0.778846
ENSG00000162086	16	3355406	3368852	+	13447	8063	ZNF75A	2299.87	2299.87	2243.24	2335.92	1.04562	0.0643646	1.03358	0.0476495	0.606522	0.778846
ENSG00000180543	8	98285717	98290176	-	4460	4460	TSPYL5	5732.85	5732.85	6350.39	5339.86	0.933481	-0.0993074	0.962677	-0.0548757	0.606569	0.778846
ENSG00000091664	11	22359643	22401049	+	41407	4219	SLC17A6	0.920144	6.3329	9.69586	4.19284	0.723046	-0.46784	0.974993	-0.0365363	0.606584	0.778846
ENSG00000213918	16	3661729	3730144	+	68416	11267	DNASE1	1706.36	1706.36	1624.28	1758.59	1.05307	0.0745995	1.03585	0.0508218	0.606658	0.778888
ENSG00000165915	11	47428683	47438047	+	9365	4579	SLC39A13	4595.42	4595.42	4816.17	4454.94	0.964843	-0.0516343	0.971272	-0.0420523	0.606705	0.778896
ENSG00000185404	2	231191899	231268447	+	76549	5650	SP140L	2056.14	2056.14	1819.24	2206.89	1.06669	0.0931467	1.03831	0.0542312	0.606763	0.778917
ENSG00000186980	21	31720717	31720924	-	208	208	KRTAP23-1	0.420371	0.420371	0.29852	0.497912	1.98641	0.990164	1.01606	0.0229879	0.606917	NA
ENSG00000169551	X	134290461	134305322	-	14862	1732	CT55	11.8551	11.8551	8.00668	14.3042	1.18654	0.246766	1.03395	0.0481723	0.607095	0.7792
ENSG00000112304	6	24667263	24705293	+	38031	4394	ACOT13	2305.66	2305.66	2301.28	2308.44	0.956633	-0.063963	0.967637	-0.0474624	0.607118	0.7792
ENSG00000183833	3	119421869	119485949	+	64081	7106	MAATS1	1531.16	1531.16	1472.46	1568.51	0.919413	-0.121216	0.962195	-0.055599	0.607128	0.7792
ENSG00000189266	1	24285599	24289952	+	4354	2564	PNRC2	671.211	671.211	726.264	636.177	0.913118	-0.131127	0.962287	-0.0554603	0.607148	0.7792
ENSG00000256043	4	156845270	156875069	-	29800	2954	CTSO	2599.2	2599.2	2613.59	2590.05	0.945286	-0.0811773	0.964414	-0.0522758	0.607319	0.779241
ENSG00000133935	14	76116134	76127532	-	11399	2633	C14orf1	4000.07	4000.07	4187.06	3881.08	0.962937	-0.0544862	0.970336	-0.0434434	0.60735	0.779241
ENSG00000198161	1	149553003	149553787	+	785	785	PPIAL4C	3.38019	3.38019	3.07671	3.57332	1.12217	0.166295	1.03794	0.0537184	0.607358	0.779241
ENSG00000143952	2	64119280	64246206	-	126927	5091	VPS54	4276.54	4276.54	4337.28	4237.88	0.970517	-0.0431746	0.974545	-0.0371992	0.607384	0.779241
ENSG00000065357	12	56321103	56347811	+	26709	10215	DGKA	1986.72	1986.72	1956.73	2005.81	0.946303	-0.0796255	0.964634	-0.0519461	0.607386	0.779241
ENSG00000133627	7	152456834	152552463	+	95630	6024	ACTR3B	1686.21	1686.21	1828.48	1595.68	0.946967	-0.0786132	0.96479	-0.051713	0.607505	0.779341
ENSG00000138175	10	104433488	104474164	-	40677	3844	ARL3	3278.7	3278.7	3414.98	3191.98	0.952033	-0.0709165	0.966128	-0.0497131	0.60772	0.779564
ENSG00000058799	1	54317392	54356407	-	39016	2259	YIPF1	2901.15	2901.15	2995.06	2841.39	0.964297	-0.0524511	0.971025	-0.0424192	0.607852	0.779582
ENSG00000257390	12	56151059	56221330	-	70272	2534	RP11-762I7.5	51.3072	51.3072	45.4735	55.0195	1.06359	0.0889464	1.03782	0.0535529	0.607864	0.779582
ENSG00000270136	1	19923473	19984549	+	61077	2493	MINOS1-NBL1	10.9667	10.9667	10.8818	11.0208	1.08086	0.112176	1.03913	0.0553797	0.607876	0.779582
ENSG00000161011	5	179233388	179265078	+	31691	7664	SQSTM1	25564.7	25564.7	23155.8	27097.7	1.04868	0.0685787	1.03454	0.0489827	0.607939	0.779582
ENSG00000269601	11	120329880	120330047	-	168	168	AP000758.1	9.15022	9.15022	7.04247	10.4915	0.853519	-0.228505	0.966424	-0.0492718	0.60794	0.779582
ENSG00000123569	X	103265719	103268259	-	2541	894	H2BFWT	12.5811	14.3967	14.4138	14.3858	0.795154	-0.330694	0.970745	-0.0428354	0.608031	0.779646
ENSG00000160014	19	47104331	47114050	+	9720	3667	CALM3	18102.4	18102.4	18992.1	17536.2	0.958662	-0.0609059	0.968468	-0.0462244	0.608112	0.779697
ENSG00000213658	16	28996147	29002104	+	5958	4430	LAT	87.5618	87.5618	81.1793	91.6235	1.08823	0.121989	1.03914	0.0553959	0.608409	0.780024
ENSG00000125895	20	1161205	1166059	-	4855	2210	TMEM74B	253.029	253.029	240.076	261.272	1.09236	0.127454	1.039	0.0552014	0.60922	0.781011
ENSG00000123636	2	160175490	160473203	-	297714	20370	BAZ2B	4378.69	4378.69	4674.26	4190.59	0.950661	-0.0729972	0.965839	-0.0501458	0.609565	0.781401
ENSG00000174236	12	27849428	27850566	+	1139	1139	REP15	86.4377	86.4377	72.6431	95.216	1.05981	0.0838031	1.03709	0.0525368	0.609618	0.781416
ENSG00000164932	8	104383743	104395225	+	11483	1776	CTHRC1	7071.45	7071.45	7678.34	6685.25	0.908088	-0.139096	0.962747	-0.0547711	0.60971	0.781448
ENSG00000166813	15	90152020	90198682	-	46663	5001	KIF7	1004.36	1004.36	1025.66	990.799	0.948659	-0.0760386	0.965328	-0.0509082	0.609726	0.781448
ENSG00000114491	3	124449213	124464040	+	14828	3499	UMPS	3969.36	3969.36	4163.76	3845.64	0.963787	-0.0532137	0.970832	-0.042706	0.609885	0.781546
ENSG00000182979	14	105886159	105937066	+	50908	6964	MTA1	8301.67	8301.67	7992.35	8498.52	1.047	0.0662595	1.03389	0.04808	0.609886	0.781546
ENSG00000128313	22	36113919	36125530	+	11612	1438	APOL5	1.93858	5.88462	2.20954	8.22332	0.83396	-0.26195	0.968185	-0.0466457	0.609931	0.781551
ENSG00000180332	13	45766988	45775175	-	8188	2119	KCTD4	1.65062	1.65062	1.58988	1.68926	1.1593	0.213251	1.03522	0.0499354	0.610161	0.781678
ENSG00000136270	7	45139699	45151646	-	11948	5803	TBRG4	7087.95	7087.95	7247.61	6986.35	1.03399	0.0482164	1.02817	0.0400806	0.610237	0.781678
ENSG00000146021	5	136953189	137071779	-	118591	12173	KLHL3	1040.67	1040.67	954.669	1095.39	1.06902	0.0962955	1.03824	0.0541356	0.610244	0.781678
ENSG00000110665	11	2316875	2324279	-	7405	4199	C11orf21	194.783	194.783	192.24	196.401	0.909864	-0.136277	0.962738	-0.0547853	0.610258	0.781678
ENSG00000182271	17	28643351	28661077	-	17727	1228	TMIGD1	1.38887	1.38887	1.37853	1.39545	1.30977	0.38931	1.0277	0.0394195	0.610265	0.781678
ENSG00000168350	14	100612756	100626500	-	13745	2004	DEGS2	723.318	723.318	776.091	689.735	0.9031	-0.147043	0.963053	-0.0543126	0.61028	0.781678
ENSG00000269676	12	133049334	133050726	-	1393	927	MUC8	8.87539	8.87539	8.116	9.35864	1.1543	0.207023	1.03551	0.0503481	0.610324	0.781678
ENSG00000132376	17	1397865	1420182	-	22318	5325	INPP5K	2665.56	2665.56	2551.57	2738.1	1.04664	0.0657704	1.03374	0.0478774	0.610395	0.781678
ENSG00000259399	20	35202956	35240787	+	37832	918	TGIF2-C20orf24	21.3265	21.3265	21.9605	20.9231	1.08474	0.117344	1.03892	0.0550832	0.610402	0.781678
ENSG00000091972	3	112051194	112081659	+	30466	2991	CD200	3784.1	3784.1	4059.05	3609.13	0.919298	-0.121395	0.962574	-0.0550309	0.61075	0.78199
ENSG00000149503	11	61891445	61920635	+	29191	4473	INCENP	2926.94	2926.94	2918.6	2932.24	0.948337	-0.0765289	0.965314	-0.0509296	0.610763	0.78199
ENSG00000107874	10	104183002	104192418	-	9417	1412	CUEDC2	4285.82	4285.82	4528.87	4131.15	0.958047	-0.0618315	0.968335	-0.0464222	0.610775	0.78199
ENSG00000100461	14	23369854	23388393	-	18540	6584	RBM23	7026.95	7026.95	6916.57	7097.2	1.02906	0.0413232	1.02522	0.0359271	0.610921	0.78199
ENSG00000122420	1	78769568	79005434	+	235867	4714	PTGFR	74.6769	74.6769	63.0962	82.0464	1.12835	0.174221	1.03709	0.0525464	0.610927	0.78199
ENSG00000188042	2	235401685	235405697	-	4013	4013	ARL4C	15898.2	15898.2	16891.7	15265.9	1.06353	0.0888644	1.03755	0.0531863	0.610964	0.78199
ENSG00000182774	15	83205504	83209315	-	3812	3812	RPS17L	278.428	278.428	246.811	298.548	1.08179	0.113417	1.03882	0.0549424	0.611015	0.78199
ENSG00000165046	8	38243725	38267045	+	23321	6114	LETM2	287.283	287.283	292.781	283.784	1.07707	0.10711	1.03868	0.0547489	0.611059	0.78199
ENSG00000105967	7	115575202	115799950	-	224749	8644	TFEC	1049.62	1049.62	1060.27	1042.84	0.915696	-0.12706	0.962658	-0.0549048	0.611097	0.78199
ENSG00000167523	16	89724210	89737680	+	13471	5746	SPATA33	837.974	837.974	738.546	901.247	1.05221	0.0734258	1.03536	0.0501265	0.611115	0.78199
ENSG00000124171	20	49348081	49373332	+	25252	4726	PARD6B	1928.99	1928.99	1884.51	1957.29	1.05854	0.0820734	1.03674	0.0520559	0.611201	0.78199
ENSG00000174595	7	130417401	130418888	-	1488	1488	KLF14	22.7546	22.7546	20.4744	24.2057	1.11776	0.160614	1.03769	0.05338	0.611214	0.78199
ENSG00000103148	16	134273	188859	-	54587	6605	NPRL3	3275.29	3275.29	3282.01	3271.01	1.04703	0.0663043	1.03383	0.0479952	0.611265	0.78199
ENSG00000134779	18	34359987	34409158	-	49172	8082	TPGS2	7319.85	7319.85	7477.91	7219.27	0.945731	-0.0804978	0.964771	-0.0517412	0.611291	0.78199
ENSG00000165810	5	180467225	180488523	+	21299	5565	BTNL9	3407.74	3407.74	3665.32	3243.82	0.89969	-0.152501	0.963366	-0.0538434	0.6113	0.78199
ENSG00000151466	4	129786076	130014764	-	228689	8294	SCLT1	1069.27	1069.27	1056.15	1077.61	0.962337	-0.0553855	0.970184	-0.0436694	0.611317	0.78199
ENSG00000171484	9	125390858	125391852	-	995	995	OR1B1	0.606966	0.606966	0.670731	0.566389	0.830074	-0.268689	0.968647	-0.0459577	0.611325	NA
ENSG00000205420	12	52880958	52887041	-	6084	2928	KRT6A	2041.04	2041.04	1890.28	2136.97	1.1485	0.199746	1.03575	0.0506751	0.611363	0.78199
ENSG00000245017	12	98879322	98897633	-	18312	1918	RP11-181C3.1	71.1824	71.1824	73.1891	69.9054	0.925712	-0.111365	0.9627	-0.0548424	0.61139	0.78199
ENSG00000198785	9	104331635	104500862	-	169228	8121	GRIN3A	59.691	59.691	54.0554	63.2773	1.08611	0.119166	1.03881	0.0549303	0.611432	0.781991
ENSG00000204518	1	12704566	12727097	+	22532	1575	AADACL4	4.23383	4.23383	4.59097	4.00655	0.859152	-0.219015	0.966436	-0.0492545	0.611639	0.782194
ENSG00000130950	9	97077605	97090926	-	13322	5295	NUTM2F	3.20799	3.20799	3.00076	3.33986	1.18084	0.239817	1.03369	0.0478045	0.611673	0.782194
ENSG00000196754	1	153533584	153540366	-	6783	1567	S100A2	4611.92	4611.92	4937.46	4404.76	0.890833	-0.166772	0.964	-0.0528956	0.611731	0.782215
ENSG00000069998	22	17618401	17646177	-	27777	4936	CECR5	2790.08	2790.08	2727.7	2829.77	1.04404	0.0621735	1.03275	0.0464861	0.611815	0.78227
ENSG00000122679	7	45197390	45225901	+	28512	1427	RAMP3	454.416	454.416	428.821	470.703	1.06814	0.0951025	1.038	0.0538016	0.61198	0.782427
ENSG00000268861	19	7445850	7535131	+	89282	3342	CTD-2207O23.3	1.10929	1.10929	1.2382	1.02725	0.810127	-0.30378	0.970194	-0.0436553	0.612143	0.782538
ENSG00000188611	10	51942538	52008370	-	65833	6985	ASAH2	54.1925	54.1925	51.1855	56.106	1.07409	0.103114	1.03843	0.0543991	0.612149	0.782538
ENSG00000053108	5	132532147	132948255	-	416109	6733	FSTL4	237.676	237.676	250.759	229.35	0.880919	-0.182918	0.964813	-0.0516785	0.612389	0.782673
ENSG00000101204	20	61975420	62009753	-	34334	8732	CHRNA4	78.0055	78.0055	132.595	43.2667	0.814709	-0.295643	0.9699	-0.044092	0.612407	0.782673
ENSG00000083444	1	11994262	12035595	+	41334	5320	PLOD1	13883.1	13883.1	14410.9	13547.2	0.956179	-0.064647	0.967716	-0.047344	0.612453	0.782673
ENSG00000166479	18	66340925	66382535	-	41611	7637	TMX3	3844.95	3844.95	3859.9	3835.44	0.957828	-0.062162	0.968323	-0.0464394	0.612471	0.782673
ENSG00000124532	6	24403153	24425810	+	22658	4521	MRS2	4385.5	4385.5	4296.53	4442.13	1.03501	0.0496454	1.02866	0.0407695	0.612479	0.782673
ENSG00000143570	1	153931575	153940188	-	8614	3246	SLC39A1	14562.6	14562.6	14661.3	14499.8	1.03276	0.0465007	1.02742	0.0390315	0.612503	0.782673
ENSG00000169427	8	140613081	140715299	-	102219	4449	KCNK9	225.632	225.632	225.594	225.656	1.13809	0.186615	1.03626	0.0513872	0.612561	0.782693
ENSG00000258083	7	141618617	141619709	+	1093	1093	OR9A4	2.44687	2.44687	3.09017	2.0375	0.806749	-0.309808	0.970497	-0.0432047	0.612704	0.782824
ENSG00000144802	3	101546835	101579866	+	33032	5902	NFKBIZ	2646.26	2646.26	2432.61	2782.22	1.07589	0.105536	1.03844	0.0544214	0.612892	0.783011
ENSG00000112511	6	33378176	33384230	+	6055	3596	PHF1	5085.14	5085.14	5195.33	5015.01	0.959524	-0.0596092	0.969017	-0.0454066	0.612994	0.783027
ENSG00000113073	5	139739787	139754728	+	14942	3635	SLC4A9	24.138	24.138	28.227	21.536	0.900559	-0.151107	0.963516	-0.0536195	0.613007	0.783027
ENSG00000108278	17	34842473	34855154	+	12682	6688	ZNHIT3	2141	2141	2253.21	2069.59	0.967416	-0.0477912	0.972831	-0.0397396	0.613053	0.783027
ENSG00000173838	17	60778675	60885705	-	107031	4920	MARCH10	87.6083	87.6083	88.7443	86.8854	0.900987	-0.150421	0.963498	-0.0536462	0.61307	0.783027
ENSG00000187969	X	73524025	73524868	+	844	844	ZCCHC13	0.869018	0.869018	0.708616	0.971092	1.20168	0.265048	1.0323	0.0458653	0.613132	0.783054
ENSG00000110887	12	109252708	109294819	+	42112	3883	DAO	4.23447	4.23447	5.16155	3.64451	0.889172	-0.169466	0.9643	-0.0524467	0.613229	0.783123
ENSG00000256097	3	52097076	52097567	-	492	492	LINC00696	0.846793	0.846793	0.856329	0.840725	1.23661	0.306395	1.03047	0.0432974	0.613306	NA
ENSG00000162692	1	101185298	101204601	+	19304	6049	VCAM1	4578.47	4578.47	3941.93	4983.54	1.09381	0.129364	1.03849	0.0544804	0.61338	0.783241
ENSG00000146063	5	180649499	180662809	+	13311	12803	TRIM41	4165.84	4165.84	4088.04	4215.35	1.03963	0.0560686	1.03088	0.0438715	0.613403	0.783241
ENSG00000176438	14	95883831	95942173	-	58343	7936	SYNE3	142.969	142.969	150.537	138.153	0.928011	-0.107786	0.962978	-0.0544249	0.613516	0.783332
ENSG00000161010	5	179261436	179289173	-	27738	9193	C5orf45	3000.34	3000.34	3046.27	2971.11	0.947299	-0.0781084	0.965258	-0.0510139	0.613633	0.783428
ENSG00000182083	2	240968841	240969906	-	1066	1066	OR6B2	0.511383	0.511383	0.6979	0.39269	0.796519	-0.328219	0.971313	-0.0419922	0.613685	NA
ENSG00000005801	11	3360491	3400448	-	39958	5705	ZNF195	3114.53	3114.53	3187.64	3068.01	0.950884	-0.072659	0.966137	-0.049701	0.613699	0.78346
ENSG00000185340	22	29702572	29708774	+	6203	4480	GAS2L1	1939.8	1939.8	1883.25	1975.79	1.04319	0.0609957	1.03233	0.045899	0.613943	0.783718
ENSG00000026751	1	160709037	160724611	+	15575	4604	SLAMF7	1672.02	1672.02	1386.91	1853.46	1.12139	0.165287	1.03711	0.052573	0.614048	0.7838
ENSG00000035403	10	75757872	75879918	+	122047	5818	VCL	21140.5	21140.5	20193	21743.5	1.0441	0.0622638	1.03266	0.0463685	0.614148	0.783874
ENSG00000160877	19	13228917	13251955	+	23039	4474	NACC1	10303.1	10303.1	10346.8	10275.2	0.955342	-0.0659109	0.967516	-0.0476429	0.614305	0.783985
ENSG00000094631	X	48659784	48683392	+	23609	10412	HDAC6	6572.89	6572.89	6634.95	6533.39	0.955007	-0.0664168	0.967405	-0.0478087	0.614318	0.783985
ENSG00000198598	12	132312938	132336328	+	23391	4003	MMP17	177.087	177.087	162.608	186.301	1.10425	0.143066	1.03799	0.0537946	0.614387	0.78402
ENSG00000138185	10	97471536	97637023	+	165488	14587	ENTPD1	2811.84	2811.84	2854.61	2784.63	0.96049	-0.0581573	0.96948	-0.0447165	0.614531	0.784127
ENSG00000085840	1	52838501	52870131	-	31631	3157	ORC1	841.372	841.372	802.56	866.071	0.947049	-0.0784893	0.965264	-0.0510049	0.614561	0.784127
ENSG00000154262	17	67074843	67138029	-	63187	14151	ABCA6	385.314	385.314	379.772	388.841	0.925338	-0.111947	0.963007	-0.0543821	0.614595	0.784127
ENSG00000116670	1	11734537	11751707	-	17171	3324	MAD2L2	2768.11	2768.11	2704.74	2808.43	0.946844	-0.078801	0.965236	-0.0510457	0.61481	0.784349
ENSG00000167447	17	57286761	57292608	+	5848	3752	SMG8	1741.1	1741.1	1761.19	1728.31	0.945748	-0.0804722	0.965018	-0.0513724	0.614897	0.784393
ENSG00000123358	12	52416616	52453291	+	36676	7290	NR4A1	6708.97	6708.97	6824.74	6635.3	1.12101	0.164794	1.03702	0.0524458	0.61493	0.784393
ENSG00000005302	X	11776278	11793870	+	17593	6494	MSL3	3227.26	3227.26	3211.16	3237.5	0.971322	-0.0419782	0.975196	-0.0362355	0.61497	0.784393
ENSG00000171224	10	71390007	71393352	+	3346	1346	C10orf35	1010.47	1010.47	1077.31	967.935	0.958338	-0.0613939	0.96863	-0.0459818	0.615053	0.7844
ENSG00000100100	22	31677579	31688520	-	10942	3805	PIK3IP1	3704.31	3704.31	3836.64	3620.11	1.05539	0.0777775	1.03584	0.0508049	0.615058	0.7844
ENSG00000102524	13	108903588	108960832	+	57245	3059	TNFSF13B	1146.67	1146.67	1048.89	1208.9	1.07892	0.109583	1.03831	0.0542434	0.615164	0.784483
ENSG00000258386	14	32476108	32487891	+	11784	276	RP11-187E13.2	0.663057	0.663057	0.801043	0.575248	0.788357	-0.343079	0.972036	-0.0409186	0.615249	NA
ENSG00000048140	5	176074388	176086058	+	11671	5218	TSPAN17	5531.19	5531.19	5519.41	5538.69	1.03651	0.0517289	1.02934	0.0417163	0.615455	0.7848
ENSG00000180530	21	16333556	16437321	-	103766	7940	NRIP1	5264.22	5264.22	5131.9	5348.42	1.0639	0.0893683	1.03721	0.0527112	0.615632	0.784973
ENSG00000110324	11	117857063	117872196	+	15134	6546	IL10RA	2474.4	2474.4	2234.16	2627.28	1.07754	0.107744	1.0382	0.0540878	0.615855	0.785183
ENSG00000072274	3	195754054	195809060	-	55007	7887	TFRC	19512.4	19512.4	18111.3	20403.9	1.06276	0.0878172	1.03704	0.0524726	0.615915	0.785183
ENSG00000156218	15	84322838	84708594	+	385757	9754	ADAMTSL3	514.865	514.865	495.973	526.888	0.907067	-0.140718	0.963502	-0.05364	0.615921	0.785183
ENSG00000100425	22	50166931	50221160	-	54230	5850	BRD1	3070.33	3070.33	3125.34	3035.32	0.964963	-0.0514542	0.971609	-0.0415519	0.616054	0.785252
ENSG00000142552	19	50030875	50050219	+	19345	2093	RCN3	3747.57	3747.57	3573.53	3858.33	1.07575	0.105338	1.03812	0.0539674	0.616058	0.785252
ENSG00000105398	19	48373723	48389654	-	15932	1987	SULT2A1	1.92422	1.92422	1.44079	2.23185	1.26536	0.339544	1.02878	0.0409356	0.616253	0.785392
ENSG00000204930	9	35816388	35828744	-	12357	3941	FAM221B	18.0924	18.0924	15.358	19.8325	1.12696	0.172439	1.03648	0.0516913	0.616281	0.785392
ENSG00000183733	2	71004442	71017775	-	13334	722	FIGLA	3.86427	6.24156	4.62733	7.2688	0.852534	-0.230171	0.967531	-0.0476205	0.616292	0.785392
ENSG00000227268	10	89618918	89623194	-	4277	4277	KLLN	183.462	183.462	179.024	186.286	1.06101	0.0854377	1.03676	0.0520754	0.61637	0.785438
ENSG00000088320	20	30063096	30072708	+	9613	1665	REM1	217.46	217.46	206.373	224.516	1.09413	0.129787	1.0381	0.0539453	0.616562	0.785629
ENSG00000114841	3	52350335	52434507	+	84173	13872	DNAH1	1623.91	1623.91	1580.91	1651.28	1.07443	0.103572	1.038	0.0538092	0.616606	0.785633
ENSG00000196664	X	12885202	12908499	+	23298	5209	TLR7	742.901	742.901	675.874	785.555	1.0884	0.122215	1.03819	0.0540705	0.616779	0.785726
ENSG00000197852	1	112223252	112298446	-	75195	9199	FAM212B	544.624	544.624	501.6	572.003	0.946725	-0.0789826	0.965343	-0.0508868	0.616795	0.785726
ENSG00000125731	19	6752171	6767599	-	15429	5716	SH2D3A	2123.08	2123.08	2390.18	1953.1	0.937578	-0.0929895	0.963941	-0.0529826	0.616844	0.785726
ENSG00000187068	3	184795838	184870802	-	74965	5901	C3orf70	201.894	201.894	184.06	213.244	0.927404	-0.108731	0.963279	-0.0539749	0.616846	0.785726
ENSG00000106591	7	42971799	42988557	+	16759	3534	MRPL32	4688.8	4688.8	4844.11	4589.97	1.034	0.0482332	1.028	0.0398337	0.616953	0.785809
ENSG00000181544	X	14861529	14891191	-	29663	3215	FANCB	286.006	286.006	292.188	282.072	0.951765	-0.0713219	0.966573	-0.0490487	0.617144	0.786
ENSG00000138434	2	182756560	182795465	+	38906	9582	SSFA2	7704.19	7704.19	7241.69	7998.5	1.05174	0.0727739	1.03485	0.0494253	0.617219	0.786043
ENSG00000112763	6	26458150	26476849	+	18700	3753	BTN2A1	3573.55	3573.55	3429.08	3665.48	1.03521	0.0499288	1.02862	0.0407138	0.617433	0.786263
ENSG00000197745	11	62063754	62066536	-	2783	434	SCGB1D4	18.9597	318.416	644.768	110.737	1.20095	0.264171	1.03177	0.0451161	0.617609	0.786433
ENSG00000230055	17	36886488	36891297	+	4810	2663	CISD3	2405.74	2405.74	2291.87	2478.19	1.07231	0.100727	1.03778	0.053495	0.617752	0.786562
ENSG00000206069	22	25331077	25342662	-	11586	950	TMEM211	43.7357	43.7357	39.4237	46.4797	1.14454	0.194772	1.03515	0.04984	0.617819	0.786595
ENSG00000149582	11	118401756	118417995	+	16240	5529	TMEM25	2231.07	2231.07	2331.76	2167	0.93913	-0.090603	0.964202	-0.052592	0.617901	0.786602
ENSG00000130520	19	18417040	18434084	-	17045	3029	LSM4	14915.5	14915.5	15363.2	14630.6	1.05242	0.073714	1.03498	0.0496009	0.617908	0.786602
ENSG00000203668	1	241792155	241799232	-	7078	7078	CHML	2913.56	2913.56	3022.49	2844.25	0.94081	-0.0880252	0.964424	-0.05226	0.618	0.786643
ENSG00000198771	1	167599330	167675486	+	76157	5718	RCSD1	884.376	884.376	803.004	936.159	1.07018	0.0978538	1.03761	0.0532639	0.618023	0.786643
ENSG00000173611	9	127704887	127905785	-	200899	13014	SCAI	1411.96	1411.96	1377.15	1434.11	1.04486	0.0633063	1.03274	0.0464779	0.618156	0.786758
ENSG00000124574	6	43395104	43418168	+	23065	8083	ABCC10	2564.66	2564.66	2624.11	2526.82	0.962614	-0.0549709	0.970551	-0.0431245	0.618217	0.786758
ENSG00000182578	5	149432854	149492935	-	60082	5151	CSF1R	5581	5581	5114.1	5878.12	1.07551	0.105018	1.03788	0.053639	0.618291	0.786758
ENSG00000023909	1	94350761	94374966	-	24206	5374	GCLM	2342.84	2342.84	2511.2	2235.7	0.941592	-0.0868265	0.964558	-0.0520598	0.61832	0.786758
ENSG00000221826	19	43225790	43244721	-	18932	3486	PSG3	2.22227	2.22227	3.04932	1.69596	0.769082	-0.378791	0.973611	-0.0385832	0.618381	0.786758
ENSG00000172939	3	38206580	38296979	+	90400	6075	OXSR1	6485.69	6485.69	6293.19	6608.18	1.03471	0.0492231	1.02833	0.0403041	0.618415	0.786758
ENSG00000097033	1	87170259	87213867	+	43609	6827	SH3GLB1	7890.77	7890.77	7818.85	7936.54	1.03071	0.0436408	1.02609	0.0371565	0.618442	0.786758
ENSG00000136828	9	129677053	129985445	+	308393	10507	RALGPS1	1779.88	1779.88	1692.29	1835.61	1.05059	0.0711974	1.03448	0.0489023	0.618474	0.786758
ENSG00000178597	4	7432022	7436700	-	4679	4679	PSAPL1	7.27979	7.27979	7.06726	7.41504	1.18753	0.24797	1.03241	0.0460146	0.618488	0.786758
ENSG00000186187	16	75032928	75144892	+	111965	8824	ZNRF1	2909.84	2909.84	2942.3	2889.17	0.959116	-0.0602234	0.969087	-0.0453024	0.618677	0.786945
ENSG00000104983	19	46498339	46524576	+	26238	2704	CCDC61	1333.75	1333.75	1311.67	1347.8	1.0627	0.0877314	1.03679	0.0521172	0.618896	0.787171
ENSG00000132773	1	45805342	45809647	+	4306	2742	TOE1	1524.94	1524.94	1459.68	1566.46	1.04296	0.0606895	1.03202	0.0454642	0.618952	0.787189
ENSG00000157388	3	53528683	53847760	+	319078	11218	CACNA1D	358.53	358.53	358.681	358.433	0.924013	-0.114016	0.963438	-0.0537357	0.619089	0.78731
ENSG00000161653	17	42081914	42086431	+	4518	2822	NAGS	231.209	231.209	226.012	234.517	1.06537	0.0913497	1.03707	0.0525202	0.619191	0.787362
ENSG00000205133	8	93895758	94029901	-	134144	6724	TRIQK	1706.29	1706.29	1648.1	1743.31	0.94279	-0.0849914	0.964804	-0.0516918	0.619213	0.787362
ENSG00000183562	11	3011093	3012563	+	1471	1471	AC131971.1	9.12915	9.12915	10.6193	8.18087	0.894361	-0.161071	0.964669	-0.0518945	0.619328	0.787387
ENSG00000140522	15	89753100	89764982	-	11883	1985	RLBP1	2.69012	2.69012	2.77466	2.63633	0.854156	-0.227429	0.96778	-0.0472484	0.619364	0.787387
ENSG00000123094	12	26111962	26232825	+	120864	7615	RASSF8	2059.42	2059.42	1930.94	2141.18	1.08268	0.114608	1.03792	0.0536973	0.619367	0.787387
ENSG00000188428	6	8013800	8064647	-	50848	3315	BLOC1S5	1682.87	1682.87	1689.71	1678.51	0.959501	-0.059644	0.969269	-0.0450314	0.619399	0.787387
ENSG00000203690	6	167770521	167797998	-	27478	7695	TCP10	7.96415	7.96415	7.51597	8.24936	1.16251	0.217241	1.03378	0.047935	0.619496	0.787457
ENSG00000188833	9	140328816	140336268	-	7453	2836	ENTPD8	250.056	250.056	277.132	232.826	1.10464	0.143579	1.03733	0.0528722	0.619571	0.7875
ENSG00000197992	12	10183276	10218565	+	35290	2793	CLEC9A	29.2388	29.2388	26.6473	30.8879	1.12749	0.173111	1.03601	0.0510328	0.619648	0.787544
ENSG00000185090	1	38259474	38266809	+	7336	3018	MANEAL	1022.24	1022.24	918.293	1088.39	1.09801	0.134885	1.03755	0.0531762	0.620113	0.788013
ENSG00000197471	16	29674300	29682187	+	7888	7372	SPN	617.207	617.207	551.97	658.721	1.08554	0.118406	1.03783	0.0535718	0.620172	0.788013
ENSG00000101187	20	61273797	61317137	+	43341	4051	SLCO4A1	389.653	389.653	341.043	420.586	1.08767	0.121244	1.03781	0.0535435	0.620176	0.788013
ENSG00000179913	19	17905637	17923891	+	18255	2301	B3GNT3	2451.69	2451.69	3032.54	2082.06	0.898992	-0.153621	0.964461	-0.0522055	0.620183	0.788013
ENSG00000179468	7	142723245	142724282	-	1038	1038	OR9A2	0.818619	0.818619	0.764569	0.853014	1.21774	0.28421	1.03053	0.0433906	0.620276	NA
ENSG00000136527	3	185633694	185655924	-	22231	11769	TRA2B	15699.5	15699.5	15863.1	15595.3	0.978179	-0.0318302	0.98004	-0.0290869	0.620276	0.788078
ENSG00000131373	3	15602211	15643338	-	41128	3034	HACL1	1524.06	1524.06	1586.55	1484.29	0.959801	-0.0591926	0.969427	-0.0447959	0.620333	0.788097
ENSG00000187175	21	46101491	46102078	-	588	588	KRTAP12-1	0.486757	0.486757	0.53557	0.455694	1.45743	0.543429	1.02217	0.0316347	0.620629	NA
ENSG00000168811	3	159706537	159713806	+	7270	2040	IL12A	365.125	365.125	342.104	379.775	1.09327	0.128646	1.03764	0.0533014	0.620671	0.788474
ENSG00000183640	21	32185016	32185570	-	555	555	KRTAP8-1	0.282783	0.282783	0.178038	0.349439	1.60491	0.682495	1.01931	0.0275983	0.620714	NA
ENSG00000261732	16	1682260	1736716	+	54457	5326	LA16c-431H6.6	25.2884	25.2884	22.8071	26.8674	1.09556	0.131668	1.03755	0.0531845	0.620784	0.788564
ENSG00000139220	12	81652045	82153332	-	501288	8300	PPFIA2	89.478	89.478	78.8372	96.2494	1.10013	0.137669	1.03737	0.0529356	0.62084	0.788583
ENSG00000204520	6	31371356	31383092	+	11737	1386	MICA	1613.52	1613.52	1602.46	1620.57	0.954134	-0.067736	0.967466	-0.0477172	0.620931	0.788645
ENSG00000068366	X	108867473	108976632	-	109160	6415	ACSL4	5343.38	5343.38	5119.67	5485.75	1.05958	0.0834928	1.03617	0.0512594	0.621026	0.788698
ENSG00000130427	7	100318423	100321323	+	2901	1330	EPO	8.45612	8.45612	8.49607	8.43069	0.892392	-0.16425	0.965015	-0.0513765	0.621056	0.788698
ENSG00000156026	10	74451889	74647452	+	195564	4533	MCU	3299.96	3299.96	3161.22	3388.25	1.03568	0.0505728	1.02874	0.040878	0.621251	0.788893
ENSG00000138795	4	108968701	109090112	-	121412	5361	LEF1	2297.67	2297.67	2408.79	2226.97	0.92952	-0.105443	0.963795	-0.0532018	0.621489	0.789032
ENSG00000118972	12	4477393	4488894	-	11502	3018	FGF23	5.18909	5.18909	6.15873	4.57205	1.19551	0.257627	1.03156	0.044828	0.621561	0.789032
ENSG00000075426	2	28615315	28640179	+	24865	7157	FOSL2	23225.2	23225.2	22405.1	23747	1.04208	0.0594635	1.03156	0.0448265	0.621566	0.789032
ENSG00000130649	10	135333910	135374724	+	40815	9621	CYP2E1	364.995	364.995	384.756	352.42	0.908655	-0.138195	0.964074	-0.052784	0.62159	0.789032
ENSG00000138190	10	94590935	94819250	+	228316	6359	EXOC6	1547.14	1547.14	1517.57	1565.96	1.03777	0.053487	1.02973	0.0422714	0.621603	0.789032
ENSG00000131061	20	32319463	32380075	+	60613	5457	ZNF341	824.638	824.638	826.839	823.237	0.964462	-0.0522042	0.971534	-0.0416636	0.621628	0.789032
ENSG00000082898	2	61704984	61765761	-	60778	11708	XPO1	30199	30199	29826.8	30435.9	1.03025	0.0429999	1.02574	0.0366709	0.621653	0.789032
ENSG00000269533	19	57901252	57931362	+	30111	1210	AC003002.6	9.18847	9.18847	9.09637	9.24708	0.931281	-0.102712	0.963915	-0.0530227	0.621967	0.789293
ENSG00000198081	18	5289018	5297052	-	8035	4120	ZBTB14	1642.9	1642.9	1613.61	1661.55	0.975782	-0.0353696	0.978299	-0.0316529	0.62198	0.789293
ENSG00000213588	6	33422356	33425325	+	2970	2716	ZBTB9	1770.75	1770.75	1782.12	1763.51	0.966443	-0.0492431	0.972543	-0.0401665	0.621983	0.789293
ENSG00000235705	10	81266126	81270678	-	4553	1594	AL133481.1	0.33682	0.33682	0.234573	0.401886	1.54504	0.627644	1.02022	0.0288742	0.62207	NA
ENSG00000062650	10	88195013	88281572	-	86560	7280	WAPAL	6388.95	6388.95	6503.71	6315.92	0.966209	-0.0495935	0.972426	-0.0403393	0.622182	0.789492
ENSG00000131652	16	3074028	3077756	+	3729	1860	THOC6	2985.04	2985.04	2943.09	3011.74	1.04775	0.0672887	1.03346	0.047476	0.622291	0.789577
ENSG00000225921	6	13615559	13632971	+	17413	1865	NOL7	5052.77	5052.77	4995.73	5089.06	1.03934	0.0556694	1.03041	0.0432146	0.622346	0.789594
ENSG00000162961	2	32092878	32264881	-	172004	2745	DPY30	5119.5	5119.5	5339.56	4979.47	0.961388	-0.0568097	0.970165	-0.0436976	0.622441	0.789624
ENSG00000169169	19	50194155	50216988	+	22834	5864	CPT1C	721.535	721.535	799.281	672.06	0.919946	-0.120379	0.9638	-0.0531937	0.622453	0.789624
ENSG00000106823	9	95256365	95298937	-	42573	4350	ECM2	1086.16	1086.16	1110.45	1070.7	0.918279	-0.122995	0.963835	-0.0531419	0.622509	0.789642
ENSG00000243440	21	15964251	16031142	-	66892	1889	AF165138.7	6.19281	6.19281	6.29077	6.13047	0.908275	-0.1388	0.964205	-0.0525878	0.622575	0.789672
ENSG00000172831	16	66968347	66978999	+	10653	5343	CES2	2730.54	2730.54	2662.15	2774.05	1.03653	0.051764	1.02911	0.041399	0.622728	0.789813
ENSG00000184434	9	26993134	27005691	-	12558	3609	LRRC19	9.81031	9.81031	9.93265	9.73245	1.12823	0.174057	1.03554	0.0503837	0.622857	0.789896
ENSG00000185013	2	18737050	18770838	-	33789	4012	NT5C1B	15.0107	15.0107	18.0853	13.0541	0.934039	-0.0984456	0.964158	-0.0526592	0.622897	0.789896
ENSG00000166734	15	44580927	44707956	+	127030	6948	CASC4	8224.81	8224.81	7843.88	8467.21	1.04492	0.0633886	1.03252	0.0461748	0.622918	0.789896
ENSG00000144136	2	113403434	113421404	+	17971	5577	SLC20A1	5317.17	5317.17	4919.97	5569.94	1.03988	0.0564229	1.03061	0.0434922	0.623181	0.790123
ENSG00000181588	19	1554668	1568057	-	13390	2850	MEX3D	2044.67	2044.67	2114.49	2000.24	0.956792	-0.0637224	0.968437	-0.0462697	0.623181	0.790123
ENSG00000153930	17	54188319	54589020	+	400702	6923	ANKFN1	48.6438	48.6438	47.9247	49.1014	1.12015	0.163687	1.03599	0.0510163	0.623262	0.790135
ENSG00000261272	6	30978251	31003179	+	24929	6019	MUC22	3.63138	3.63138	4.2994	3.20627	0.860433	-0.216865	0.967767	-0.047269	0.623282	0.790135
ENSG00000074964	1	17866330	18024369	+	158040	7847	ARHGEF10L	2576.67	2576.67	2485.93	2634.41	1.0462	0.0651534	1.03292	0.0467323	0.623316	0.790135
ENSG00000255587	6	36683256	36699870	+	16615	2747	RAB44	6.33486	6.33486	6.31959	6.34458	1.12565	0.170753	1.03564	0.0505187	0.623372	0.790153
ENSG00000165115	9	86451613	86536342	-	84730	5102	KIF27	891.928	891.928	848.166	919.776	1.07079	0.0986736	1.03713	0.0525928	0.623502	0.790265
ENSG00000267467	19	45445495	45452820	+	7326	1953	APOC4	0.404739	0.404739	0.394475	0.411271	1.2899	0.367264	1.02689	0.0382827	0.6236	NA
ENSG00000129244	17	7549945	7561086	+	11142	3276	ATP1B2	494.854	494.854	588.845	435.041	0.883543	-0.178628	0.965996	-0.0499113	0.623695	0.790457
ENSG00000232859	17	26205340	26221778	-	16439	5380	LYRM9	445.162	445.162	452.989	440.182	0.944023	-0.0831054	0.965352	-0.050873	0.624	0.790791
ENSG00000162881	2	42989642	42991401	-	1760	1760	OXER1	84.4644	84.4644	82.2704	85.8607	0.923391	-0.114986	0.963951	-0.0529685	0.624135	0.790877
ENSG00000129744	11	3666358	3685646	+	19289	1467	ART1	2.3951	2.3951	2.08144	2.5947	1.20326	0.266944	1.0308	0.0437713	0.624152	0.790877
ENSG00000197919	9	21440440	21441315	+	876	876	IFNA1	0.687687	0.687687	0.776617	0.631096	0.79104	-0.338177	0.972882	-0.0396626	0.624182	NA
ENSG00000198718	14	45431411	45543634	+	112224	10274	FAM179B	2028.02	2028.02	2088.67	1989.42	0.956834	-0.0636598	0.968511	-0.0461592	0.624434	0.791097
ENSG00000179002	1	19166093	19186176	-	20084	2542	TAS1R2	0.596487	0.596487	0.602364	0.592748	1.28179	0.358163	1.02711	0.0385942	0.62444	NA
ENSG00000089169	12	113008184	113336686	+	328503	10381	RPH3A	9.87868	13.1334	17.9095	10.094	1.10209	0.14024	1.03684	0.0521956	0.624457	0.791097
ENSG00000115884	2	20400558	20425194	-	24637	3595	SDC1	6178.15	6178.15	6088.73	6235.05	0.92782	-0.108083	0.964033	-0.0528456	0.624476	0.791097
ENSG00000068001	3	50355221	50360337	-	5117	4545	HYAL2	4739.62	4739.62	4838.62	4676.62	1.03617	0.0512556	1.02888	0.0410694	0.624493	0.791097
ENSG00000135945	2	100016938	100106497	-	89560	7769	REV1	4121.33	4121.33	4156.21	4099.13	0.965306	-0.0509411	0.972043	-0.0409078	0.624656	0.79125
ENSG00000008517	16	3115298	3131908	+	16611	2924	IL32	3916.67	3916.67	3757.73	4017.81	1.07345	0.102261	1.03714	0.052607	0.624804	0.791384
ENSG00000135870	1	173900352	173991435	-	91084	11508	RC3H1	3133.15	3133.15	3086.93	3162.57	0.973278	-0.0390761	0.976632	-0.0341137	0.624884	0.791434
ENSG00000130312	19	17403418	17417652	+	14235	1686	MRPL34	4015.1	4015.1	4306.79	3829.48	0.955838	-0.0651615	0.968206	-0.0466139	0.624939	0.79145
ENSG00000106560	7	150382785	150390729	+	7945	2097	GIMAP2	620.297	620.297	626.945	616.067	0.937105	-0.0937174	0.964583	-0.0520226	0.62504	0.791517
ENSG00000187097	14	74424713	74486102	-	61390	10379	ENTPD5	2107.84	2107.84	2011.74	2168.99	0.9627	-0.0548425	0.970833	-0.0427047	0.625076	0.791517
ENSG00000178084	3	183770835	183778459	+	7625	1697	HTR3C	5.80137	5.80137	5.67686	5.88061	1.16062	0.214901	1.03316	0.0470703	0.625127	0.791529
ENSG00000103111	16	77224732	77236302	+	11571	6946	MON1B	3417.84	3417.84	3239.75	3531.17	1.03229	0.0458481	1.02684	0.0382105	0.625182	0.791545
ENSG00000140832	16	71660064	71676017	+	15954	6446	MARVELD3	1408.33	1408.33	1384.1	1423.75	0.95079	-0.0728011	0.966795	-0.0487178	0.625246	0.791574
ENSG00000165195	X	15337573	15353676	-	16104	3746	PIGA	1048.48	1048.48	1002.07	1078.02	1.03432	0.0486798	1.02792	0.039728	0.625469	0.791792
ENSG00000075336	18	71815746	71826197	+	10452	3640	TIMM21	1935.84	1935.84	1989.24	1901.85	0.962637	-0.0549368	0.970821	-0.0427231	0.625503	0.791792
ENSG00000143727	2	264140	278283	+	14144	4160	ACP1	10435.5	10435.5	10676.6	10282.1	0.964466	-0.0521975	0.971676	-0.0414526	0.625949	0.792305
ENSG00000174013	3	196295482	196315930	+	20449	5976	FBXO45	3086.49	3086.49	3230.56	2994.81	0.956866	-0.0636118	0.968607	-0.0460163	0.626199	0.792568
ENSG00000152760	1	67218142	67244470	+	26329	3100	TCTEX1D1	56.8166	56.8166	63.3413	52.6646	0.914014	-0.129712	0.964368	-0.0523443	0.626244	0.792572
ENSG00000133112	13	45911008	45915505	-	4498	3867	TPT1	247543	247543	264865	236520	1.04902	0.0690403	1.03359	0.0476571	0.6263	0.792589
ENSG00000239388	3	57302375	57326710	-	24336	3232	ASB14	80.4053	80.4053	86.1959	76.7204	0.935848	-0.0956542	0.964616	-0.0519734	0.626621	0.792943
ENSG00000173578	3	46058516	46069234	-	10719	5403	XCR1	64.2605	64.2605	62.7719	65.2078	0.900929	-0.150515	0.965108	-0.0512381	0.626704	0.792994
ENSG00000258588	11	5617955	5665628	+	47674	3391	TRIM6-TRIM34	0.56634	0.56634	0.618612	0.533076	0.841896	-0.248287	0.969624	-0.0445029	0.626767	NA
ENSG00000089902	14	103058998	103196913	+	137916	6202	RCOR1	5160.28	5160.28	4675.56	5468.74	1.04385	0.0619094	1.03196	0.0453909	0.626809	0.793071
ENSG00000185966	1	152538130	152539248	-	1119	611	LCE3E	1.43968	1.43968	2.28013	0.904854	0.720765	-0.472399	0.977228	-0.0332326	0.626849	0.793071
ENSG00000183401	19	11455360	11465620	+	10261	4064	CCDC159	1244.95	1244.95	1233.16	1252.44	1.06434	0.0899657	1.03629	0.0514241	0.626957	0.793155
ENSG00000136542	2	158114110	158170723	+	56614	6818	GALNT5	594.146	594.146	613.245	581.993	0.909066	-0.137542	0.964677	-0.0518819	0.627047	0.793217
ENSG00000138472	3	108626639	108672742	-	46104	1180	GUCA1C	1.23329	5.14972	2.30103	6.96252	0.744653	-0.425359	0.976014	-0.035026	0.627415	0.793538
ENSG00000152952	3	145787227	145881440	-	94214	7646	PLOD2	9980.48	9980.48	9583.2	10233.3	0.934455	-0.0978032	0.96459	-0.0520128	0.627421	0.793538
ENSG00000141965	19	4791728	4795571	+	3844	3844	FEM1A	1255.89	1255.89	870.131	1501.38	0.935649	-0.0959601	0.964672	-0.0518899	0.627427	0.793538
ENSG00000165699	9	135766735	135820020	-	53286	9911	TSC1	3682.71	3682.71	3537.91	3774.86	1.04175	0.0590056	1.03116	0.0442746	0.62756	0.793596
ENSG00000149380	11	73946846	74022702	-	75857	4009	P4HA3	375.708	375.708	343.454	396.234	1.07473	0.103975	1.03691	0.0522843	0.627571	0.793596
ENSG00000075035	12	108523248	108644314	+	121067	6557	WSCD2	129.87	158.296	140.417	169.673	0.877073	-0.189232	0.966983	-0.0484372	0.627641	0.793596
ENSG00000185271	14	20896970	20903801	-	6832	1863	KLHL33	5.73686	5.73686	5.90285	5.63123	0.894759	-0.160429	0.965643	-0.0504388	0.627677	0.793596
ENSG00000169894	7	100547187	100611118	+	63932	5533	MUC3A	150.86	150.86	176.149	134.767	0.890647	-0.167074	0.965945	-0.0499878	0.627701	0.793596
ENSG00000101224	20	3767578	3786762	+	19185	4149	CDC25B	6402.02	6402.02	6455	6368.3	0.949031	-0.0754724	0.966546	-0.0490897	0.627725	0.793596
ENSG00000101200	20	3063202	3065370	-	2169	619	AVP	1.2438	1.2438	1.5384	1.05632	0.834609	-0.260828	0.970291	-0.0435112	0.627793	0.793629
ENSG00000189369	X	51486481	51489324	+	2844	2844	GSPT2	774.525	774.525	789.638	764.908	0.929674	-0.105204	0.964411	-0.0522793	0.627874	0.793679
ENSG00000141298	17	27952956	28257294	-	304339	12608	SSH2	2025.72	2025.72	1976.65	2056.94	0.967191	-0.0481277	0.973102	-0.0393373	0.627944	0.79368
ENSG00000023608	14	62229075	62263146	+	34072	2656	SNAPC1	1118.92	1118.92	1175.73	1082.76	0.959472	-0.0596873	0.969621	-0.0445064	0.627979	0.79368
ENSG00000166825	15	90328120	90358633	-	30514	4871	ANPEP	4569.9	5663.03	4431.49	6446.73	0.897623	-0.155819	0.965481	-0.0506798	0.628001	0.79368
ENSG00000183638	8	10463859	10569697	-	105839	8881	RP1L1	26.4884	26.4884	25.4175	27.1698	1.09528	0.131302	1.03669	0.0519815	0.628063	0.793704
ENSG00000180616	17	71161151	71167185	+	6035	2265	SSTR2	69.3359	69.3359	68.8275	69.6595	0.924884	-0.112656	0.964364	-0.0523498	0.628159	0.793774
ENSG00000179111	17	8023908	8027410	-	3503	1868	HES7	8.31514	8.31514	7.60998	8.76387	1.09714	0.13375	1.03659	0.0518466	0.628265	0.793831
ENSG00000138069	2	65297835	65357240	-	59406	2974	RAB1A	14732.8	14732.8	15076.7	14514	1.02924	0.0415833	1.02499	0.035609	0.628289	0.793831
ENSG00000221938	7	143826151	143827162	+	1012	1012	OR2A14	0.462956	0.462956	0.451036	0.470541	1.29751	0.375749	1.02605	0.0371034	0.6283	NA
ENSG00000075234	22	46663858	46689905	+	26048	3578	TTC38	1580.56	1580.56	1635.77	1545.42	0.962963	-0.0544484	0.97107	-0.0423533	0.62839	0.793905
ENSG00000122547	7	36192758	36341152	+	148395	4847	EEPD1	940.105	940.105	952.363	932.304	0.959438	-0.0597384	0.969632	-0.0444915	0.628507	0.794001
ENSG00000180539	9	139921916	139931234	+	9319	3815	C9orf139	37.8818	37.8818	34.6683	39.9268	1.08892	0.122895	1.03682	0.0521693	0.628557	0.794011
ENSG00000100151	22	38452318	38471708	+	19391	4371	PICK1	2625.53	2625.53	2641.87	2615.13	1.04663	0.0657578	1.03277	0.0465158	0.628671	0.794015
ENSG00000187416	7	103969104	104549001	+	579898	3258	LHFPL3	24.0888	24.0888	27.2141	22.0999	1.14417	0.1943	1.03375	0.0478816	0.628699	0.794015
ENSG00000133816	11	12115543	12285334	+	169792	15819	MICAL2	5010.19	5010.19	4753.25	5173.69	0.93775	-0.0927245	0.964952	-0.0514707	0.628702	0.794015
ENSG00000167562	19	53059075	53090427	+	31353	6294	ZNF701	982.948	982.948	931.195	1015.88	1.04075	0.057628	1.03073	0.0436615	0.62877	0.794015
ENSG00000180083	20	44277202	44298909	-	21708	646	WFDC11	7.76107	7.76107	7.68857	7.8072	1.22877	0.297216	1.02892	0.0411364	0.62877	0.794015
ENSG00000141506	17	8782233	8869029	-	86797	7501	PIK3R5	746.706	746.706	672.496	793.93	1.0649	0.0907215	1.03615	0.0512385	0.629086	0.79436
ENSG00000134962	4	39408473	39453156	+	44684	6082	KLB	18.4034	18.4034	17.642	18.888	0.898526	-0.154368	0.965562	-0.0505593	0.629197	0.794447
ENSG00000135549	6	122793076	123047518	+	254443	3270	PKIB	557.431	557.431	510.18	587.5	1.06593	0.0921161	1.03623	0.0513485	0.629246	0.794456
ENSG00000215306	14	23286463	23291750	-	5288	66	AL135998.1	1.94916	1.94916	1.85339	2.01011	1.13851	0.187146	1.03403	0.0482791	0.629327	0.794506
ENSG00000118246	2	207630081	207657233	+	27153	6079	FASTKD2	3767.03	3767.03	3719.87	3797.03	1.03069	0.043614	1.02583	0.0367872	0.629431	0.794584
ENSG00000133317	11	63273556	63284246	+	10691	2270	LGALS12	39.622	39.622	40.0268	39.3643	0.898291	-0.154745	0.965615	-0.0504799	0.629509	0.794605
ENSG00000072682	5	131527531	131631008	-	103478	8502	P4HA2	4254.15	4254.15	4107.96	4347.18	1.04472	0.0631149	1.03212	0.0456109	0.629531	0.794605
ENSG00000176046	16	28548606	28550495	-	1890	1097	NUPR1	7672.4	9537.28	7549.59	10802.2	1.07091	0.0988346	1.03651	0.0517317	0.629936	0.795062
ENSG00000188655	14	21024252	21029090	-	4839	2703	RNASE9	0.379046	0.379046	0.244884	0.464422	1.47168	0.557465	1.02091	0.0298518	0.629984	NA
ENSG00000180720	11	46406640	46408107	-	1468	1468	CHRM4	24.9733	24.9733	20.5673	27.7772	0.893041	-0.163202	0.966049	-0.0498311	0.630032	0.795075
ENSG00000261796	3	128806418	128879879	-	73462	4868	ISY1-RAB43	2.5214	2.5214	2.90395	2.27796	0.907222	-0.140472	0.96512	-0.0512199	0.63005	0.795075
ENSG00000235568	22	42776416	42828401	-	51986	5817	NFAM1	755.739	755.739	684.77	800.901	1.07362	0.102489	1.03661	0.051877	0.630072	0.795075
ENSG00000102870	16	30789778	30798523	-	8746	6079	ZNF629	3020.69	3020.69	2793.64	3165.17	0.945951	-0.0801629	0.966119	-0.0497278	0.630188	0.795168
ENSG00000121895	4	38968365	39034542	-	66178	2562	TMEM156	114.188	114.188	97.0509	125.093	1.10827	0.148314	1.0358	0.0507432	0.63026	0.795202
ENSG00000112499	6	160592093	160698670	-	106578	6171	SLC22A2	12.2741	15.8521	12.3078	18.1075	0.870895	-0.199429	0.967801	-0.0472181	0.630329	0.795202
ENSG00000115307	2	74753772	74757066	-	3295	2634	AUP1	15523.9	15523.9	15510.8	15532.2	1.0393	0.0556125	1.03007	0.0427433	0.630372	0.795202
ENSG00000135211	7	77423045	77427897	-	4853	1023	TMEM60	1824.27	1824.27	1808.45	1834.34	1.03831	0.0542408	1.02965	0.0421549	0.630383	0.795202
ENSG00000130943	22	46651560	46659219	-	7660	7660	PKDREJ	31.0107	31.0107	35.5026	28.1523	0.922409	-0.116522	0.964651	-0.0519214	0.630823	0.795704
ENSG00000141034	17	17942606	17971718	+	29113	5210	GID4	1144.81	1144.81	1137.62	1149.38	1.02424	0.0345561	1.02165	0.0309059	0.631016	0.795836
ENSG00000196778	11	4510109	4511138	+	1030	1030	OR52K1	0.326895	0.326895	0.227853	0.389921	1.27116	0.346145	1.02676	0.0381057	0.631031	NA
ENSG00000183571	15	99511459	99551024	-	39566	1576	PGPEP1L	4.70285	7.0017	10.6264	4.69509	1.14256	0.192264	1.03355	0.0476019	0.631034	0.795836
ENSG00000085662	7	134127102	134144036	-	16935	3660	AKR1B1	6029.71	6029.71	6374.62	5810.21	0.950794	-0.0727954	0.967152	-0.0481854	0.631054	0.795836
ENSG00000175324	8	38020839	38034248	-	13410	1690	LSM1	2364.23	2364.23	2266.27	2426.57	1.04152	0.0586898	1.03091	0.0439225	0.631223	0.795996
ENSG00000152034	6	100367786	100442123	-	74338	2392	MCHR2	3.2816	3.2816	3.77635	2.96675	0.808871	-0.306018	0.972557	-0.040146	0.631619	0.796408
ENSG00000137331	6	30710976	30712331	-	1356	1356	IER3	3833.74	3833.74	3866.19	3813.1	0.938812	-0.0910925	0.965302	-0.0509481	0.631692	0.796408
ENSG00000183484	14	105515728	105531782	-	16055	4198	GPR132	465.683	465.683	465.964	465.504	1.06801	0.0949311	1.03617	0.0512558	0.631698	0.796408
ENSG00000022277	20	55043647	55093943	+	50297	3501	RTFDC1	10837.5	10837.5	10956	10762	1.03087	0.0438676	1.02588	0.0368569	0.631718	0.796408
ENSG00000239857	7	916189	936073	+	19885	5392	GET4	986.177	986.177	952.004	1007.92	1.06072	0.0850373	1.03545	0.0502646	0.631857	0.796529
ENSG00000160298	21	47720095	47743789	-	23695	5315	C21orf58	1556.01	1556.01	1589.72	1534.56	0.947464	-0.0778566	0.966513	-0.049139	0.631951	0.796565
ENSG00000140749	16	21652609	21663981	-	11373	1781	IGSF6	476.257	476.257	434.843	502.611	1.08157	0.113125	1.03653	0.0517667	0.631969	0.796565
ENSG00000117262	1	145764411	145827103	-	62693	5587	GPR89A	916.811	916.811	942.049	900.751	0.960558	-0.0580557	0.970218	-0.0436186	0.632194	0.796717
ENSG00000120289	X	30260057	30262293	+	2237	2237	MAGEB4	1.28625	2.90149	5.2309	1.41914	1.30596	0.385116	1.02529	0.036033	0.632225	0.796717
ENSG00000163467	1	156307105	156316786	+	9682	1115	TSACC	88.4569	88.4569	97.5303	82.6829	0.934694	-0.0974337	0.965037	-0.0513434	0.632229	0.796717
ENSG00000138079	2	44502599	44548633	+	46035	6532	SLC3A1	144.118	165.544	172.978	160.813	0.89002	-0.16809	0.966542	-0.0490955	0.632258	0.796717
ENSG00000175398	12	56030644	56031638	+	995	995	OR10P1	0.732842	0.732842	0.9748	0.578868	0.720601	-0.472727	0.977793	-0.0323985	0.632325	NA
ENSG00000165171	7	73248920	73256865	-	7946	1469	WBSCR27	534.02	534.02	513.285	547.215	1.08644	0.119602	1.03643	0.0516295	0.632368	0.796802
ENSG00000077152	1	202300785	202311108	-	10324	1065	UBE2T	2256.34	2256.34	2205.36	2288.79	0.954002	-0.0679363	0.968054	-0.0468411	0.632466	0.79686
ENSG00000172425	11	118398187	118401912	+	3726	1009	TTC36	53.4088	53.4088	54.2336	52.8839	1.06886	0.0960683	1.03614	0.0512255	0.632498	0.79686
ENSG00000165264	9	32552997	32573160	-	20164	1366	NDUFB6	3511.17	3511.17	3344.66	3617.14	1.04529	0.0639061	1.03215	0.0456463	0.632541	0.79686
ENSG00000168952	14	25278862	25519503	-	240642	8067	STXBP6	3154.5	3154.5	2852.25	3346.84	1.09082	0.125414	1.03628	0.0514102	0.632779	0.797108
ENSG00000010256	3	48636435	48648409	-	11975	3236	UQCRC1	14917.1	14917.1	14691.6	15060.5	1.04059	0.0574021	1.03049	0.0433253	0.632825	0.797112
ENSG00000129221	17	6297013	6338519	-	41507	3985	AIPL1	11.9903	11.9903	11.5567	12.2662	0.876148	-0.190753	0.96772	-0.0473379	0.63308	0.797345
ENSG00000168016	3	36868311	36986548	-	118238	11182	TRANK1	3593.97	3593.97	3223.48	3829.74	1.05635	0.0790905	1.03472	0.0492364	0.633113	0.797345
ENSG00000214215	12	93096619	93102325	+	5707	2369	C12orf74	18.7987	18.7987	16.846	20.0414	0.8846	-0.176903	0.967063	-0.0483175	0.633136	0.797345
ENSG00000121807	3	46395225	46402419	+	7195	3733	CCR2	456.99	456.99	396.725	495.339	1.11015	0.15076	1.03532	0.0500775	0.633193	0.797364
ENSG00000123600	2	172173919	172291312	-	117394	10070	METTL8	1663.42	1663.42	1605.43	1700.33	1.03473	0.0492526	1.02789	0.0396821	0.63328	0.79742
ENSG00000107833	10	103541082	103543170	-	2089	928	NPM3	2752.74	2752.74	2924.45	2643.48	0.948571	-0.0761724	0.966833	-0.0486614	0.633528	0.797679
ENSG00000145860	5	158584417	158637061	-	52645	4567	RNF145	6117.34	6117.34	5947.42	6225.47	1.03894	0.0551175	1.02979	0.0423444	0.63374	0.797893
ENSG00000172339	1	95439963	95538501	-	98539	9633	ALG14	909.304	909.304	926.727	898.216	1.03272	0.0464463	1.02684	0.0382062	0.633936	0.798081
ENSG00000135956	2	96914254	96931732	-	17479	6367	TMEM127	8507.38	8507.38	8528.52	8493.93	0.974234	-0.0376594	0.977411	-0.0329622	0.633974	0.798081
ENSG00000158156	1	28285973	28294607	+	8635	2743	XKR8	961.3	961.3	1009.98	930.321	0.966184	-0.0496304	0.972769	-0.0398307	0.634122	0.798136
ENSG00000185988	19	1524073	1535455	+	11383	2355	PLK5	8.07853	8.07853	7.54054	8.42089	1.12798	0.173737	1.03409	0.0483626	0.634125	0.798136
ENSG00000165660	10	126490354	126525239	+	34886	2992	FAM175B	2382.43	2382.43	2429.85	2352.25	0.972739	-0.039876	0.976449	-0.0343832	0.634144	0.798136
ENSG00000171865	2	3592383	3606206	-	13824	2865	RNASEH1	1844.39	1844.39	1872.99	1826.2	0.967101	-0.0482617	0.973234	-0.0391415	0.634234	0.798197
ENSG00000182993	12	14956506	15059520	+	103015	4570	C12orf60	259.6	259.6	277.818	248.007	0.942157	-0.0859603	0.965889	-0.0500704	0.634494	0.798471
ENSG00000180818	12	54378849	54384063	+	5215	2331	HOXC10	312.724	312.724	410.962	250.21	0.832784	-0.263986	0.971229	-0.042116	0.634573	0.798516
ENSG00000142173	21	47518011	47552763	+	34753	5386	COL6A2	37892.8	37892.8	36093.4	39038	1.07111	0.0991066	1.03603	0.0510662	0.63488	0.798735
ENSG00000104738	8	48872745	48890720	+	17976	6824	MCM4	11664.1	11664.1	11134	12001.5	0.961761	-0.0562492	0.970808	-0.0427421	0.634897	0.798735
ENSG00000214212	19	10947251	10980466	+	33216	1565	C19orf38	222.674	222.674	208.329	231.802	1.06747	0.0941995	1.03583	0.0507846	0.634898	0.798735
ENSG00000140632	16	4853204	4897343	-	44140	5470	GLYR1	5316.19	5316.19	5330.39	5307.15	0.950477	-0.0732757	0.967324	-0.0479293	0.634931	0.798735
ENSG00000172803	11	65601112	65624367	+	23256	3966	SNX32	480.793	480.793	444.674	503.778	0.937711	-0.0927851	0.965489	-0.0506686	0.634998	0.798735
ENSG00000178750	3	93733213	93747454	-	14242	1158	STX19	482.105	482.105	506.255	466.737	1.11629	0.158717	1.03472	0.0492409	0.635008	0.798735
ENSG00000162144	11	61116217	61129771	-	13555	10597	CYB561A3	3434.28	3434.28	3244.89	3554.8	1.03145	0.0446784	1.02612	0.0371989	0.635042	0.798735
ENSG00000204590	6	30509154	30524951	-	15798	8646	GNL1	8131.93	8131.93	8304.91	8021.85	0.960914	-0.0575203	0.970483	-0.0432247	0.6352	0.79888
ENSG00000143119	1	111415775	111442550	+	26776	2081	CD53	3486.47	3486.47	3191.23	3674.35	1.07643	0.106257	1.03613	0.0512049	0.635413	0.799095
ENSG00000224997	14	104177607	104179149	+	1543	1543	AL049840.1	126.057	126.057	124.208	127.233	0.92183	-0.117427	0.96517	-0.0511446	0.635672	0.799264
ENSG00000131203	8	39759794	39785963	+	26170	3261	IDO1	3033.19	3033.19	2968.86	3074.12	0.904662	-0.144549	0.965925	-0.0500167	0.635676	0.799264
ENSG00000185860	1	162794248	162838605	-	44358	4319	C1orf110	53.9809	53.9809	71.7433	42.6776	0.855861	-0.224552	0.969635	-0.0444867	0.635706	0.799264
ENSG00000130204	19	45393826	45406946	+	13121	3610	TOMM40	6555.12	6555.12	6877.49	6349.98	0.954005	-0.0679306	0.968237	-0.0465674	0.635717	0.799264
ENSG00000232417	X	134883488	134891885	+	8398	1374	CT45A3	1.3417	2.22546	0.871897	3.08683	1.26393	0.337919	1.02649	0.0377207	0.635882	0.799418
ENSG00000132000	19	14042000	14064204	-	22205	4168	PODNL1	969.496	969.496	917.593	1002.53	1.08028	0.11141	1.0361	0.0511601	0.63595	0.799451
ENSG00000132429	6	105606155	105627870	-	21716	1881	POPDC3	48.416	112.251	143.222	92.5419	0.877857	-0.187943	0.967957	-0.0469851	0.636132	0.799627
ENSG00000176383	12	122688090	122693499	+	5410	4690	B3GNT4	153.303	153.303	147.281	157.136	0.934284	-0.0980666	0.965387	-0.0508207	0.63631	0.799767
ENSG00000122378	10	82167585	82192753	+	25169	2337	FAM213A	6991.16	6991.16	7153.55	6887.83	0.964194	-0.052605	0.971903	-0.0411161	0.636328	0.799767
ENSG00000119919	10	101292690	101296278	+	3589	2094	NKX2-3	11.9753	11.9753	12.307	11.7642	1.13025	0.176645	1.03364	0.0477301	0.636481	0.799869
ENSG00000197057	4	36283244	36347378	+	64135	5618	DTHD1	65.0955	65.0955	76.1486	58.0617	0.887355	-0.172417	0.967258	-0.0480278	0.636494	0.799869
ENSG00000239665	10	13652047	13710299	+	58253	12929	RP11-295P9.3	1147.07	1147.07	1134.58	1155.01	0.941365	-0.087174	0.965967	-0.0499548	0.636606	0.799956
ENSG00000175595	16	14014014	14046202	+	32189	8460	ERCC4	1030.35	1030.35	949.611	1081.73	1.03787	0.0536279	1.02922	0.0415479	0.636658	0.799968
ENSG00000267673	19	10416103	10426691	-	10589	2401	FDX1L	541.79	541.79	627.121	487.489	0.926681	-0.109856	0.965237	-0.0510451	0.636701	0.79997
ENSG00000168530	2	211154874	211179914	-	25041	1342	MYL1	1.19109	1.19109	1.70038	0.866994	0.752006	-0.411184	0.976596	-0.0341668	0.636761	0.799992
ENSG00000163468	1	156278759	156337664	-	58906	4018	CCT3	32622.6	32622.6	33537.7	32040.2	1.03201	0.0454617	1.02638	0.0375596	0.636923	0.800142
ENSG00000227782	17	15943505	15943994	+	490	81	AC002553.1	5.3994	5.3994	5.1411	5.56377	0.914044	-0.129664	0.965566	-0.0505535	0.636985	0.80016
ENSG00000196844	11	125646008	125648714	-	2707	1657	PATE2	7.38823	7.38823	7.58982	7.25994	0.893192	-0.162958	0.966879	-0.048593	0.637022	0.80016
ENSG00000131508	5	138906016	139008018	+	102003	3532	UBE2D2	11132.1	11132.1	10922.9	11265.2	1.03281	0.0465786	1.0268	0.0381491	0.637123	0.800234
ENSG00000198431	12	104609557	104744061	+	134505	6686	TXNRD1	9617.1	9617.1	9810.53	9494.01	0.961478	-0.0566739	0.970791	-0.0427678	0.637268	0.80031
ENSG00000092621	1	120202421	120286838	+	84418	5622	PHGDH	10969.7	10969.7	10771.8	11095.6	0.941597	-0.0868179	0.966046	-0.0498364	0.637268	0.80031
ENSG00000269058	19	16589868	16607003	-	17136	1460	CALR3	9.02879	9.02879	8.8571	9.13804	1.11466	0.156599	1.03452	0.0489671	0.637333	0.800325
ENSG00000111058	12	81331594	81650533	+	318940	6121	ACSS3	1475.86	1475.86	1558.27	1423.42	0.933705	-0.0989608	0.965457	-0.0507157	0.637365	0.800325
ENSG00000121594	3	119243140	119278449	-	35310	3201	CD80	162.372	162.372	135.662	179.369	1.08063	0.111873	1.03593	0.0509296	0.637445	0.800372
ENSG00000121335	12	11544476	11653975	-	109500	1791	PRB2	4.57502	4.57502	5.74615	3.82975	1.16912	0.22542	1.031	0.0440493	0.637815	0.800784
ENSG00000268457	20	30309001	30309134	+	134	51	AL160175.1	1.26269	1.26269	1.51851	1.09989	0.84885	-0.236418	0.970446	-0.0432805	0.63799	0.800859
ENSG00000121931	1	111489807	111506701	-	16895	3621	LRIF1	1645.68	1645.68	1639.82	1649.42	0.961715	-0.0563183	0.970915	-0.0425834	0.637999	0.800859
ENSG00000104969	19	2754712	2783369	-	28658	3801	SGTA	5157.93	5157.93	5137.93	5170.66	1.02975	0.0422982	1.02508	0.0357363	0.638002	0.800859
ENSG00000173163	2	62115859	62374382	+	258524	2730	COMMD1	2186.23	2186.23	2143.93	2213.14	1.04757	0.0670471	1.03249	0.0461328	0.638064	0.800883
ENSG00000151474	10	13685706	14504141	-	818436	12499	FRMD4A	2070.75	2070.75	1918.2	2167.83	1.05101	0.0717807	1.03333	0.0473002	0.638114	0.800893
ENSG00000109452	4	142944313	143768585	-	824273	14153	INPP4B	877.009	877.009	855.166	890.909	1.07244	0.100892	1.03575	0.0506697	0.638215	0.800967
ENSG00000121898	10	125465723	125699783	-	234061	4689	CPXM2	3261.96	3261.96	2935.83	3469.49	1.12608	0.171312	1.03368	0.0477842	0.638277	0.800992
ENSG00000108828	17	41166622	41177140	-	10519	3501	VAT1	9180.43	9180.43	9494.73	8980.42	0.962191	-0.0556051	0.971121	-0.0422777	0.638349	0.801029
ENSG00000107518	10	116853124	117708503	+	855380	9822	ATRNL1	313.23	313.23	339.081	296.779	0.885403	-0.175595	0.967644	-0.0474521	0.638433	0.801081
ENSG00000146147	6	53794780	54131078	+	336299	7293	MLIP	24.6778	24.6778	30.7429	20.8182	0.906481	-0.141651	0.966149	-0.0496827	0.638556	0.801182
ENSG00000196227	20	58508819	58523735	+	14917	5323	FAM217B	1634.05	1634.05	1653.58	1621.63	1.03829	0.0542148	1.02932	0.0416903	0.638604	0.80119
ENSG00000071677	2	238475217	238475818	+	602	264	PRLH	3.58189	3.58189	3.74461	3.47834	0.806848	-0.309632	0.973501	-0.0387451	0.638693	0.801248
ENSG00000186806	19	51834790	51845378	-	10589	3771	VSIG10L	477.05	477.05	462.643	486.218	1.05489	0.0770892	1.03404	0.048287	0.63887	0.801416
ENSG00000139329	12	91496406	91505608	-	9203	3008	LUM	32271.1	32271.1	34045.3	31142.1	0.89789	-0.15539	0.966775	-0.0487473	0.639018	0.801516
ENSG00000268750	19	58331087	58370309	+	39223	1159	CTD-2583A14.10	3.17513	3.17513	3.29975	3.09583	1.11528	0.157405	1.03427	0.0486103	0.639034	0.801516
ENSG00000128609	7	123177051	123198309	-	21259	9851	NDUFA5	8350.39	8350.39	8433.77	8297.32	1.03952	0.0559197	1.02979	0.0423435	0.639356	0.801828
ENSG00000151640	10	134000404	134019280	+	18877	3176	DPYSL4	301.006	301.006	271.738	319.63	1.09703	0.133601	1.03524	0.0499716	0.639368	0.801828
ENSG00000188501	15	66839517	66858317	-	18801	3518	LCTL	81.0471	81.0471	77.0456	83.5934	1.06605	0.0922803	1.0353	0.0500546	0.639444	0.801828
ENSG00000182793	6	52696453	52710893	-	14441	932	GSTA5	8.75089	8.75089	10.4613	7.66247	0.866015	-0.207536	0.969301	-0.0449835	0.639493	0.801828
ENSG00000198087	6	47445525	47594999	+	149475	6751	CD2AP	7310.36	7310.36	6901.74	7570.4	1.04908	0.0691286	1.03279	0.0465498	0.639495	0.801828
ENSG00000057663	6	106632351	106773666	-	141316	3924	ATG5	3934.56	3934.56	4037.86	3868.82	0.96674	-0.0488004	0.973212	-0.0391739	0.639592	0.801897
ENSG00000196123	16	67209505	67217943	-	8439	4780	KIAA0895L	2010.46	2010.46	2013.66	2008.42	0.940323	-0.0887718	0.966129	-0.0497128	0.639869	0.80213
ENSG00000116017	19	925781	975939	+	50159	7504	ARID3A	1056.81	1056.81	1104.34	1026.56	0.932514	-0.100803	0.965649	-0.0504289	0.639893	0.80213
ENSG00000100890	14	35591052	35743271	+	152220	3433	KIAA0391	75.7241	75.7241	69.9829	79.3776	1.06862	0.0957529	1.03542	0.0502128	0.639905	0.80213
ENSG00000255730	19	41856758	41930906	+	74149	2347	CTC-435M10.3	0.485436	0.485436	0.611382	0.405289	0.840048	-0.251456	0.971344	-0.0419462	0.64002	NA
ENSG00000269711	19	7743387	7747740	+	4354	777	CTD-3214H19.16	0.215883	0.215883	0.180824	0.238193	1.43623	0.522289	1.0207	0.0295587	0.640021	NA
ENSG00000065534	3	123328896	123603178	-	274283	22166	MYLK	9902.69	9902.69	9496.68	10161.1	0.938009	-0.0923256	0.965949	-0.0499817	0.64003	0.802233
ENSG00000172260	1	71861623	72748417	-	886795	13406	NEGR1	216.343	216.343	205.639	223.154	1.09862	0.135692	1.03508	0.049739	0.640115	0.802265
ENSG00000169918	15	31775329	32162992	-	387664	6624	OTUD7A	66.528	66.528	68.8538	65.0479	1.07376	0.102676	1.03558	0.0504388	0.640184	0.802265
ENSG00000154856	18	10454625	10489945	+	35321	5943	APCDD1	3793.03	3793.03	3829.57	3769.77	0.942793	-0.0849871	0.966417	-0.0492816	0.640199	0.802265
ENSG00000162604	1	62146718	62191095	-	44378	5516	TM2D1	2539.61	2539.61	2755.68	2402.11	0.967862	-0.0471265	0.973798	-0.0383049	0.640245	0.802265
ENSG00000179912	12	57643392	57824788	-	181397	6267	R3HDM2	3652.47	3652.47	3672.94	3639.44	0.967954	-0.0469895	0.973847	-0.0382335	0.640267	0.802265
ENSG00000268000	19	50003781	50004614	+	834	834	hsa-mir-150	0.837433	0.837433	0.7825	0.87239	0.815957	-0.293435	0.973075	-0.0393765	0.640289	NA
ENSG00000164494	6	107473761	107780768	-	307008	3926	PDSS2	1425.22	1425.22	1429.46	1422.52	0.965267	-0.0510003	0.97253	-0.0401848	0.640317	0.802274
ENSG00000112273	6	22569678	22571892	+	2215	2151	HDGFL1	1.33717	1.33717	1.61803	1.15843	0.833871	-0.262105	0.971838	-0.0412126	0.640401	0.802283
ENSG00000164406	5	132208014	132210738	+	2725	2405	LEAP2	214.562	214.562	181.005	235.917	1.0843	0.11677	1.03555	0.0504035	0.640422	0.802283
ENSG00000168356	3	38887260	38992052	-	104793	7705	SCN11A	99.4895	99.4895	103.856	96.7111	0.918114	-0.123255	0.965787	-0.0502231	0.640451	0.802283
ENSG00000256977	2	110656005	110677180	+	21176	2070	LIMS3	16.0519	16.0519	10.684	19.4678	1.1036	0.142216	1.03476	0.0492917	0.640619	0.80244
ENSG00000179163	1	24171567	24194784	-	23218	2047	FUCA1	4576.17	4576.17	4518.8	4612.68	1.03771	0.0534027	1.02899	0.041226	0.640757	0.802559
ENSG00000134160	15	31293264	31453476	-	160213	7454	TRPM1	21.6128	21.6128	22.7029	20.919	0.884527	-0.177022	0.968009	-0.0469083	0.64088	0.80266
ENSG00000267942	12	66291518	66317967	-	26450	204	AC090673.2	1.17214	1.17214	1.60338	0.897716	0.790378	-0.339385	0.974807	-0.0368111	0.640952	0.80267
ENSG00000113712	5	148871760	148931007	-	59248	7606	CSNK1A1	7464.91	7464.91	7381.52	7517.98	1.05002	0.0704117	1.03291	0.0467202	0.641019	0.80267
ENSG00000100410	22	41855721	41864729	-	9009	1235	PHF5A	2270.08	2270.08	2240.48	2288.92	1.03159	0.0448712	1.02604	0.0370817	0.641042	0.80267
ENSG00000087206	5	176332006	176449634	-	117629	4852	UIMC1	2444.07	2444.07	2387.02	2480.38	1.03024	0.0429776	1.02529	0.0360256	0.641084	0.80267
ENSG00000115760	2	32582096	32843966	+	261871	17723	BIRC6	9781	9781	9675.26	9848.3	0.959626	-0.0594559	0.970263	-0.0435517	0.6411	0.80267
ENSG00000269093	19	32895915	32896466	+	552	552	AC007773.3	0.218014	0.218014	0.0537635	0.322537	1.48845	0.573815	1.01947	0.0278222	0.641161	NA
ENSG00000112110	6	160210844	160219468	+	8625	1375	MRPL18	4310.04	4310.04	4214.15	4371.07	1.03897	0.0551604	1.02949	0.0419247	0.641284	0.802847
ENSG00000197364	1	153409534	153412425	-	2892	339	S100A7L2	0.646216	0.646216	1.15359	0.323339	0.66953	-0.578779	0.981016	-0.0276517	0.641366	NA
ENSG00000187862	1	156549519	156556562	+	7044	2829	TTC24	30.1743	30.1743	33.7878	27.8748	0.902072	-0.148685	0.966773	-0.0487513	0.641453	0.803005
ENSG00000103642	15	63413999	63434260	+	20262	3017	LACTB	1369.47	1369.47	1348.73	1382.67	1.03915	0.0554004	1.02954	0.0420042	0.641566	0.803094
ENSG00000162843	1	241815580	241965435	+	149856	4935	WDR64	14.0487	14.0487	13.7372	14.2469	1.09704	0.133618	1.03496	0.0495753	0.641693	0.803176
ENSG00000062822	19	50887461	50921273	+	33813	4856	POLD1	3898.66	3898.66	3688.26	4032.55	1.03975	0.0562398	1.02977	0.0423255	0.641716	0.803176
ENSG00000174325	2	189598882	189654831	-	55950	1037	DIRC1	7.20269	7.20269	6.68567	7.53171	1.14484	0.195148	1.03201	0.0454508	0.641763	0.803181
ENSG00000143443	1	151020216	151024462	+	4247	2331	C1orf56	914.937	914.937	928.008	906.618	1.04138	0.0585021	1.03037	0.0431632	0.641843	0.803228
ENSG00000138018	2	26531415	26618759	+	87345	8524	EPT1	4767.99	4767.99	4676.3	4826.33	0.968309	-0.0464603	0.974079	-0.037889	0.641967	0.803303
ENSG00000176124	13	50656307	51297372	+	641066	9926	DLEU1	505.616	505.616	510.502	502.507	1.03787	0.0536222	1.02901	0.0412505	0.641988	0.803303
ENSG00000078902	11	1295601	1330884	-	35284	5983	TOLLIP	3127.43	3127.43	3160.23	3106.55	1.02952	0.0419668	1.02485	0.0354074	0.64213	0.803427
ENSG00000183765	22	29083731	29138410	-	54680	4145	CHEK2	2087.31	2087.31	2170.68	2034.25	0.961606	-0.0564825	0.971048	-0.0423852	0.642264	0.80352
ENSG00000104872	19	49949555	49956754	-	7200	3331	PIH1D1	5165.64	5165.64	5097.69	5208.88	1.03961	0.0560462	1.02969	0.042215	0.642289	0.80352
ENSG00000117228	1	89518002	89531043	-	13042	4992	GBP1	14091.2	14091.2	12693.7	14980.5	1.05722	0.0802748	1.03414	0.0484252	0.642338	0.803528
ENSG00000129566	14	20833826	20881588	-	47763	11328	TEP1	3176.37	3176.37	3049.55	3257.07	1.04445	0.0627379	1.03135	0.0445366	0.642428	0.803587
ENSG00000254470	11	65543364	65548273	-	4910	4811	AP5B1	985.391	985.391	930.241	1020.49	1.05633	0.0790599	1.03398	0.0482071	0.642676	0.803844
ENSG00000135919	2	224839829	224904036	-	64208	8891	SERPINE2	4239.82	4239.82	4495.54	4077.09	0.91833	-0.122915	0.966031	-0.0498591	0.642743	0.803868
ENSG00000172935	11	68771863	68780877	-	9015	2746	MRGPRF	633.242	633.242	613.481	645.817	1.0608	0.0851583	1.03454	0.0489934	0.64278	0.803868
ENSG00000259384	17	61994560	61996179	-	1620	1177	GH1	5.795	5.795	6.90808	5.08667	0.84586	-0.241509	0.971246	-0.0420909	0.642822	0.803868
ENSG00000168374	3	57557090	57583947	-	26858	2595	ARF4	18890.9	18890.9	18883.5	18895.6	1.0375	0.053109	1.02881	0.0409801	0.642938	0.80396
ENSG00000155254	10	99472930	99477907	+	4978	3377	MARVELD1	4210.61	4210.61	4243.31	4189.8	0.953065	-0.0693531	0.968424	-0.0462898	0.643027	0.803976
ENSG00000111713	12	21689123	21757781	-	68659	3132	GYS2	14.3344	27.7797	16.1483	35.1816	1.09613	0.132419	1.03484	0.0494067	0.643036	0.803976
ENSG00000178175	5	71738479	71803554	-	65076	3975	ZNF366	79.613	79.613	70.749	85.2537	1.0831	0.115169	1.03527	0.0500036	0.643142	0.804055
ENSG00000128596	7	128430811	128462186	+	31376	6188	CCDC136	198.822	198.822	165.359	220.116	1.07227	0.100667	1.0352	0.0499148	0.643478	0.804421
ENSG00000065518	3	120315156	120321347	+	6192	1889	NDUFB4	8530.17	8530.17	8340.16	8651.09	1.0367	0.051994	1.02844	0.0404538	0.643752	0.804692
ENSG00000215910	1	11821844	11849642	+	27799	6505	C1orf167	50.164	50.164	36.7899	58.6748	0.922218	-0.116821	0.966025	-0.0498682	0.643779	0.804692
ENSG00000068489	17	57232860	57282066	+	49207	4080	PRR11	1809	1809	1805.58	1811.18	0.945878	-0.0802736	0.967103	-0.0482586	0.643834	0.804708
ENSG00000148483	10	17794251	17842867	+	48617	5464	TMEM236	3.33863	3.33863	3.08172	3.50212	1.13348	0.180756	1.03247	0.0460968	0.643896	0.804731
ENSG00000105464	19	48898132	48948188	+	50057	5093	GRIN2D	406.866	406.866	391.448	416.677	1.09412	0.129775	1.03482	0.04938	0.643943	0.804737
ENSG00000124743	6	53512699	53530506	-	17808	5743	KLHL31	276.848	276.848	304.975	258.949	0.93036	-0.104139	0.966009	-0.0498909	0.644131	0.804919
ENSG00000167625	19	42724423	42732353	+	7931	4271	ZNF526	1296.34	1296.34	1375.13	1246.2	0.962423	-0.0552565	0.971451	-0.0417871	0.64423	0.804989
ENSG00000095319	9	131709978	131769375	+	59398	8041	NUP188	4621.97	4621.97	4355.46	4791.56	1.03373	0.0478535	1.02704	0.0384882	0.644444	0.805199
ENSG00000128408	22	45809572	45828376	+	18805	1815	RIBC2	498.778	498.778	412.28	553.821	0.928928	-0.106362	0.96603	-0.0498596	0.644483	0.805199
ENSG00000154478	10	125425871	125454123	+	28253	7514	GPR26	5.98601	10.6132	7.00885	12.9069	0.830043	-0.268743	0.972621	-0.0400504	0.644771	0.805505
ENSG00000105771	19	44235301	44259142	-	23842	4770	SMG9	2907.67	2907.67	3006.7	2844.65	0.960867	-0.057592	0.970892	-0.0426176	0.645116	0.805884
ENSG00000259458	15	62929371	62937490	-	8120	2425	RP11-625H11.1	1.66141	1.66141	1.59736	1.70217	1.15273	0.205057	1.03106	0.0441218	0.645252	0.806
ENSG00000100341	22	44275558	44287893	-	12336	2544	PNPLA5	23.1125	23.1125	26.4322	21	0.852711	-0.229871	0.971073	-0.042349	0.645683	0.806344
ENSG00000222000	2	98947852	98972468	-	24617	1164	AC092675.3	1.7623	1.7623	1.88067	1.68697	1.21642	0.282637	1.02745	0.0390752	0.645686	0.806344
ENSG00000170234	5	159488808	159546430	-	57623	6507	PWWP2A	2063.17	2063.17	2081.45	2051.54	0.965433	-0.050752	0.972791	-0.0397987	0.645705	0.806344
ENSG00000113368	5	126112315	126172712	+	60398	3635	LMNB1	7096.6	7096.6	6416.94	7529.12	1.04915	0.0692269	1.03241	0.0460168	0.645721	0.806344
ENSG00000205929	21	34162985	34186053	-	23069	4122	C21orf62	36.3436	49.0902	35.4947	57.7419	1.13128	0.17796	1.03237	0.045965	0.645741	0.806344
ENSG00000010165	1	171750788	171783163	+	32376	3843	METTL13	5098.4	5098.4	5354.86	4935.19	0.970193	-0.0436567	0.975208	-0.0362175	0.646366	0.806982
ENSG00000123570	X	103077252	103087158	-	9907	3748	RAB9B	134.269	134.269	117.674	144.83	1.06996	0.0975563	1.03484	0.0494015	0.646404	0.806982
ENSG00000172379	15	80696692	80890278	+	193587	7741	ARNT2	3228.97	3228.97	3294.98	3186.96	0.937158	-0.0936356	0.966462	-0.049215	0.646453	0.806982
ENSG00000075624	7	5566782	5603415	-	36634	3256	ACTB	270330	270330	259975	276920	1.03255	0.0462163	1.02639	0.0375732	0.646514	0.806982
ENSG00000165828	10	135160650	135166187	+	5538	980	PRAP1	49.2893	49.2893	55.6117	45.266	0.889873	-0.168328	0.968274	-0.0465124	0.646524	0.806982
ENSG00000165474	13	20761609	20767037	-	5429	2427	GJB2	3238.18	3238.18	3368.55	3155.21	0.90176	-0.149184	0.967397	-0.0478204	0.646555	0.806982
ENSG00000257138	7	141672431	141673573	-	1143	1143	TAS2R38	10.8757	10.8757	8.18881	12.5856	1.1981	0.260753	1.02827	0.0402259	0.646558	0.806982
ENSG00000146083	5	175953698	175965026	-	11329	5660	RNF44	6933.74	6933.74	7176.64	6779.17	0.962743	-0.0547774	0.971674	-0.0414553	0.646593	0.806982
ENSG00000256591	11	61196692	61253294	+	56603	1569	RP11-286N22.8	49.8535	49.8535	48.8901	50.4665	1.04258	0.0601547	1.03054	0.0433971	0.6467	0.807063
ENSG00000147419	8	27590835	27630170	-	39336	4408	CCDC25	3987.04	3987.04	4316.19	3777.58	0.964264	-0.0525006	0.97232	-0.0404974	0.646983	0.807363
ENSG00000100433	14	88649113	88793251	-	144139	5592	KCNK10	6.25519	6.25519	5.93652	6.45798	1.11675	0.159306	1.03314	0.0470383	0.647125	0.807476
ENSG00000133678	10	81838402	81852313	+	13912	2996	TMEM254	3409.64	3409.64	3219.53	3530.62	1.03159	0.0448639	1.02586	0.0368403	0.64716	0.807476
ENSG00000163297	4	80822303	81046608	-	224306	10101	ANTXR2	2076.09	2076.09	1918.54	2176.34	1.06133	0.0858711	1.0342	0.0485212	0.647288	0.807536
ENSG00000060718	1	103342023	103574052	-	232030	8265	COL11A1	15490.5	15490.5	16047.2	15136.3	0.875769	-0.191377	0.969475	-0.0447237	0.647293	0.807536
ENSG00000125650	19	6375159	6379069	-	3911	3911	PSPN	286.345	286.345	272.81	294.959	1.04507	0.0636045	1.03125	0.0444007	0.647512	0.807727
ENSG00000012211	X	49031151	49042845	-	11695	3396	PRICKLE3	1641.31	1641.31	1565.98	1689.24	1.04628	0.0652674	1.03159	0.0448634	0.647531	0.807727
ENSG00000100997	20	25275379	25371619	-	96241	3429	ABHD12	6457.87	6457.87	6218.16	6610.41	1.03682	0.0521628	1.02833	0.0403089	0.64779	0.807993
ENSG00000267848	20	62585007	62585495	+	489	489	AL118506.1	17.9813	17.9813	21.0072	16.0557	0.919764	-0.120664	0.966542	-0.0490963	0.647881	0.807993
ENSG00000215790	1	1656277	1677431	-	21155	2504	SLC35E2	277.303	277.303	285.394	272.154	0.94948	-0.0747905	0.967984	-0.0469456	0.64792	0.807993
ENSG00000101074	20	42965626	42979875	+	14250	1377	R3HDML	2.80721	2.80721	2.41962	3.05385	1.18511	0.245026	1.0288	0.0409689	0.647926	0.807993
ENSG00000118508	6	146864829	146876101	+	11273	1217	RAB32	2065.19	2065.19	2075.26	2058.78	1.0482	0.0679074	1.03204	0.0455024	0.647958	0.807993
ENSG00000080910	1	196788898	196928356	+	139459	1222	CFHR2	0.515539	0.515539	0.53266	0.504644	0.774618	-0.368443	0.976519	-0.0342804	0.648022	NA
ENSG00000088038	19	54641444	54659419	+	17976	6697	CNOT3	5008.59	5008.59	4787.32	5149.41	1.03351	0.0475472	1.02681	0.0381707	0.648142	0.808169
ENSG00000006459	7	139784546	139876835	-	92290	9430	KDM7A	3118.14	3118.14	3142.57	3102.59	0.952964	-0.0695062	0.968719	-0.0458504	0.648242	0.80824
ENSG00000170345	14	75745477	75748933	+	3457	3238	FOS	28644.8	28644.8	26648.3	29915.3	1.09591	0.132135	1.03421	0.0485246	0.648313	0.808276
ENSG00000127472	1	20354672	20417683	+	63012	2607	PLA2G5	131.334	131.334	125.91	134.786	1.08987	0.124156	1.03446	0.0488811	0.648396	0.808294
ENSG00000114686	3	131181056	131221827	-	40772	2715	MRPL3	13304.9	13304.9	13517.5	13169.6	1.03194	0.0453556	1.02601	0.0370489	0.648414	0.808294
ENSG00000110700	11	17095936	17099334	-	3399	2186	RPS13	47454.6	47454.6	51989.8	44568.5	0.951766	-0.071321	0.968477	-0.0462098	0.648598	0.808471
ENSG00000206474	6	29407083	29408731	+	1649	1649	OR10C1	0.599401	0.599401	0.585452	0.608277	1.62575	0.701108	1.01653	0.0236577	0.648604	NA
ENSG00000068394	X	48970334	48980151	-	9818	1735	GPKOW	2410.23	2410.23	2546.41	2323.56	0.964634	-0.0519466	0.972552	-0.0401534	0.648939	0.808842
ENSG00000154099	16	84178865	84212373	+	33509	5939	DNAAF1	451.593	451.593	459.884	446.317	0.901997	-0.148805	0.967687	-0.0473869	0.649157	0.80906
ENSG00000143552	1	153965161	154127592	-	162432	5889	NUP210L	33.9461	33.9461	38.496	31.0506	0.909218	-0.137302	0.96722	-0.0480843	0.649235	0.809105
ENSG00000138641	4	89442199	89629693	+	187495	8634	HERC3	1274.46	1274.46	1250.24	1289.87	0.950163	-0.0737527	0.968211	-0.0466072	0.649395	0.809181
ENSG00000198035	10	48189612	48237508	+	47897	2736	AGAP9	52.4325	52.4325	46.4324	56.2508	1.09015	0.124529	1.03433	0.0486952	0.649425	0.809181
ENSG00000058600	16	22308730	22346424	+	37695	9454	POLR3E	4387.08	4387.08	4478.79	4328.73	1.02866	0.0407653	1.02418	0.0344655	0.649466	0.809181
ENSG00000214106	7	154720208	154741618	+	21411	2974	PAXIP1-AS2	528.284	528.284	501.895	545.078	1.04912	0.0691763	1.03216	0.0456628	0.649469	0.809181
ENSG00000133027	17	17408877	17495022	-	86146	1720	PEMT	1616.74	1616.74	1711.02	1556.73	1.03855	0.0545678	1.02897	0.0411967	0.64951	0.809181
ENSG00000267849	6	44400472	44400720	-	249	249	AL133262.1	0.554944	0.554944	0.789814	0.405481	0.822013	-0.282766	0.973726	-0.0384123	0.649542	NA
ENSG00000118762	4	88928820	88998929	+	70110	5498	PKD2	2548.37	2548.37	2466.04	2600.76	0.955105	-0.0662686	0.969323	-0.0449513	0.649605	0.809245
ENSG00000133398	5	6371994	6378707	-	6714	1880	MED10	2736.15	2736.15	2773.54	2712.36	1.03447	0.0488919	1.02722	0.0387443	0.649681	0.809287
ENSG00000155313	21	17102344	17252377	+	150034	7812	USP25	5819.57	5819.57	5661.37	5920.23	1.04791	0.0675146	1.03186	0.045248	0.649755	0.809295
ENSG00000100523	14	53510686	53620000	-	109315	10721	DDHD1	1305.16	1305.16	1313.78	1299.68	0.955101	-0.0662745	0.969331	-0.0449383	0.649773	0.809295
ENSG00000113387	5	32531739	32604185	+	72447	9324	SUB1	15983.2	15983.2	17136.6	15249.3	0.965325	-0.0509129	0.972889	-0.0396524	0.649901	0.809401
ENSG00000185022	22	38597889	38612518	+	14630	2977	MAFF	2343.14	2343.14	2208.82	2428.61	1.05807	0.0814333	1.03363	0.0477136	0.649975	0.809441
ENSG00000163428	3	120043356	120068186	-	24831	7903	LRRC58	4843.3	4843.3	4834.67	4848.79	0.96073	-0.0577975	0.971063	-0.0423639	0.650023	0.809446
ENSG00000170743	11	7260009	7490273	+	230265	4727	SYT9	11.1029	11.1029	11.575	10.8025	0.884628	-0.176856	0.969128	-0.0452404	0.650213	0.809533
ENSG00000164879	8	86285665	86361269	+	75605	2310	CA3	316.143	316.143	227.713	372.417	1.09537	0.131414	1.034	0.0482386	0.650216	0.809533
ENSG00000160714	1	154521053	154531504	-	10452	4161	UBE2Q1	9894.71	9894.71	10228.6	9682.22	0.979941	-0.0292328	0.981665	-0.0266973	0.650221	0.809533
ENSG00000168418	16	84255823	84273356	-	17534	3003	KCNG4	0.895787	0.895787	1.37858	0.588553	0.774765	-0.36817	0.976763	-0.0339192	0.65039	0.809647
ENSG00000182326	12	7096351	7178336	+	81986	6389	C1S	32302.6	32302.6	31304	32938	0.941092	-0.0875921	0.967088	-0.0482816	0.650452	0.809647
ENSG00000114978	2	74379655	74406025	-	26371	6454	MOB1A	15776.8	15776.8	15292.4	16085	1.03466	0.0491534	1.02728	0.0388265	0.650497	0.809647
ENSG00000145321	4	72607410	72669758	-	62349	2381	GC	0.981956	1.97113	0.843163	2.68892	1.26841	0.343024	1.02461	0.0350773	0.65052	0.809647
ENSG00000122971	12	121163538	121177811	+	14274	2648	ACADS	1426.39	1426.39	1368.98	1462.92	1.04992	0.0702746	1.03226	0.0458043	0.65054	0.809647
ENSG00000171766	15	45653322	45694525	-	41204	6644	GATM	1542.82	1542.82	1562.68	1530.18	0.920518	-0.119483	0.966808	-0.0486985	0.650569	0.809647
ENSG00000213937	16	3062457	3064506	+	2050	2050	CLDN9	976.404	976.404	1124.11	882.408	0.912167	-0.132631	0.967214	-0.0480927	0.650698	0.809713
ENSG00000154438	7	117003276	117068177	-	64902	3065	ASZ1	1.26923	2.89894	2.01279	3.46286	0.845419	-0.242262	0.972211	-0.040659	0.650708	0.809713
ENSG00000034053	15	29129629	29410518	+	280890	6869	APBA2	1296.35	1296.35	1358.79	1256.61	0.951039	-0.072423	0.968473	-0.0462163	0.650794	0.809734
ENSG00000104324	8	97657455	98161882	+	504428	3457	CPQ	2313.36	2313.36	2420.9	2244.93	0.954373	-0.0673752	0.969209	-0.0451207	0.650811	0.809734
ENSG00000205176	8	86568695	86575726	-	7032	7032	REXO1L1P	1.50814	1.50814	1.38103	1.58903	1.45719	0.543189	1.01917	0.0273961	0.650954	0.809859
ENSG00000204711	9	72435709	72521148	+	85440	1279	C9orf135	212.413	212.413	159.497	246.086	1.12655	0.171911	1.032	0.0454445	0.651053	0.809929
ENSG00000184227	14	74003818	74010498	+	6681	1713	ACOT1	260.502	260.502	251.119	266.474	1.05582	0.0783638	1.03324	0.0471793	0.651096	0.80993
ENSG00000136155	13	78109809	78219398	+	109590	4205	SCEL	1426.04	1426.04	1596.78	1317.39	0.892836	-0.163533	0.968601	-0.0460257	0.651141	0.809932
ENSG00000139988	14	68168603	68201169	+	32567	2356	RDH12	30.3615	30.3615	29.6476	30.8158	1.07148	0.0996061	1.03437	0.048752	0.651412	0.810134
ENSG00000186523	8	12039605	12051642	-	12038	4232	FAM86B1	319.622	319.622	319.53	319.68	1.06441	0.0900582	1.03407	0.0483395	0.651423	0.810134
ENSG00000137857	15	45422131	45457774	+	35644	8784	DUOX1	637.102	965.741	1514.36	616.622	0.918775	-0.122216	0.96697	-0.0484572	0.651432	0.810134
ENSG00000183862	X	150906923	150913776	+	6854	2834	CNGA2	1.48702	5.64822	11.9199	1.65715	1.31034	0.38994	1.02298	0.0327769	0.651569	0.810251
ENSG00000141252	17	411908	624957	-	213050	20899	VPS53	2679.76	2679.76	2551.47	2761.39	1.03289	0.046681	1.02639	0.0375837	0.6517	0.810361
ENSG00000189045	5	74907284	74967671	+	60388	3287	ANKDD1B	65.1238	65.1238	75.292	58.6532	0.920824	-0.119003	0.966926	-0.0485231	0.651747	0.810366
ENSG00000198685	3	128290843	128294929	-	4087	2697	C3orf27	2.829	2.829	3.00518	2.71688	0.858559	-0.220011	0.971362	-0.0419197	0.651836	0.810379
ENSG00000121406	19	58038693	58068910	+	30218	9279	ZNF549	1110.57	1110.57	1008.05	1175.8	1.04274	0.0603762	1.03032	0.0430938	0.651844	0.810379
ENSG00000249853	6	114376750	114664209	-	287460	4104	HS3ST5	45.3692	45.3692	52.5392	40.8064	0.893121	-0.163072	0.968674	-0.0459175	0.65193	0.810433
ENSG00000174483	11	66278077	66301098	+	23022	6145	BBS1	329.351	329.351	335.028	325.738	0.961656	-0.0564068	0.971488	-0.0417313	0.652065	0.810547
ENSG00000163827	3	46556913	46621589	-	64677	5622	LRRC2	213.113	213.113	178.923	234.871	0.913766	-0.130103	0.967299	-0.0479662	0.65222	0.810687
ENSG00000221953	1	247273462	247275719	-	2258	2258	C1orf229	35.1753	35.1753	36.2882	34.4671	1.07857	0.10912	1.03431	0.0486618	0.652308	0.810722
ENSG00000113552	5	141371314	141392606	-	21293	3961	GNPDA1	5467.72	5467.72	5508.24	5441.94	0.972251	-0.0405998	0.976522	-0.0342758	0.652333	0.810722
ENSG00000196715	7	65338254	65424550	+	86297	5899	VKORC1L1	5688.45	5688.45	5624.48	5729.16	0.972315	-0.0405046	0.976561	-0.0342178	0.652402	0.810754
ENSG00000111229	12	110872630	110888227	-	15598	3025	ARPC3	20078.7	20078.7	20382.5	19885.3	1.0362	0.0513059	1.02789	0.0396803	0.65257	0.81088
ENSG00000161813	12	50786166	50873787	+	87622	8102	LARP4	4636.27	4636.27	4434	4764.98	1.02964	0.0421378	1.02466	0.0351478	0.652589	0.81088
ENSG00000170348	14	75598173	75643334	-	45162	4540	TMED10	28316.9	28316.9	27768.7	28665.7	1.0336	0.0476751	1.0267	0.0380197	0.652778	0.811061
ENSG00000204271	X	57002803	57021970	-	19168	2222	SPIN3	519.625	519.625	517.034	521.275	1.04218	0.0596045	1.03009	0.042765	0.652968	0.811218
ENSG00000169359	3	155538813	155572218	-	33406	9627	SLC33A1	4599.41	4599.41	4717.61	4524.2	0.967453	-0.0477358	0.973978	-0.0380389	0.65299	0.811218
ENSG00000256515	17	34522268	34524157	-	1890	1469	CCL3L3	4.82206	4.82206	5.2413	4.55526	0.850513	-0.233595	0.972148	-0.0407525	0.653363	0.811628
ENSG00000151876	5	41925356	41941845	+	16490	3014	FBXO4	1177.65	1177.65	1211.71	1155.97	0.96223	-0.0555458	0.97176	-0.0413275	0.653415	0.811639
ENSG00000139112	12	10365057	10375727	+	10671	4084	GABARAPL1	3967.18	3967.18	3920.95	3996.6	1.04171	0.0589469	1.02989	0.0424948	0.653748	0.811918
ENSG00000128849	15	57668165	57842925	+	174761	8655	CGNL1	1675.15	1675.15	1547.15	1756.61	1.0564	0.0791528	1.03311	0.0469887	0.653769	0.811918
ENSG00000144583	2	217122588	217236750	-	114163	4447	MARCH4	16.0277	27.9375	27.8645	27.984	1.07645	0.106276	1.03416	0.0484541	0.653805	0.811918
ENSG00000135899	2	231032009	231090444	-	58436	6865	SP110	3265.95	3265.95	2968.49	3455.24	1.04638	0.0654014	1.03123	0.044369	0.653811	0.811918
ENSG00000126337	17	39642388	39648798	-	6411	1865	KRT36	4.38518	4.38518	4.74519	4.15609	0.90896	-0.137711	0.967775	-0.0472571	0.65389	0.811962
ENSG00000131233	1	39330175	39347289	-	17115	3250	GJA9	3.11966	3.11966	3.37006	2.96031	1.11379	0.155475	1.03245	0.0460672	0.654076	0.81214
ENSG00000177575	12	7623409	7656489	-	33081	5813	CD163	7341.87	7341.87	6696.02	7752.86	1.07679	0.106742	1.03412	0.0483976	0.654161	0.812193
ENSG00000096717	10	69644427	69678147	+	33721	4551	SIRT1	2461.8	2461.8	2512.46	2429.56	0.96233	-0.0553964	0.971834	-0.0412188	0.654246	0.812244
ENSG00000268403	11	9481747	9482010	-	264	264	AC132192.1	90.3025	90.3025	97.1236	85.9619	0.947586	-0.0776716	0.968132	-0.046725	0.654309	0.812269
ENSG00000125967	20	32244893	32262269	-	17377	4342	NECAB3	4190.9	4190.9	4398.22	4058.96	0.95464	-0.0669714	0.969496	-0.044693	0.65453	0.81249
ENSG00000155890	3	140396881	140419992	+	23112	2539	TRIM42	1.41065	1.77099	1.74961	1.7846	0.792914	-0.334763	0.976174	-0.0347893	0.654809	0.812741
ENSG00000141452	18	21083473	21111746	+	28274	3026	C18orf8	2172.01	2172.01	2090.25	2224.04	0.966509	-0.0491455	0.973595	-0.0386056	0.654856	0.812741
ENSG00000121075	17	59529765	59562471	+	32707	3996	TBX4	36.684	36.684	40.848	34.0342	0.890809	-0.166812	0.969204	-0.0451283	0.654861	0.812741
ENSG00000113734	5	172571445	172591390	+	19946	2440	BNIP1	825.097	825.097	805.78	837.39	1.03597	0.0509763	1.02769	0.0394108	0.654923	0.812765
ENSG00000254656	14	101346992	101351184	-	4193	4193	RTL1	2.55577	4.15244	2.68585	5.08573	1.15063	0.202425	1.02993	0.0425461	0.655104	0.812893
ENSG00000173898	11	66452719	66496697	-	43979	9131	SPTBN2	7584.07	7584.07	7531.07	7617.8	1.06143	0.0860125	1.03352	0.0475635	0.655112	0.812893
ENSG00000255835	1	226074396	226111978	-	37583	1625	RP4-559A3.7	1.87438	1.87438	1.98183	1.806	1.11984	0.163289	1.03189	0.0452873	0.655377	0.813168
ENSG00000137804	15	41624892	41673248	+	48357	2875	NUSAP1	5369.22	5369.22	5086.38	5549.21	0.955051	-0.0663502	0.969654	-0.0444574	0.655506	0.813274
ENSG00000117480	1	46859937	46879520	+	19584	2776	FAAH	2476.56	2476.56	2502.51	2460.05	1.05341	0.0750738	1.03252	0.0461643	0.655855	0.813582
ENSG00000166783	16	15688243	15737023	-	48781	11162	KIAA0430	6959.58	6959.58	6793.91	7065.01	1.02569	0.0365994	1.02224	0.031727	0.655882	0.813582
ENSG00000087266	4	2794750	2842825	+	48076	13968	SH3BP2	8552.29	8552.29	8340.45	8687.09	1.04878	0.0687053	1.03166	0.0449618	0.655903	0.813582
ENSG00000070770	16	58191811	58231824	-	40014	6905	CSNK2A2	5339.33	5339.33	5149.64	5460.04	1.02808	0.0399547	1.02369	0.0337818	0.655926	0.813582
ENSG00000140987	16	3432085	3451065	-	18981	4009	ZSCAN32	1354.12	1354.12	1345.61	1359.54	1.02853	0.0405823	1.02395	0.0341425	0.656074	0.813713
ENSG00000162599	1	61330931	61928465	+	597535	10872	NFIA	5009.23	5009.23	4925.86	5062.29	1.04554	0.0642449	1.03087	0.0438668	0.656199	0.813794
ENSG00000168229	14	52734431	52743442	+	9012	3033	PTGDR	52.8789	52.8789	46.3847	57.0115	1.08299	0.115026	1.03378	0.0479249	0.656226	0.813794
ENSG00000174808	4	75669969	75719896	-	49928	2816	BTC	1100.31	1100.31	1052.46	1130.76	1.0894	0.12354	1.03353	0.0475815	0.656389	0.813942
ENSG00000179115	19	13033293	13044851	-	11559	2435	FARSA	6872.94	6872.94	7335.3	6578.72	0.958097	-0.0617557	0.970528	-0.0431589	0.656456	0.813973
ENSG00000225556	1	151810295	151813033	-	2739	1757	C2CD4D	72.6673	72.6673	80.1432	67.9099	0.943768	-0.0834952	0.967844	-0.0471542	0.656582	0.814075
ENSG00000168724	5	34929698	34959069	+	29372	9137	DNAJC21	5512.05	5512.05	5551.02	5487.24	1.0349	0.0494959	1.02717	0.0386703	0.656678	0.814141
ENSG00000206102	21	32410478	32410795	-	318	318	KRTAP19-8	0.379102	0.379102	0.400542	0.365459	1.36894	0.453064	1.02068	0.0295237	0.656794	NA
ENSG00000116661	1	11708424	11715842	-	7419	2333	FBXO2	2376.06	2376.06	3188.65	1858.96	0.91032	-0.135554	0.968029	-0.0468773	0.656833	0.814215
ENSG00000105220	19	34850385	34893061	+	42677	9112	GPI	32140.3	32140.3	33956.1	30984.8	0.963349	-0.0538689	0.972333	-0.040478	0.656837	0.814215
ENSG00000122692	9	33041762	33076665	-	34904	7130	SMU1	6773.81	6773.81	6825.66	6740.82	0.971518	-0.0416872	0.976205	-0.0347433	0.656866	0.814215
ENSG00000163114	4	96761239	96762625	+	1387	1387	PDHA2	0.554404	0.554404	0.504025	0.586464	1.19871	0.261486	1.02698	0.0384083	0.656876	NA
ENSG00000121410	19	58856544	58864865	-	8322	4006	A1BG	36.2328	36.2328	36.9219	35.7943	0.940835	-0.0879862	0.967629	-0.0474736	0.657002	0.81433
ENSG00000134954	11	128328656	128457453	-	128798	7153	ETS1	4831.22	4831.22	4379.52	5118.67	1.05035	0.0708691	1.03189	0.0452909	0.657115	0.814406
ENSG00000124788	6	16299343	16761722	-	462380	16487	ATXN1	3891.09	3891.09	3901.63	3884.38	0.96416	-0.0526552	0.972668	-0.0399814	0.657153	0.814406
ENSG00000255529	15	57884231	58074960	+	190730	8755	POLR2M	2097.67	2097.67	2113.89	2087.35	1.03626	0.0513871	1.02773	0.0394573	0.657231	0.814406
ENSG00000077713	X	118533023	118588441	+	55419	3115	SLC25A43	1315.56	1315.56	1263.92	1348.42	1.04549	0.0641785	1.0308	0.0437621	0.657236	0.814406
ENSG00000108788	17	40719086	40725257	+	6172	4259	MLX	3089.49	3089.49	2951.49	3177.31	1.02751	0.0391498	1.02332	0.0332626	0.657281	0.814409
ENSG00000174684	11	66112843	66115163	-	2321	2072	B3GNT1	1728.03	1728.03	1783.21	1692.92	1.04461	0.0629624	1.03056	0.0434224	0.657409	0.814467
ENSG00000138207	10	95351444	95361501	-	10058	1449	RBP4	113.209	113.209	107.14	117.071	0.909102	-0.137486	0.968176	-0.0466583	0.657433	0.814467
ENSG00000145147	4	20254883	20622184	+	367302	9700	SLIT2	2031.53	2031.53	2103.74	1985.58	0.94669	-0.0790353	0.968246	-0.0465538	0.657458	0.814467
ENSG00000108511	17	46671639	46682354	-	10716	4078	HOXB6	2176.92	2176.92	1745.45	2451.49	1.10819	0.148203	1.03236	0.0459461	0.65757	0.814512
ENSG00000134343	11	26210829	26684835	+	474007	7749	ANO3	44.3984	44.3984	49.1206	41.3933	0.9145	-0.128946	0.967868	-0.0471185	0.65758	0.814512
ENSG00000137959	1	79085607	79111830	+	26224	10240	IFI44L	12062.3	12062.3	12114	12029.4	0.934715	-0.097401	0.967413	-0.0477969	0.657734	0.814649
ENSG00000184368	X	20024831	20135035	-	110205	4475	MAP7D2	682.36	682.36	649.538	703.247	1.09925	0.136519	1.03285	0.0466279	0.657947	0.814833
ENSG00000100601	14	78138747	78174363	-	35617	2844	ALKBH1	1016.35	1016.35	1025.87	1010.28	0.969927	-0.0440519	0.975371	-0.0359774	0.65802	0.814833
ENSG00000156345	9	90581356	90589668	-	8313	5727	CDK20	1383.94	1383.94	1374.25	1390.11	1.03862	0.0546688	1.02862	0.0407059	0.658044	0.814833
ENSG00000134030	18	46065417	46389588	+	324172	8100	CTIF	2596.01	2596.01	2486.96	2665.4	1.04298	0.060706	1.03006	0.0427232	0.658089	0.814833
ENSG00000171307	10	99205927	99217127	+	11201	3039	ZDHHC16	3583.23	3583.23	3715.94	3498.78	0.972705	-0.0399261	0.976915	-0.033695	0.658098	0.814833
ENSG00000162460	1	16068917	16074477	+	5561	1520	TMEM82	5.87899	5.87899	6.06566	5.76021	1.17449	0.23203	1.02812	0.040007	0.658214	0.814923
ENSG00000103599	15	67547138	67794598	+	247461	7108	IQCH	289.492	289.492	288.86	289.895	0.954401	-0.0673333	0.96968	-0.0444194	0.658482	0.815201
ENSG00000119630	14	75408537	75422487	-	13951	5962	PGF	477.85	477.85	489.141	470.665	0.936687	-0.0943605	0.967563	-0.0475719	0.65871	0.815248
ENSG00000213676	6	32065953	32096030	-	30078	3660	ATF6B	12510.1	12510.1	12859.3	12287.9	0.969516	-0.044664	0.975176	-0.0362648	0.658713	0.815248
ENSG00000158023	12	122355768	122441833	+	86066	16115	WDR66	576.404	576.404	589.356	568.161	0.921603	-0.117783	0.967657	-0.047432	0.658718	0.815248
ENSG00000101448	20	44165625	44176391	-	10767	6934	EPPIN	79.3833	119.871	178.946	82.2768	1.11678	0.159347	1.03166	0.0449695	0.658734	0.815248
ENSG00000163703	3	9975506	9987097	+	11592	3778	CRELD1	4036.83	4036.83	4138.87	3971.89	1.03858	0.0546172	1.02857	0.0406414	0.658755	0.815248
ENSG00000186687	5	130506503	130541119	+	34617	6351	LYRM7	1504.22	1504.22	1603.32	1441.15	0.960359	-0.0583535	0.971348	-0.0419397	0.658778	0.815248
ENSG00000006451	7	39663082	39747723	+	84642	3665	RALA	8120.81	8120.81	8110.99	8127.06	1.03249	0.0461323	1.02597	0.0369932	0.65885	0.815284
ENSG00000157212	7	154735397	154794794	-	59398	9643	PAXIP1	2437.43	2437.43	2270.95	2543.37	1.03646	0.0516599	1.02774	0.0394758	0.658902	0.815295
ENSG00000259009	19	48337701	48364769	+	27069	981	TPRX2P	0.597543	0.597543	0.832581	0.447973	0.734627	-0.444917	0.979767	-0.0294887	0.659068	NA
ENSG00000164393	6	47624172	47665533	+	41362	6395	GPR111	64.9464	64.9464	63.113	66.1132	1.14231	0.191959	1.02994	0.0425635	0.65914	0.815441
ENSG00000172817	8	65500320	65711318	-	210999	2282	CYP7B1	174.605	174.605	172.392	176.013	0.928478	-0.10706	0.967524	-0.0476309	0.659148	0.815441
ENSG00000196639	3	11178779	11305243	+	126465	5546	HRH1	1996.09	1996.09	2128.71	1911.69	0.93297	-0.100097	0.967522	-0.047633	0.65918	0.815441
ENSG00000100146	22	38366693	38383429	-	16737	3710	SOX10	6.08593	6.08593	5.85628	6.23206	1.11598	0.15831	1.03166	0.0449612	0.659192	0.815441
ENSG00000006047	17	7191571	7197934	-	6364	4618	YBX2	1097.15	1097.15	1022.24	1144.83	1.0807	0.111961	1.03349	0.0475254	0.659249	0.815457
ENSG00000197226	5	179289066	179334859	-	45794	11473	TBC1D9B	14875.2	14875.2	15272	14622.7	0.970704	-0.0428969	0.975821	-0.0353116	0.659409	0.815556
ENSG00000186207	1	152483320	152484653	+	1334	819	LCE5A	2.53722	2.53722	2.63276	2.47643	1.17849	0.236933	1.02775	0.0394841	0.659415	0.815556
ENSG00000033867	3	27414214	27525911	-	111698	9564	SLC4A7	2709.67	2709.67	2716.52	2705.31	0.948826	-0.0757845	0.968696	-0.0458848	0.659466	0.815565
ENSG00000177352	3	49199968	49203754	-	3787	1781	CCDC71	2061.29	2061.29	2145.89	2007.45	0.971966	-0.0410216	0.976524	-0.0342731	0.659598	0.815675
ENSG00000204548	20	29992648	30000641	-	7994	630	DEFB121	0.289397	0.289397	0.508693	0.149845	0.685527	-0.544714	0.982014	-0.0261849	0.659646	NA
ENSG00000112242	6	20402398	20493941	+	91544	4774	E2F3	3977.49	3977.49	3755.66	4118.66	1.03748	0.053081	1.02811	0.0400008	0.659649	0.815686
ENSG00000166987	12	57914493	57923931	+	9439	5646	MBD6	7428.03	7428.03	7306.84	7505.14	0.952586	-0.070079	0.969387	-0.0448551	0.659984	0.816046
ENSG00000124466	19	43964939	43969812	-	4874	2519	LYPD3	493.806	493.806	531.565	469.778	0.921435	-0.118046	0.967814	-0.0471984	0.660092	0.816118
ENSG00000169756	2	109150857	109303702	+	152846	7626	LIMS1	6929.2	6929.2	7183.15	6767.59	0.961419	-0.0567625	0.971772	-0.0413101	0.660197	0.816118
ENSG00000186891	1	1138888	1142071	-	3184	1370	TNFRSF18	598.696	598.696	613.874	589.038	1.11322	0.154743	1.0317	0.045029	0.660223	0.816118
ENSG00000116176	16	1271651	1275257	-	3607	1255	TPSG1	7.03425	7.03425	4.66581	8.54145	1.12367	0.168218	1.03102	0.0440661	0.660251	0.816118
ENSG00000123338	12	54891495	54937726	+	46232	6300	NCKAP1L	2193.59	2193.59	1975.08	2332.64	1.06867	0.0958167	1.03339	0.0473898	0.660323	0.816118
ENSG00000030419	2	213864429	214017151	-	152723	12220	IKZF2	1399.3	1399.3	1493.97	1339.05	0.952891	-0.0696168	0.969472	-0.0447288	0.660342	0.816118
ENSG00000105669	19	19010323	19030206	-	19884	2885	COPE	11234.9	11234.9	11661.7	10963.3	1.04387	0.0619362	1.03018	0.0429003	0.660344	0.816118
ENSG00000196188	1	206317459	206332104	+	14646	2686	CTSE	156.169	879.655	1777.5	308.298	0.896973	-0.156864	0.969392	-0.0448476	0.660408	0.816143
ENSG00000185686	22	22890123	22901768	-	11646	3778	PRAME	11590.6	11590.6	12554.3	10977.3	0.915661	-0.127114	0.968147	-0.0467019	0.660611	0.816279
ENSG00000086827	11	113603909	113644533	-	40625	2992	ZW10	2562.23	2562.23	2479.65	2614.78	1.03275	0.0464934	1.02604	0.0370862	0.660642	0.816279
ENSG00000164736	8	55370495	55373448	+	2954	2342	SOX17	13885	13885	15462.7	12881	0.948016	-0.0770162	0.968666	-0.0459283	0.660651	0.816279
ENSG00000177047	9	21140631	21142144	-	1514	1514	IFNW1	0.898371	0.898371	0.929556	0.878526	1.15837	0.212101	1.02875	0.0408893	0.660707	0.816279
ENSG00000116874	1	119573839	119683294	-	109456	3847	WARS2	1847.72	1847.72	1914.77	1805.05	0.97001	-0.0439285	0.975489	-0.0358024	0.660733	0.816279
ENSG00000114784	3	40351175	40353915	+	2741	1912	EIF1B	3805.94	3805.94	3981.41	3694.28	0.967412	-0.047798	0.974219	-0.037682	0.661011	0.816569
ENSG00000263588	18	19668021	19678741	+	10721	453	RP11-595B24.2	0.361686	0.361686	0.407447	0.332565	1.30247	0.38125	1.02221	0.0316889	0.661069	NA
ENSG00000077458	11	95502106	95523573	-	21468	6042	FAM76B	2073.84	2073.84	2170.07	2012.61	0.963092	-0.0542545	0.972419	-0.0403495	0.661222	0.816776
ENSG00000240583	7	30893010	30965131	+	72122	3888	AQP1	3585.78	3585.78	3220.86	3818.01	1.05712	0.0801433	1.03257	0.046238	0.661312	0.816817
ENSG00000248919	7	99017372	99063820	-	46449	2859	ATP5J2-PTCD1	22.1275	22.1275	19.2231	23.9758	1.06452	0.0901966	1.03314	0.0470345	0.661342	0.816817
ENSG00000196811	2	233404437	233411113	+	6677	2615	CHRNG	9.6322	11.2885	15.9648	8.31275	0.895505	-0.159226	0.969632	-0.0444904	0.66148	0.816935
ENSG00000140057	14	96858448	96955764	+	97317	5001	AK7	343.548	343.548	295.001	374.442	1.07201	0.100312	1.03331	0.0472772	0.661614	0.817008
ENSG00000171481	9	125437315	125438432	+	1118	1118	OR1L3	1.27227	2.07723	3.17894	1.37615	1.18384	0.24348	1.02718	0.038691	0.661626	0.817008
ENSG00000144550	3	9745491	9771592	+	26102	2332	CPNE9	34.6676	34.6676	37.7263	32.7212	0.92779	-0.108129	0.967798	-0.0472226	0.661688	0.81703
ENSG00000116754	1	70671365	70718735	+	47371	8477	SRSF11	24118.6	24118.6	25471.3	23257.8	0.953864	-0.0681452	0.969765	-0.0442936	0.661735	0.817035
ENSG00000107960	10	105642300	105677963	-	35664	1617	OBFC1	1363.56	1363.56	1369.74	1359.63	1.03209	0.0455757	1.02569	0.0365886	0.661778	0.817035
ENSG00000164970	9	34398182	34458568	-	60387	3782	FAM219A	1625.91	1625.91	1525.22	1689.99	1.0383	0.0542174	1.02833	0.0402973	0.661825	0.81704
ENSG00000212124	12	11174218	11175219	-	1002	1002	TAS2R19	40.1374	40.1374	38.0622	41.458	0.920602	-0.119351	0.968059	-0.0468336	0.662004	0.817207
ENSG00000157654	9	112542589	112934792	+	392204	8203	PALM2-AKAP2	20.4608	20.4608	21.5736	19.7527	0.897939	-0.155311	0.969526	-0.0446492	0.662145	0.817286
ENSG00000092098	14	24615892	24629870	+	13979	4982	RNF31	2258.93	2258.93	2182.61	2307.49	1.04317	0.0609803	1.02989	0.0424858	0.662154	0.817286
ENSG00000125962	X	101854096	101859087	+	4992	4911	ARMCX5	1045.11	1045.11	1075.55	1025.73	0.965683	-0.0503789	0.973493	-0.0387569	0.662206	0.817297
ENSG00000198854	1	152691998	152692905	+	908	908	C1orf68	0.300244	0.300244	0.202401	0.362508	1.95148	0.96457	1.01227	0.0176003	0.662272	NA
ENSG00000179361	15	74833518	74890472	+	56955	6209	ARID3B	713.656	713.656	710.688	715.545	0.953482	-0.0687223	0.969723	-0.0443549	0.662346	0.817396
ENSG00000146216	6	43211418	43255997	+	44580	7503	TTBK1	53.0241	53.0241	47.2365	56.7071	1.07896	0.109648	1.03318	0.0470862	0.662372	0.817396
ENSG00000176974	17	18231187	18266856	-	35670	6981	SHMT1	4157.16	4157.16	4341.18	4040.05	0.959705	-0.0593373	0.97133	-0.0419669	0.662595	0.817476
ENSG00000116147	1	175284330	175712906	-	428577	12960	TNR	18.4763	46.5858	91.6552	17.9052	0.88499	-0.176267	0.97059	-0.0430665	0.662612	0.817476
ENSG00000130921	12	123717463	123742506	+	25044	7090	C12orf65	2291.36	2291.36	2380.03	2234.94	0.969554	-0.0446064	0.975309	-0.0360689	0.662634	0.817476
ENSG00000263417	18	68297755	68317980	-	20226	522	GTSCR1	1.95979	1.95979	1.8764	2.01286	1.14829	0.199485	1.02912	0.0414119	0.662655	0.817476
ENSG00000143183	1	165696032	165796992	-	100961	3082	TMCO1	8841.34	8841.34	8798.36	8868.68	1.03182	0.0451877	1.02552	0.0363579	0.662662	0.817476
ENSG00000132424	6	99845927	99873207	-	27281	10870	PNISR	16629.9	16629.9	17092	16335.8	0.953079	-0.0693318	0.969668	-0.044437	0.662761	0.817476
ENSG00000070476	3	126156444	126194762	-	38319	7357	ZXDC	3474.29	3474.29	3474.16	3474.38	0.968122	-0.0467388	0.97461	-0.0371031	0.662766	0.817476
ENSG00000147119	X	46433219	46457843	+	24625	2289	CHST7	264.758	264.758	270.36	261.194	0.947557	-0.0777151	0.968767	-0.0457789	0.662783	0.817476
ENSG00000149657	20	60697517	60710434	+	12918	3381	LSM14B	6444.01	6444.01	6335.57	6513.02	1.03292	0.0467229	1.02604	0.0370879	0.662929	0.817602
ENSG00000174370	11	128769460	128775930	-	6471	3750	C11orf45	462.363	462.363	491.625	443.741	0.949943	-0.0740869	0.969125	-0.0452448	0.663015	0.817611
ENSG00000225190	17	43513266	43568115	-	54850	9233	PLEKHM1	2248.99	2248.99	2195.44	2283.06	1.03321	0.0471269	1.02617	0.0372713	0.663053	0.817611
ENSG00000167077	22	42095503	42195460	+	99958	5412	MEI1	373.013	373.013	384.681	365.589	0.916143	-0.126355	0.968402	-0.0463217	0.6631	0.817611
ENSG00000123200	13	46528600	46626894	-	98295	10262	ZC3H13	6713.53	6713.53	7307.24	6335.72	0.959733	-0.0592955	0.971367	-0.0419113	0.663162	0.817611
ENSG00000138623	15	74701630	74726808	-	25179	4309	SEMA7A	1022.34	1022.34	975.713	1052.02	1.05001	0.0704068	1.0314	0.0446033	0.663164	0.817611
ENSG00000132478	17	73780681	73821886	+	41206	5699	UNK	3300.12	3300.12	3149.59	3395.91	1.0323	0.0458607	1.02574	0.0366633	0.663196	0.817611
ENSG00000168827	3	158362067	158410364	+	48298	9032	GFM1	5814	5814	6088.37	5639.41	0.961003	-0.0573866	0.971783	-0.0412934	0.663395	0.817776
ENSG00000215218	5	6448736	6495022	+	46287	4317	UBE2QL1	159.086	159.086	160.417	158.239	0.914283	-0.129287	0.968544	-0.0461103	0.663415	0.817776
ENSG00000205138	19	36486090	36487220	+	1131	1131	SDHAF1	1505.74	1505.74	1638.28	1421.4	0.957309	-0.062944	0.970696	-0.0429089	0.663544	0.81788
ENSG00000161714	17	43186335	43210721	-	24387	6750	PLCD3	7438.03	7438.03	7425.38	7446.08	1.05464	0.0767451	1.03206	0.0455299	0.663877	0.818238
ENSG00000227345	10	51026325	51130715	-	104391	3266	PARG	1626.88	1626.88	1623.83	1628.81	1.02949	0.0419236	1.02428	0.034613	0.663968	0.818297
ENSG00000198925	2	220074494	220094439	-	19946	8136	ATG9A	6231.72	6231.72	6350.33	6156.24	1.02885	0.0410319	1.02393	0.0341205	0.664064	0.818361
ENSG00000161911	6	41117080	41122075	-	4996	1483	TREML1	53.7056	53.7056	50.69	55.6246	1.07536	0.104814	1.03302	0.0468679	0.664284	0.818398
ENSG00000151948	12	129337972	129469509	+	131538	3474	GLT1D1	70.1152	70.1152	72.1302	68.8328	0.922502	-0.116375	0.968231	-0.0465765	0.664296	0.818398
ENSG00000159588	1	46085716	46089729	-	4014	3323	CCDC17	335.157	439.956	596.942	340.057	1.08359	0.115824	1.03282	0.0465849	0.66437	0.818398
ENSG00000168710	1	110527308	110566357	+	39050	4736	AHCYL1	16747.7	16747.7	16686.9	16786.4	1.03501	0.0496494	1.02692	0.0383218	0.664496	0.818398
ENSG00000178363	10	5566924	5568225	+	1302	1302	CALML3	15.2479	15.2479	9.42586	18.9528	1.17107	0.227827	1.02753	0.0391826	0.664521	0.818398
ENSG00000168395	2	242641450	242668893	+	27444	8200	ING5	3057.93	3057.93	3008.58	3089.34	1.04327	0.0611068	1.02978	0.0423305	0.664548	0.818398
ENSG00000147996	9	70432004	70497240	-	65237	12708	CBWD5	419.268	419.268	412.829	423.366	1.04605	0.0649487	1.03048	0.0433174	0.664585	0.818398
ENSG00000268923	6	31973945	31974881	-	937	69	AL645922.1	0.896532	0.896532	0.376692	1.22734	1.2832	0.359749	1.02248	0.0320739	0.664633	0.818398
ENSG00000223501	6	33218049	33239824	-	21776	4503	VPS52	5609.78	5609.78	5459.6	5705.34	0.966515	-0.0491357	0.973943	-0.0380908	0.664685	0.818398
ENSG00000115652	2	106709759	106810795	-	101037	7145	UXS1	4345.98	4345.98	4564.58	4206.87	0.96828	-0.0465031	0.974747	-0.0368996	0.664706	0.818398
ENSG00000116752	1	115110178	115124260	-	14083	1299	BCAS2	3645.73	3645.73	3849.63	3515.98	0.967746	-0.047299	0.974498	-0.0372686	0.664735	0.818398
ENSG00000268509	3	5229227	5229982	-	756	756	AC026202.1	3.55626	3.55626	3.0441	3.88219	0.892445	-0.164165	0.97027	-0.0435423	0.664834	0.818398
ENSG00000156853	16	30613879	30635333	-	21455	4159	ZNF689	1145.39	1145.39	1152.65	1140.76	0.967864	-0.0471231	0.974558	-0.0371805	0.664876	0.818398
ENSG00000186732	22	43807202	43903728	+	96527	5821	MPPED1	13.3184	13.3184	9.97823	15.444	1.16089	0.215232	1.02808	0.0399456	0.664888	0.818398
ENSG00000069424	1	6051526	6161253	+	109728	9253	KCNAB2	1995.63	1995.63	1924.48	2040.91	1.0453	0.0639211	1.03028	0.0430414	0.664897	0.818398
ENSG00000112294	6	24495080	24537435	+	42356	5525	ALDH5A1	4324.06	4324.06	4171.42	4421.2	1.04688	0.0660989	1.03065	0.043551	0.664935	0.818398
ENSG00000132275	11	6616305	6624850	-	8546	6922	RRP8	1447.48	1447.48	1510.16	1407.6	0.97211	-0.0408084	0.976732	-0.0339646	0.664944	0.818398
ENSG00000261857	19	41277553	41283395	+	5843	1304	MIA	32.4013	110.977	32.1798	161.121	0.907418	-0.14016	0.96917	-0.0451778	0.665	0.818398
ENSG00000108961	17	8191815	8193410	+	1596	1577	RANGRF	1168.56	1168.56	1183.33	1159.16	0.952456	-0.0702763	0.969698	-0.0443925	0.665028	0.818398
ENSG00000137267	6	3153903	3157760	-	3858	1727	TUBB2A	614.882	614.882	595.475	627.231	1.06003	0.0841098	1.03251	0.0461611	0.66503	0.818398
ENSG00000131467	17	40976402	40995774	+	19373	4894	PSME3	7205.94	7205.94	6888.58	7407.9	1.0302	0.0429203	1.02463	0.0351024	0.665038	0.818398
ENSG00000069712	1	92632542	92650280	+	17739	4623	KIAA1107	820.321	820.321	792.802	837.833	1.04636	0.065377	1.03052	0.0433764	0.665046	0.818398
ENSG00000186377	1	47427036	47516423	+	89388	2941	CYP4X1	1745.38	1745.38	1603.15	1835.9	1.08771	0.121294	1.03257	0.0462352	0.66511	0.81841
ENSG00000101460	20	33134658	33148149	+	13492	1762	MAP1LC3A	1569.02	1569.02	1596.82	1551.32	0.949983	-0.0740266	0.969288	-0.0450033	0.665175	0.81841
ENSG00000168746	20	43080624	43093984	-	13361	890	C20orf62	1.01274	1.01274	1.19659	0.895743	0.849418	-0.235454	0.973612	-0.0385811	0.665186	0.81841
ENSG00000255093	11	111322064	111328876	+	6813	1172	RP11-794P6.2	1.29574	1.29574	0.977412	1.4983	1.27134	0.34635	1.02283	0.0325718	0.665322	0.818525
ENSG00000242372	20	33866714	33872788	-	6075	1631	EIF6	11164.2	11164.2	11244.9	11112.8	1.03611	0.0511739	1.02733	0.0388965	0.665511	0.818704
ENSG00000100650	14	70193617	70238722	+	45106	5357	SRSF5	21161.8	21161.8	22235.5	20478.5	0.963274	-0.0539818	0.972676	-0.0399695	0.665578	0.818733
ENSG00000143126	1	109792641	109818372	+	25732	12349	CELSR2	15496.7	15496.7	15924.9	15224.2	0.953204	-0.0691427	0.969892	-0.0441043	0.665783	0.81892
ENSG00000148690	10	95427640	95462329	-	34690	8222	FRA10AC1	2342.07	2342.07	2513.27	2233.12	0.959687	-0.0593637	0.971491	-0.0417271	0.665841	0.81892
ENSG00000183775	5	143550396	143865249	+	314854	14294	KCTD16	38.2548	38.2548	42.1121	35.8002	0.919831	-0.120559	0.968521	-0.0461448	0.66586	0.81892
ENSG00000115263	2	162999392	163008914	-	9523	2378	GCG	0.447094	0.447094	0.460589	0.438506	0.816653	-0.292205	0.975937	-0.0351404	0.666035	NA
ENSG00000103194	16	84733584	84813528	+	79945	5083	USP10	5477.79	5477.79	5257.49	5617.97	1.02986	0.0424505	1.02442	0.0348137	0.666075	0.819106
ENSG00000204519	19	58193337	58228669	+	35333	4709	ZNF551	998.224	998.224	907.785	1055.78	1.05189	0.0729812	1.0315	0.0447426	0.666104	0.819106
ENSG00000164615	5	134074191	134087847	+	13657	2218	CAMLG	4582.54	4582.54	4810.61	4437.4	1.03919	0.055463	1.02844	0.040457	0.666141	0.819106
ENSG00000244020	1	237167403	237167718	-	316	316	MT1HL1	2.67218	2.67218	2.54736	2.7516	1.1866	0.246831	1.02647	0.0376911	0.666264	0.819203
ENSG00000099250	10	33466420	33625190	-	158771	11517	NRP1	5296.54	5296.54	4921.33	5535.3	1.05079	0.071468	1.0313	0.0444635	0.666402	0.819275
ENSG00000172382	16	2762419	2770552	-	8134	5921	PRSS27	154.441	154.441	141.453	162.705	1.06399	0.0894784	1.03263	0.0463179	0.666409	0.819275
ENSG00000232478	X	134847185	134857354	+	10170	1391	CT45A1	11.2219	11.2219	8.32412	13.0659	1.23043	0.29916	1.02433	0.034682	0.666592	0.819356
ENSG00000103044	16	69139467	69152622	+	13156	5289	HAS3	396.991	396.991	399.369	395.478	0.930676	-0.103649	0.968268	-0.0465211	0.666631	0.819356
ENSG00000270800	6	34256547	34393825	-	137279	876	RPS10-NUDT3	14.3187	14.3187	19.4096	11.079	0.911467	-0.133737	0.969091	-0.0452959	0.666659	0.819356
ENSG00000079308	2	218664512	218867718	-	203207	15595	TNS1	11717	11717	11635.7	11768.7	0.949356	-0.0749789	0.969306	-0.0449764	0.66669	0.819356
ENSG00000204869	19	46543006	46580376	-	37371	3725	IGFL4	26.5822	26.5822	29.5973	24.6635	0.900097	-0.151848	0.969902	-0.0440891	0.666691	0.819356
ENSG00000104228	8	27142404	27168836	-	26433	4269	TRIM35	1310.32	1310.32	1349.19	1285.59	0.968529	-0.0461331	0.974932	-0.0366271	0.666766	0.819378
ENSG00000118058	11	118307205	118397539	+	90335	21953	KMT2A	8557.11	8557.11	7969.97	8930.75	1.03841	0.0543765	1.02814	0.0400298	0.666834	0.819378
ENSG00000173262	12	7965108	8043744	-	78637	5575	SLC2A14	129.55	129.55	96.3246	150.694	1.10252	0.1408	1.03155	0.0448161	0.666839	0.819378
ENSG00000260240	16	59743897	59788752	-	44856	805	RP11-105C20.2	0.4137	0.4137	0.267773	0.506562	1.46438	0.550286	1.01753	0.025074	0.666899	NA
ENSG00000135750	1	233749750	233808258	+	58509	3542	KCNK1	1540.13	1540.13	1628.65	1483.8	1.05767	0.0808886	1.03213	0.045625	0.667085	0.819628
ENSG00000163519	3	108541545	108573852	+	32308	2528	TRAT1	81.4076	81.4076	82.402	80.7748	0.906362	-0.141841	0.969498	-0.0446896	0.66717	0.819662
ENSG00000184148	1	152943142	152945050	+	1909	733	SPRR4	0.481026	0.481026	0.502133	0.467594	1.50103	0.585951	1.01684	0.0240896	0.667191	NA
ENSG00000186951	22	46546424	46639653	+	93230	12069	PPARA	2176.24	2176.24	2153.18	2190.91	0.960308	-0.0584304	0.97175	-0.041343	0.6672	0.819662
ENSG00000014257	3	132036211	132087142	+	50932	4193	ACPP	1112.42	1112.42	1067.07	1141.28	0.91402	-0.129702	0.969022	-0.0453987	0.667459	0.819927
ENSG00000178202	11	108342832	108369159	-	26328	4993	KDELC2	3944.99	3944.99	3436.49	4268.57	1.04111	0.0581201	1.02898	0.041215	0.66764	0.820045
ENSG00000110169	11	6452279	6463847	-	11569	3631	HPX	113.507	113.507	105.116	118.847	1.07567	0.105236	1.03265	0.0463471	0.667642	0.820045
ENSG00000170027	7	75956116	75988348	-	32233	3745	YWHAG	15637.7	15637.7	15365.4	15811.1	0.968379	-0.0463565	0.974896	-0.0366803	0.667846	0.82017
ENSG00000140443	15	99192200	99507759	+	315560	13509	IGF1R	7262.91	7262.91	7099.1	7367.16	1.0521	0.0732679	1.0314	0.0445986	0.667867	0.82017
ENSG00000064042	4	41361624	41702061	+	340438	10862	LIMCH1	2780.02	2780.02	2746.86	2801.12	1.05527	0.0776083	1.03181	0.0451812	0.667873	0.82017
ENSG00000115648	2	238394071	238463961	+	69891	7514	MLPH	4830.38	4830.38	4799.87	4849.8	0.918239	-0.123059	0.968834	-0.0456787	0.667937	0.820194
ENSG00000157227	14	23305766	23318236	+	12471	4464	MMP14	27322.4	27322.4	27612	27138.1	0.937606	-0.0929461	0.968462	-0.0462323	0.667982	0.820197
ENSG00000230000	7	62809239	62812151	+	2913	2913	AC006455.1	0.2459	0.2459	0.147404	0.308579	1.67771	0.746493	1.0143	0.0204847	0.667985	NA
ENSG00000172482	2	241807896	241819919	+	12024	4459	AGXT	6.58839	6.58839	6.11122	6.89205	1.13645	0.18454	1.02919	0.0415029	0.668084	0.820268
ENSG00000138496	3	122246771	122283424	-	36654	8938	PARP9	11743.6	11743.6	11264.6	12048.3	0.955858	-0.0651311	0.970611	-0.043035	0.668202	0.820359
ENSG00000173567	2	26531041	26569685	-	38645	5761	GPR113	142.54	142.54	156.057	133.938	0.954979	-0.0664584	0.970425	-0.0433108	0.668379	0.820523
ENSG00000258945	14	85994943	85995730	+	788	643	RP11-497E19.2	2.1878	2.1878	2.33616	2.09339	0.893991	-0.161667	0.970585	-0.0430742	0.668485	0.820601
ENSG00000055609	7	151832010	152133090	-	301081	22650	KMT2C	10168.2	10168.2	9668.52	10486.1	1.04504	0.0635596	1.02999	0.0426331	0.668568	0.820649
ENSG00000141934	19	281040	291393	-	10354	2306	PPAP2C	2704.51	2704.51	2629.61	2752.18	1.07441	0.103545	1.03254	0.0461997	0.668746	0.820814
ENSG00000115677	2	242166679	242256476	-	89798	12182	HDLBP	53466.4	53466.4	52341.1	54182.6	1.03389	0.0480821	1.02626	0.0374008	0.669045	0.82109
ENSG00000131981	14	55590828	55612126	+	21299	2392	LGALS3	15662.4	15662.4	17043.2	14783.8	0.947058	-0.0784751	0.969196	-0.0451401	0.669068	0.82109
ENSG00000080618	13	46627321	46679211	-	51891	1767	CPB2	24.6634	24.6634	28.8173	22.0201	0.899529	-0.152759	0.970231	-0.0436004	0.6691	0.82109
ENSG00000121966	2	136871919	136875735	-	3817	2224	CXCR4	11553.6	11553.6	12242.1	11115.4	0.943815	-0.0834235	0.968898	-0.0455835	0.669184	0.82111
ENSG00000145384	4	120238405	120243545	-	5141	2478	FABP2	4.03787	4.03787	3.45169	4.4109	1.16781	0.223809	1.02714	0.0386317	0.669204	0.82111
ENSG00000254997	11	71259466	71260653	+	1188	1188	KRTAP5-9	62.5727	62.5727	64.9976	61.0296	1.09032	0.12475	1.03194	0.0453642	0.669288	0.821161
ENSG00000134247	1	117452679	117532980	+	80302	6352	PTGFRN	8344.65	8344.65	7807.3	8686.59	1.03307	0.046937	1.02589	0.0368729	0.669367	0.821203
ENSG00000070031	11	626431	627143	-	713	366	SCT	82.676	82.676	80.4693	84.0803	1.09291	0.128169	1.03179	0.045153	0.669421	0.821208
ENSG00000165805	12	88373816	88427814	-	53999	5605	C12orf50	6.81032	6.81032	7.47895	6.38483	0.918138	-0.123217	0.96901	-0.0454161	0.669457	0.821208
ENSG00000091436	2	173940163	174132738	+	192576	13799	MLTK	3926.66	3926.66	3640.04	4109.05	1.04653	0.065607	1.03025	0.0429951	0.669796	0.82157
ENSG00000196290	2	201754050	201768655	+	14606	1987	NIF3L1	3221.05	3221.05	3415.18	3097.51	0.973056	-0.0394046	0.977384	-0.0330026	0.669868	0.821605
ENSG00000079246	2	216972187	217071026	+	98840	5463	XRCC5	32566	32566	32995.9	32292.5	0.975551	-0.0357106	0.978885	-0.0307883	0.670068	0.821798
ENSG00000011376	3	45429998	45590913	+	160916	5393	LARS2	2447.23	2447.23	2466.21	2435.15	0.967834	-0.0471681	0.97472	-0.0369397	0.670115	0.821801
ENSG00000105404	19	42460833	42463542	-	2710	1999	RABAC1	7022.26	7022.26	7806.4	6523.27	1.05042	0.0709642	1.03095	0.0439774	0.670275	0.821898
ENSG00000126106	1	45100910	45140227	-	39318	3635	TMEM53	911.943	911.943	933.121	898.467	0.961001	-0.0573895	0.972121	-0.0407925	0.670281	0.821898
ENSG00000006007	16	19513015	19533467	-	20453	4412	GDE1	6947.41	6947.41	6758.92	7067.36	1.03248	0.046114	1.02558	0.0364467	0.670342	0.82192
ENSG00000258677	8	74600926	74791089	-	190164	776	RP11-463D19.2	0.438821	0.438821	0.407686	0.458634	1.21826	0.284823	1.02444	0.0348292	0.670348	NA
ENSG00000067992	X	24483338	24557954	+	74617	2695	PDK3	461.187	461.187	413.376	491.613	1.04543	0.0640989	1.02997	0.0425971	0.670428	0.821972
ENSG00000158955	17	44910567	44964096	+	53530	3313	WNT9B	6.12811	6.12811	6.109	6.14027	1.09436	0.130081	1.03157	0.0448455	0.670572	0.822089
ENSG00000168993	4	778745	819986	-	41242	2418	CPLX1	510.056	510.056	494.719	519.815	1.07142	0.0995304	1.03236	0.0459414	0.670611	0.822089
ENSG00000257767	12	112191694	112229222	+	37529	784	RP11-162P23.2	0.96138	0.96138	0.870202	1.0194	1.13517	0.182914	1.02894	0.0411521	0.670722	0.822144
ENSG00000178826	7	142977050	142985141	+	8092	2564	TMEM139	4443.49	4443.49	4592.55	4348.63	1.05601	0.0786183	1.03165	0.0449574	0.670743	0.822144
ENSG00000169676	4	9783258	9785632	+	2375	2375	DRD5	13.0347	13.0347	14.7272	11.9576	0.883187	-0.179209	0.971721	-0.0413864	0.670892	0.82224
ENSG00000269846	20	35724188	35725581	+	1394	1394	RBL1	16.462	16.462	13.3986	18.4114	0.919619	-0.120892	0.969094	-0.0452909	0.670907	0.82224
ENSG00000140478	15	75575176	75586816	+	11641	2123	GOLGA6D	0.68181	0.874405	0.714182	0.976366	1.22034	0.287286	1.02426	0.0345884	0.671012	NA
ENSG00000204193	9	113065801	113100127	-	34327	2096	TXNDC8	1.37932	1.37932	1.62006	1.22613	0.836219	-0.258047	0.975212	-0.0362116	0.671063	0.822377
ENSG00000196428	3	150126122	150184218	+	58097	11676	TSC22D2	2893.07	2893.07	2917.85	2877.31	0.968316	-0.0464508	0.974977	-0.0365597	0.671204	0.82243
ENSG00000130167	19	11406824	11437672	+	30849	1552	TSPAN16	5.73971	5.73971	6.26813	5.40345	1.12226	0.166406	1.02971	0.0422384	0.671279	0.82243
ENSG00000153563	2	87011729	87035519	-	23791	3638	CD8A	860.613	860.613	793.24	903.487	1.08492	0.117582	1.03196	0.0453803	0.671304	0.82243
ENSG00000204822	2	74699085	74700449	-	1365	1344	MRPL53	389.095	389.095	380.949	394.279	1.03609	0.0511492	1.02708	0.0385416	0.671339	0.82243
ENSG00000178150	19	48675575	48790865	+	115291	3087	ZNF114	142.678	182.464	252.429	137.941	0.918931	-0.121972	0.969181	-0.0451618	0.671358	0.82243
ENSG00000168930	11	89530823	89541743	-	10921	2163	TRIM49	2.15548	4.49079	6.37755	3.29013	1.28077	0.357011	1.02183	0.0311577	0.671367	0.82243
ENSG00000229937	7	18066405	18067486	-	1082	1082	PRPS1L1	0.895731	0.895731	0.955319	0.857811	0.865824	-0.207854	0.973147	-0.0392698	0.671593	0.822654
ENSG00000129596	5	115140430	115152651	-	12222	2189	CDO1	277.283	277.283	305.825	259.121	0.911558	-0.133593	0.969664	-0.0444433	0.671668	0.822692
ENSG00000126733	X	85403462	86087607	+	684146	7028	DACH2	52.9055	52.9055	66.7428	44.1	0.857841	-0.221217	0.97376	-0.0383612	0.671742	0.82273
ENSG00000184945	2	241631262	241637900	+	6639	1742	AQP12A	5.09278	5.09278	5.29428	4.96455	0.853115	-0.229189	0.974115	-0.0378357	0.671827	0.82278
ENSG00000151131	12	105380088	105443515	+	63428	1424	C12orf45	1240.48	1240.48	1298.01	1203.88	0.952549	-0.070135	0.970189	-0.043663	0.671964	0.822894
ENSG00000138463	3	122513642	122599986	+	86345	3596	DIRC2	1630	1630	1572.23	1666.76	1.03388	0.0480657	1.02614	0.0372313	0.672111	0.82299
ENSG00000204428	6	31644461	31651817	-	7357	2621	LY6G5C	185.979	185.979	180.885	189.221	1.0517	0.0727199	1.03101	0.044055	0.672147	0.82299
ENSG00000170788	10	82095861	82116511	-	20651	1373	DYDC1	28.6881	28.6881	25.5145	30.7076	0.919093	-0.121717	0.969264	-0.0450378	0.672178	0.82299
ENSG00000100302	22	35936915	35950048	+	13134	3412	RASD2	171.95	171.95	178.249	167.942	0.932346	-0.101062	0.968834	-0.0456787	0.672325	0.82299
ENSG00000120156	9	27109139	27230173	+	121035	4768	TEK	401.235	401.235	396.313	404.368	0.950332	-0.0734968	0.96987	-0.0441374	0.672421	0.82299
ENSG00000138802	4	110354928	110462052	+	107125	5219	SEC24B	3214.09	3214.09	3224.28	3207.61	0.971558	-0.0416272	0.976622	-0.034128	0.672435	0.82299
ENSG00000154359	8	12579403	12613582	-	34180	5685	LONRF1	2183.84	2183.84	2150.66	2204.94	1.05211	0.0732863	1.03104	0.0441053	0.672442	0.82299
ENSG00000196876	12	51984050	52206648	+	222599	12457	SCN8A	569.079	569.079	529.981	593.959	1.05846	0.0819657	1.03173	0.0450589	0.672447	0.82299
ENSG00000196739	9	116917840	117074791	+	156952	13988	COL27A1	4258.48	4258.48	3993.99	4426.8	1.07821	0.108637	1.03205	0.0455193	0.672473	0.82299
ENSG00000107185	9	35749203	35758572	+	9370	7180	RGP1	4259.08	4259.08	3952.72	4454.04	1.03567	0.0505641	1.02686	0.0382427	0.672498	0.82299
ENSG00000244476	6	11102722	11111965	-	9244	3242	ERVFRD-1	5.82653	5.82653	6.28522	5.53463	0.88776	-0.171758	0.971555	-0.0416331	0.67252	0.82299
ENSG00000233932	15	48483736	48495953	+	12218	3082	CTXN2	34.0999	34.0999	30.2547	36.5469	1.08668	0.119922	1.03172	0.0450462	0.672665	0.823093
ENSG00000148377	10	1064847	1071799	-	6953	1359	IDI2	9.21525	9.21525	7.46236	10.3307	1.09768	0.134454	1.03112	0.0442086	0.672715	0.823093
ENSG00000135929	2	219646472	219680016	+	33545	2983	CYP27A1	1895.8	1895.8	1839.2	1931.82	1.04859	0.0684499	1.03045	0.0432796	0.672796	0.823093
ENSG00000203870	X	154051623	154062937	-	11315	1225	SMIM9	1.61861	1.61861	1.46997	1.71319	1.17854	0.236996	1.02611	0.0371806	0.672802	0.823093
ENSG00000269302	4	187111913	187112626	-	714	714	AC110771.1	16.0665	16.0665	15.8006	16.2357	1.07504	0.10439	1.03208	0.0455565	0.672854	0.823093
ENSG00000152782	10	91342745	91405215	-	62471	4127	PANK1	1392.41	1392.41	1489.83	1330.42	0.955982	-0.0649449	0.970927	-0.0425647	0.67289	0.823093
ENSG00000137441	4	15961866	15970932	-	9067	1250	FGFBP2	17.2246	145.057	18.7119	225.458	0.92026	-0.119887	0.969285	-0.0450072	0.67291	0.823093
ENSG00000083093	16	23614488	23652631	-	38144	4740	PALB2	1696.77	1696.77	1640.9	1732.31	1.02826	0.0402119	1.02338	0.0333449	0.672961	0.823103
ENSG00000114013	3	121774213	121839983	+	65771	3430	CD86	1356.89	1356.89	1212.57	1448.74	1.06471	0.0904625	1.032	0.0454482	0.673063	0.823162
ENSG00000235645	10	71444655	71452208	+	7554	576	RP11-242G20.1	1.10952	1.10952	1.20041	1.05168	0.825944	-0.275884	0.976125	-0.034862	0.673111	0.823162
ENSG00000248751	22	30681227	30695471	-	14245	2057	RP1-130H16.18	14.8274	14.8274	16.2458	13.9248	0.940484	-0.0885244	0.969045	-0.0453649	0.67314	0.823162
ENSG00000141994	19	5784843	5791249	-	6407	3642	DUS3L	1934.6	1934.6	2013.12	1884.63	0.965332	-0.0509032	0.973779	-0.0383341	0.673193	0.823173
ENSG00000087152	17	42269173	42277481	-	8309	5301	ATXN7L3	7279.71	7279.71	7507.12	7135	0.965657	-0.0504176	0.973913	-0.0381359	0.673322	0.823278
ENSG00000165238	9	95947198	96082854	+	135657	13198	WNK2	1759.16	1759.16	1847.62	1702.86	0.928194	-0.107502	0.969029	-0.0453881	0.673498	0.823392
ENSG00000196141	2	201170604	201346986	+	176383	10437	SPATS2L	9078.01	9078.01	8830.62	9235.44	1.04205	0.059424	1.02893	0.0411429	0.673502	0.823392
ENSG00000213398	16	67973653	67978034	-	4382	2625	LCAT	681.483	681.483	679.702	682.616	0.933568	-0.0991737	0.968959	-0.0454926	0.673623	0.823487
ENSG00000160233	21	45875369	45878739	+	3371	2529	LRRC3	227.273	227.273	213.588	235.981	1.06206	0.0868712	1.03184	0.0452167	0.673676	0.823497
ENSG00000154102	16	85723690	85784735	-	61046	2181	C16orf74	173.942	173.942	170.748	175.974	0.92295	-0.115676	0.969253	-0.0450546	0.673796	0.823578
ENSG00000183691	17	54671060	54672951	+	1892	1892	NOG	140.731	140.731	155.562	131.293	0.913396	-0.130688	0.969792	-0.0442522	0.673829	0.823578
ENSG00000172497	5	80625824	80689998	-	64175	2444	ACOT12	3.22378	3.22378	3.18461	3.24871	1.10414	0.142926	1.03057	0.0434435	0.673893	0.823604
ENSG00000174951	19	49251268	49258647	-	7380	4343	FUT1	624.493	624.493	638.451	615.61	0.961684	-0.0563645	0.972525	-0.0401924	0.674077	0.823691
ENSG00000115539	2	101179152	101193197	+	14046	1831	PDCL3	2628.2	2628.2	2691.47	2587.94	1.02803	0.0398787	1.02322	0.0331202	0.674092	0.823691
ENSG00000113749	5	175085033	175113245	+	28213	4055	HRH2	76.2583	76.2583	72.9819	78.3432	0.928899	-0.106407	0.969074	-0.0453217	0.674095	0.823691
ENSG00000141433	18	904944	912173	+	7230	3805	ADCYAP1	37.664	182.939	387.501	52.7639	0.893679	-0.162171	0.971296	-0.0420176	0.674255	0.823741
ENSG00000129048	3	132316081	132337811	+	21731	2273	ACKR4	110.194	110.194	111.203	109.553	0.917825	-0.12371	0.969569	-0.0445843	0.674256	0.823741
ENSG00000108813	17	48046334	48052321	+	5988	3211	DLX4	170.271	170.271	179.479	164.412	0.92364	-0.114598	0.969274	-0.045023	0.674267	0.823741
ENSG00000233502	2	10223908	10226228	+	2321	312	AC104794.4	1.88862	1.88862	2.00776	1.81281	0.844995	-0.242985	0.974983	-0.0365516	0.674352	0.823749
ENSG00000150977	12	123899936	123921264	-	21329	1435	RILPL2	1430.57	1430.57	1493.59	1390.46	0.962514	-0.0551208	0.972809	-0.0397716	0.674361	0.823749
ENSG00000196826	19	12572373	12662288	-	89916	4505	ZNF709	0.197889	0.197889	0.322923	0.118322	0.737444	-0.439394	0.981133	-0.0274798	0.674488	NA
ENSG00000167705	17	1549444	1553371	-	3928	2098	RILP	836.766	836.766	803.694	857.811	1.05247	0.0737856	1.03091	0.0439215	0.674734	0.824152
ENSG00000118596	12	59989848	60176395	+	186548	6424	SLC16A7	83.5088	83.5088	80.9263	85.1522	0.918377	-0.122841	0.9696	-0.0445379	0.674811	0.824157
ENSG00000137573	8	70378859	70573150	+	194292	9404	SULF1	19515.2	19515.2	18047.7	20449	0.916978	-0.125041	0.969686	-0.04441	0.674852	0.824157
ENSG00000159579	16	57220049	57274387	+	54339	6064	RSPRY1	2760.15	2760.15	2700.49	2798.12	1.03194	0.0453595	1.02518	0.0358769	0.674869	0.824157
ENSG00000255468	11	66115421	66132275	+	16855	1540	RP11-867G23.8	140.521	140.521	138.099	142.062	1.04348	0.0614021	1.02921	0.0415436	0.675003	0.824253
ENSG00000182400	14	39617015	39639736	-	22722	4533	TRAPPC6B	2744.29	2744.29	2710.75	2765.63	1.02839	0.0403835	1.02339	0.0333593	0.675107	0.824253
ENSG00000196923	5	176910395	176924607	-	14213	4407	PDLIM7	7454.73	7454.73	7197.06	7618.71	1.05542	0.0778225	1.03122	0.0443554	0.675111	0.824253
ENSG00000215274	X	49160148	49176323	+	16176	538	GAGE10	5.35	5.35	4.53575	5.86815	1.11176	0.152844	1.02992	0.0425339	0.675122	0.824253
ENSG00000121671	11	45868669	45904798	+	36130	6199	CRY2	2463.45	2463.45	2457.04	2467.53	1.02806	0.0399234	1.02321	0.0331048	0.675197	0.824291
ENSG00000137947	1	89318615	89357627	-	39013	2225	GTF2B	2458.53	2458.53	2488.63	2439.38	1.02536	0.0361311	1.02165	0.0308985	0.675421	0.82447
ENSG00000187961	1	895967	901095	+	5129	3395	KLHL17	830.005	830.005	796.925	851.056	1.06601	0.0922221	1.0318	0.045165	0.675431	0.82447
ENSG00000168959	11	88237744	88799113	-	561370	8657	GRM5	10.5118	10.5118	10.6188	10.4437	0.897945	-0.155301	0.971109	-0.0422951	0.675482	0.82448
ENSG00000105371	19	10397643	10399198	+	1556	1427	ICAM4	57.3031	57.3031	38.7245	69.1259	1.12406	0.168723	1.02904	0.0412921	0.675688	0.824651
ENSG00000105370	19	51883163	51891214	-	8052	988	LIM2	1.39806	3.7606	3.23049	4.09794	1.18117	0.240216	1.02562	0.03649	0.675709	0.824651
ENSG00000135355	6	90604188	90605839	+	1652	1652	GJA10	0.886606	1.84112	1.23559	2.22645	0.767476	-0.381806	0.979794	-0.02945	0.675781	0.824685
ENSG00000136169	13	50018429	50069138	+	50710	6741	SETDB2	1462.03	1462.03	1432.13	1481.06	1.03086	0.0438496	1.02464	0.0351107	0.675881	0.824754
ENSG00000139910	14	26912299	27066960	-	154662	10046	NOVA1	314.727	314.727	306.042	320.255	1.08481	0.117438	1.0314	0.0446069	0.676036	0.82489
ENSG00000184697	16	3064713	3070072	-	5360	1739	CLDN6	4403.68	4403.68	5486.74	3714.45	0.889261	-0.169321	0.971918	-0.0410942	0.676566	0.825427
ENSG00000173597	4	70586880	70653679	-	66800	7356	SULT1B1	37.7928	37.7928	34.6409	39.7986	1.07542	0.104903	1.03165	0.0449582	0.676644	0.825427
ENSG00000065717	19	2997636	3047633	-	49998	4038	TLE2	2242.3	2242.3	2084.47	2342.74	1.07626	0.106025	1.03163	0.0449302	0.676653	0.825427
ENSG00000196139	10	5077546	5149878	+	72333	4532	AKR1C3	1019.51	1019.51	1014.51	1022.69	1.08103	0.11241	1.03148	0.044721	0.676667	0.825427
ENSG00000165695	9	135600965	135754164	-	153200	2731	AK8	232.553	232.553	232.621	232.51	1.05696	0.0799163	1.03123	0.0443611	0.676695	0.825427
ENSG00000162627	1	99127236	99226056	+	98821	2088	SNX7	1782.6	1782.6	1748.43	1804.35	0.954464	-0.0672372	0.970862	-0.0426619	0.676747	0.825432
ENSG00000203722	6	150238014	150244257	-	6244	1486	RAET1G	21.1768	21.1768	19.3619	22.3318	1.0727	0.101246	1.03168	0.0450001	0.676786	0.825432
ENSG00000133687	12	29653773	29937692	-	283920	14636	TMTC1	7905.78	7905.78	8188.51	7725.86	1.06981	0.0973589	1.03169	0.045004	0.676921	0.825543
ENSG00000142235	19	48988528	49016446	-	27919	5163	LMTK3	535.008	535.008	498.536	558.218	1.08568	0.118593	1.03125	0.044391	0.677005	0.825578
ENSG00000094914	12	53701240	53718648	-	17409	4138	AAAS	5173.24	5173.24	5280.82	5104.78	0.967258	-0.0480279	0.974714	-0.0369484	0.677037	0.825578
ENSG00000187522	10	14880163	14913740	+	33578	4818	HSPA14	3221.54	3221.54	3276.46	3186.59	0.971804	-0.0412622	0.976877	-0.0337511	0.677103	0.825605
ENSG00000100150	22	32149944	32303012	+	153069	8587	DEPDC5	1502.97	1502.97	1526.89	1487.75	0.968243	-0.0465583	0.97515	-0.0363044	0.677215	0.825688
ENSG00000255251	8	7397150	7399972	+	2823	1587	PRR23D1	0.195768	0.195768	0.0554815	0.285042	1.53619	0.619358	1.01539	0.0220345	0.677314	NA
ENSG00000061676	2	183773843	183903586	-	129744	22520	NCKAP1	19616.7	19616.7	19938.1	19412.3	0.96401	-0.0528801	0.973467	-0.0387954	0.677471	0.825948
ENSG00000186038	3	183814852	183824783	+	9932	2523	HTR3E	9.42735	9.42735	10.0351	9.0406	1.11334	0.154892	1.02952	0.0419665	0.677515	0.825948
ENSG00000164822	8	6782215	6783598	-	1384	469	DEFA6	0.189101	0.189101	0.150429	0.213711	1.50031	0.585261	1.01594	0.0228148	0.677537	NA
ENSG00000173757	17	40351186	40428725	-	77540	6447	STAT5B	4089.47	4089.47	4037.78	4122.37	0.970471	-0.0432426	0.97621	-0.0347369	0.677598	0.825962
ENSG00000112130	6	37321748	37362514	+	40767	6575	RNF8	2548.09	2548.09	2567.08	2536.01	1.03101	0.0440608	1.02465	0.0351338	0.677613	0.825962
ENSG00000042304	2	228474806	228498036	-	23231	2087	C2orf83	1.59354	2.34349	1.96323	2.58547	0.864433	-0.210174	0.973964	-0.0380591	0.677677	0.825976
ENSG00000226104	19	10751715	10752093	+	379	81	AC011475.1	13.4958	13.4958	13.1692	13.7036	0.933617	-0.0990971	0.969373	-0.0448769	0.677734	0.825976
ENSG00000155729	2	201353675	201384507	-	30833	4915	KCTD18	1715.46	1715.46	1730.71	1705.75	0.969824	-0.0442053	0.975899	-0.0351962	0.677757	0.825976
ENSG00000013392	6	83903098	83908651	+	5554	4686	RWDD2A	1111.92	1111.92	1103.23	1117.45	1.02969	0.0422157	1.024	0.0342092	0.677931	0.826122
ENSG00000177800	1	229385383	229387557	+	2175	2175	TMEM78	2.49029	2.49029	2.51639	2.47368	1.11951	0.162862	1.02905	0.0413135	0.677964	0.826122
ENSG00000054282	1	243419320	243663394	+	244075	5353	SDCCAG8	2427.91	2427.91	2454.39	2411.06	0.967315	-0.0479422	0.974779	-0.0368529	0.678119	0.826188
ENSG00000146678	7	45927956	45933267	+	5312	1653	IGFBP1	38.8764	38.8764	42.6402	36.4813	1.13035	0.176765	1.02831	0.0402718	0.678202	0.826188
ENSG00000164815	7	103766788	103848495	-	81708	3724	ORC5	2062.45	2062.45	2039.6	2076.98	1.02942	0.0418346	1.02385	0.0340011	0.67826	0.826188
ENSG00000137193	6	37137979	37143202	+	5224	2977	PIM1	4718.68	4718.68	4275.26	5000.86	1.04364	0.0616236	1.02905	0.0413176	0.678264	0.826188
ENSG00000118094	11	118528026	118550399	-	22374	3181	TREH	59.0887	59.0887	48.611	65.7564	1.08952	0.123691	1.0309	0.0439063	0.678287	0.826188
ENSG00000269832	14	50291993	50293258	+	1266	1266	AL627171.2	10.2428	10.2428	8.58624	11.297	1.07183	0.100073	1.03153	0.0447806	0.678318	0.826188
ENSG00000133884	11	65101225	65120720	+	19496	7715	DPF2	4876.27	4876.27	4799.26	4925.29	1.02304	0.0328645	1.02013	0.0287509	0.678353	0.826188
ENSG00000100099	22	26839389	26879803	-	40415	10782	HPS4	3130.22	3130.22	3009.78	3206.87	1.0262	0.0373071	1.02208	0.0315119	0.678367	0.826188
ENSG00000172081	19	2071037	2096672	-	25636	4149	MOB3A	2484.3	2484.3	2396.46	2540.19	1.02709	0.0385691	1.02259	0.0322349	0.678449	0.826234
ENSG00000064490	19	19303008	19312678	+	9671	2533	RFXANK	10276.5	10276.5	10860.3	9904.9	1.05588	0.0784477	1.03097	0.0440063	0.678524	0.826253
ENSG00000153495	13	111968531	111996596	+	28066	930	TEX29	51.7039	51.7039	50.0392	52.7632	1.07753	0.107723	1.03139	0.044583	0.678552	0.826253
ENSG00000011454	9	125703112	125867145	+	164034	8181	RABGAP1	6393.77	6393.77	6237.17	6493.43	1.02947	0.0418976	1.02386	0.034016	0.678677	0.82632
ENSG00000177374	17	1957448	1962981	+	5534	4554	HIC1	650.297	650.297	609.483	676.269	1.05989	0.0839108	1.03124	0.044387	0.678748	0.82632
ENSG00000100226	22	39101728	39134304	+	32577	8166	GTPBP1	3556.29	3556.29	3418.82	3643.76	0.96562	-0.0504725	0.974121	-0.0378272	0.678803	0.82632
ENSG00000268091	12	131514221	131514769	-	549	507	AC078925.1	0.291178	0.291178	0.39586	0.224562	0.740348	-0.433725	0.981416	-0.0270631	0.678845	NA
ENSG00000134152	15	34432875	34502297	-	69423	7311	KATNBL1	2231.84	2231.84	2270.68	2207.13	0.971773	-0.0413094	0.976908	-0.0337047	0.678875	0.82632
ENSG00000101916	X	12924739	12941288	+	16550	4353	TLR8	309.118	309.118	306.03	311.083	0.919773	-0.120651	0.969982	-0.0439703	0.678898	0.82632
ENSG00000172955	4	100123795	100140694	-	16900	4401	ADH6	53.9345	53.9345	70.3732	43.4735	1.08563	0.118532	1.03102	0.0440753	0.678926	0.82632
ENSG00000134242	1	114356433	114414381	-	57949	4503	PTPN22	476.775	476.775	429.902	506.603	1.07223	0.100609	1.03145	0.0446775	0.678956	0.82632
ENSG00000109920	11	47738072	47788995	-	50924	7593	FNBP4	8628.57	8628.57	8162.6	8925.09	1.03973	0.0562156	1.02796	0.0397851	0.678956	0.82632
ENSG00000170917	4	123809852	123844123	-	34272	6591	NUDT6	432.993	432.993	391.039	459.691	1.03109	0.0441652	1.02464	0.0351152	0.679087	0.826426
ENSG00000110422	11	33278218	33378569	+	100352	7958	HIPK3	8000.99	8000.99	8066.73	7959.16	0.961998	-0.0558942	0.972875	-0.0396735	0.679132	0.826427
ENSG00000158710	1	159887897	159895522	-	7626	2487	TAGLN2	44838.7	44838.7	43547	45660.8	1.0329	0.0467072	1.02546	0.0362659	0.679207	0.826466
ENSG00000170954	19	53611132	53636330	-	25199	3780	ZNF415	1080.49	1080.49	1073.57	1084.9	1.03403	0.0482806	1.02593	0.0369288	0.679284	0.826506
ENSG00000228768	17	29898161	29902678	+	4518	459	AC003101.1	2.86815	2.86815	2.85704	2.87522	0.911408	-0.133831	0.970563	-0.0431062	0.679342	0.826524
ENSG00000180098	1	28879597	28905051	+	25455	4305	TRNAU1AP	1732.67	1732.67	1687.22	1761.6	1.03387	0.0480494	1.02585	0.0368195	0.679527	0.826611
ENSG00000158714	1	159796540	159807039	+	10500	2996	SLAMF8	1439.28	1439.28	1245.45	1562.63	1.07269	0.101229	1.03138	0.0445804	0.679536	0.826611
ENSG00000221968	11	61640991	61659523	-	18533	6283	FADS3	3278.97	3278.97	3303.97	3263.07	1.03355	0.0476083	1.02572	0.0366337	0.679551	0.826611
ENSG00000141027	17	15932471	16121499	-	189029	15393	NCOR1	7593.09	7593.09	7684.41	7534.97	0.971539	-0.041656	0.976807	-0.0338545	0.679589	0.826611
ENSG00000164303	4	185009859	185142383	-	132525	4703	ENPP6	153.251	153.251	150.224	155.178	1.12781	0.173527	1.02828	0.0402377	0.679713	0.826708
ENSG00000236761	6	132029581	132032206	-	2626	2626	CTAGE9	18.4921	18.4921	18.8119	18.2886	1.07639	0.106201	1.03127	0.0444288	0.679812	0.826775
ENSG00000204491	1	13474689	13477522	-	2834	1440	PRAMEF18	0.191472	0.993313	1.91747	0.40521	0.554514	-0.850705	0.987968	-0.0174641	0.680011	NA
ENSG00000232013	3	145782358	145784156	+	1799	1799	AC107021.1	5.75161	5.75161	7.74403	4.4837	0.901728	-0.149236	0.971356	-0.0419279	0.680035	0.826994
ENSG00000176547	11	48346472	48347507	+	1036	1036	OR4C3	0.410425	0.410425	0.216572	0.533786	1.61728	0.693566	1.01405	0.0201254	0.680234	NA
ENSG00000205971	7	1732446	1733961	-	1516	1423	AC074389.6	0.46489	0.46489	0.681038	0.327342	0.739819	-0.434755	0.981582	-0.026819	0.68033	NA
ENSG00000152254	2	169757750	169766505	+	8756	3120	G6PC2	1.28814	2.61729	1.53705	3.30472	0.845763	-0.241674	0.975611	-0.0356218	0.680339	0.827219
ENSG00000167419	17	56295909	56345879	+	49971	6433	LPO	178.15	178.15	171.329	182.491	1.09026	0.124667	1.03061	0.0434944	0.680395	0.827219
ENSG00000177683	7	108194987	108210194	-	15208	4961	THAP5	2003.57	2003.57	2011.29	1998.65	0.967722	-0.0473356	0.975037	-0.0364708	0.680424	0.827219
ENSG00000255275	1	19175767	19247615	-	71849	4369	RP13-279N23.2	1.52268	1.52268	1.48205	1.54854	1.15557	0.208602	1.02647	0.0376864	0.680439	0.827219
ENSG00000180855	19	12540521	12551926	-	11406	2753	ZNF443	971.386	971.386	915.254	1007.11	0.947013	-0.0785445	0.970109	-0.0437816	0.680439	0.827219
ENSG00000185313	3	38738293	38835501	-	97209	6418	SCN10A	4.07659	4.33987	4.61815	4.16277	1.20803	0.272656	1.02372	0.033827	0.680502	0.827243
ENSG00000170276	11	111782966	111789574	+	6609	1508	HSPB2	173.146	173.146	215.167	146.405	0.93157	-0.102264	0.969689	-0.0444055	0.68056	0.827258
ENSG00000125952	14	65472892	65569413	-	96522	4430	MAX	5504.88	5504.88	5515.73	5497.97	0.975348	-0.0360117	0.978963	-0.0306739	0.680602	0.827258
ENSG00000171054	X	130677950	130679030	+	1081	1081	OR13H1	0.596633	0.596633	0.688053	0.538457	0.794653	-0.331603	0.978839	-0.0308561	0.680711	NA
ENSG00000011132	19	3750817	3761697	-	10881	5556	APBA3	1224.23	1224.23	1219.13	1227.48	1.02815	0.0400466	1.02311	0.0329649	0.68074	0.827372
ENSG00000148356	9	130213765	130265780	+	52016	4365	LRSAM1	1883.7	1883.7	1912.03	1865.67	1.03027	0.0430184	1.02419	0.0344835	0.680824	0.827397
ENSG00000267179	19	12035890	12090105	+	54216	2219	ZNF763	12.2208	12.2208	12.4233	12.0919	0.934051	-0.0984269	0.969684	-0.0444133	0.680848	0.827397
ENSG00000198398	3	190146444	190167665	-	21222	1448	TMEM207	0.664688	1.04067	0.842627	1.1667	0.832872	-0.263833	0.976573	-0.0341999	0.681192	NA
ENSG00000170099	14	94770585	94789731	-	19147	1852	SERPINA6	24.0768	35.9604	50.9611	26.4145	1.19082	0.251953	1.02444	0.0348408	0.681396	0.82801
ENSG00000158301	X	101967104	101973607	+	6504	4921	GPRASP2	726.812	726.812	707.355	739.193	1.04611	0.0650321	1.02938	0.0417745	0.681485	0.828065
ENSG00000233828	5	86512423	86534822	-	22400	1936	AC008394.1	0.613588	0.613588	0.521494	0.672194	1.25477	0.327425	1.02164	0.0308831	0.681775	NA
ENSG00000157992	2	27665233	27669348	+	4116	1403	KRTCAP3	3682.02	3682.02	3616.91	3723.46	1.05352	0.0752237	1.03045	0.0432808	0.681884	0.828467
ENSG00000181626	18	12093852	12129748	+	35897	4812	ANKRD62	7.09259	7.09259	7.64114	6.74352	0.877871	-0.187919	0.97344	-0.0388362	0.681903	0.828467
ENSG00000101132	20	52824386	52844591	+	20206	1975	PFDN4	3380.73	3380.73	3562.71	3264.92	1.03814	0.0540072	1.0273	0.0388592	0.682108	0.828662
ENSG00000010282	3	42734155	42744319	-	10165	2891	HHATL	21.1286	21.1286	28.543	16.4103	0.885142	-0.176019	0.972915	-0.0396147	0.682247	0.828777
ENSG00000058866	3	185823457	186080026	-	256570	10978	DGKG	494.7	494.7	432.371	534.365	0.911909	-0.133038	0.970878	-0.0426375	0.682363	0.828829
ENSG00000196352	1	207494853	207534311	+	39459	4477	CD55	10111.7	10111.7	11181.1	9431.17	0.94708	-0.0784419	0.970275	-0.0435342	0.682383	0.828829
ENSG00000173421	3	49235861	49295537	+	59677	4356	CCDC36	48.7221	48.7221	48.9233	48.5941	0.942403	-0.0855838	0.969973	-0.0439835	0.682432	0.828829
ENSG00000175279	1	10490159	10512210	+	22052	2857	APITD1	730.552	730.552	694.004	753.809	1.0411	0.0581094	1.02816	0.0400599	0.682465	0.828829
ENSG00000148737	10	114710009	114927437	+	217429	5049	TCF7L2	2887.17	2887.17	2905.77	2875.34	0.970109	-0.0437818	0.97619	-0.0347664	0.682655	0.829007
ENSG00000036530	14	100150641	100193638	+	42998	9354	CYP46A1	106.569	106.569	96.6661	112.872	1.06186	0.0865922	1.03095	0.0439813	0.682751	0.829071
ENSG00000205884	8	11831446	11832108	-	663	237	DEFB136	0.269498	0.269498	0.18027	0.32628	1.4016	0.487073	1.01734	0.0248045	0.68277	NA
ENSG00000114767	3	51967446	51975957	-	8512	1578	RRP9	2600.54	2600.54	2668.98	2556.99	1.03416	0.0484535	1.02583	0.0367929	0.682896	0.829128
ENSG00000134256	1	117544382	117579167	+	34786	3771	CD101	207.747	207.747	193.326	216.925	1.05137	0.0722713	1.03012	0.0428085	0.682925	0.829128
ENSG00000146215	6	43267448	43276535	-	9088	2453	CRIP3	99.1215	99.1215	103.047	96.6235	0.922357	-0.116602	0.970294	-0.0435057	0.682945	0.829128
ENSG00000204174	10	47083534	47088320	+	4787	1956	NPY4R	16.8493	16.8493	15.1546	17.9277	1.09169	0.126565	1.03021	0.042939	0.683	0.829128
ENSG00000125975	20	34111014	34117481	-	6468	1450	C20orf173	0.677551	0.677551	0.722301	0.649075	1.27988	0.356014	1.02061	0.0294342	0.683011	NA
ENSG00000158077	11	7041677	7092539	+	50863	3628	NLRP14	11.5276	11.5276	11.4623	11.5691	0.908576	-0.13832	0.971193	-0.0421705	0.683017	0.829128
ENSG00000165496	14	47120222	47121028	-	807	807	RPL10L	5.29474	5.29474	6.45007	4.55953	0.917249	-0.124615	0.970609	-0.0430385	0.683106	0.829181
ENSG00000111981	6	150285143	150294846	+	9704	3142	ULBP1	45.4597	45.4597	37.4945	50.5285	1.07914	0.109879	1.0308	0.0437681	0.683176	0.82919
ENSG00000185950	13	110406184	110438915	-	32732	6999	IRS2	3461.27	3461.27	3472.49	3454.13	1.05386	0.0756858	1.03038	0.0431751	0.683201	0.82919
ENSG00000067646	Y	2803112	2850547	+	47436	5737	ZFY	0.613302	0.613302	0.5657	0.643594	0.876531	-0.190124	0.973699	-0.0384519	0.683231	NA
ENSG00000172901	5	115298151	115363316	+	65166	6636	AQPEP	55.8176	55.8176	53.9775	56.9885	0.928949	-0.106329	0.97005	-0.0438687	0.683331	0.829295
ENSG00000166747	16	71762913	71843104	-	80192	10979	AP1G1	7017.25	7017.25	6781.2	7167.46	0.974649	-0.0370456	0.978608	-0.0311966	0.68343	0.829363
ENSG00000102271	X	86772752	86925050	+	152299	5818	KLHL4	208.234	208.234	188.432	220.836	1.0787	0.109299	1.03078	0.0437299	0.683552	0.829457
ENSG00000109686	4	152023903	152246784	-	222882	7789	SH3D19	5156.77	5156.77	4752.08	5414.3	0.961536	-0.0565865	0.972965	-0.0395403	0.683618	0.829484
ENSG00000118263	2	207938861	208031991	-	93131	9262	KLF7	2546.6	2546.6	2440.44	2614.15	0.961688	-0.056359	0.973016	-0.0394653	0.683732	0.829569
ENSG00000065361	12	56473641	56497289	+	23649	8651	ERBB3	15000.2	15000.2	15253.4	14839	0.947704	-0.0774916	0.970462	-0.0432566	0.683972	0.829736
ENSG00000078579	8	16849678	16859690	-	10013	1688	FGF20	15.0368	56.9991	120.043	16.8801	0.902082	-0.14867	0.971797	-0.0412738	0.684	0.829736
ENSG00000187474	19	52298416	52329442	+	31027	2772	FPR3	2584.36	2584.36	2423.6	2686.67	0.933216	-0.0997171	0.970015	-0.0439207	0.684002	0.829736
ENSG00000221843	2	27799389	27805588	+	6200	6200	C2orf16	109.468	109.468	138.953	90.7043	1.06348	0.0887968	1.03087	0.0438686	0.684073	0.82977
ENSG00000146282	6	88224096	88299721	-	75626	2545	RARS2	3709.3	3709.3	3585.46	3788.11	1.02816	0.0400688	1.02302	0.0328397	0.684286	0.829976
ENSG00000266956	17	34310692	34317306	+	6615	3952	CTB-186H2.3	2.88811	5.33036	8.68961	3.19265	1.1551	0.208016	1.026	0.0370261	0.684501	0.830139
ENSG00000124225	20	56223448	56286592	-	63145	5619	PMEPA1	4881.77	4881.77	5090.38	4749.01	0.93688	-0.0940644	0.970043	-0.0438799	0.684509	0.830139
ENSG00000167291	17	77906142	78009647	-	103506	11555	TBC1D16	6544.01	6544.01	6571.57	6526.47	0.965508	-0.0506396	0.974322	-0.0375297	0.684564	0.830153
ENSG00000171444	5	112357796	112824527	-	466732	31750	MCC	1881.38	1881.38	1753.4	1962.82	1.0639	0.0893578	1.03082	0.0437967	0.684682	0.830242
ENSG00000221978	1	1321091	1334708	-	13618	6835	CCNL2	22155	22155	21976.8	22268.4	1.05412	0.0760429	1.03027	0.0430185	0.68482	0.830357
ENSG00000125818	20	1093906	1160596	+	66691	4896	PSMF1	11292.9	11292.9	11656.7	11061.4	0.970852	-0.0426767	0.976617	-0.0341349	0.684884	0.830381
ENSG00000188991	12	16341419	16430619	-	89201	2923	SLC15A5	1.04049	1.04049	0.992091	1.07129	1.16961	0.226025	1.02513	0.0358019	0.684932	0.830386
ENSG00000047230	X	16606126	16731059	-	124934	5510	CTPS2	3523.78	3523.78	3420.5	3589.51	1.0368	0.0521405	1.02671	0.0380309	0.685045	0.83047
ENSG00000152669	5	54526980	54529508	-	2529	1809	CCNO	1040.08	1040.08	890.148	1135.49	0.910605	-0.135103	0.971299	-0.042012	0.685193	0.830596
ENSG00000109586	4	174089904	174245118	+	155215	6865	GALNT7	3043.75	3043.75	3034.48	3049.64	0.964768	-0.0517458	0.974087	-0.0378776	0.685292	0.830639
ENSG00000259455	15	23405069	23414193	-	9125	3202	RP11-467N20.5	0.672027	1.92194	0.771865	2.65381	0.776983	-0.364045	0.980264	-0.0287581	0.685303	NA
ENSG00000154358	1	228395831	228566577	+	170747	32207	OBSCN	6675.56	6675.56	7312.02	6270.53	0.952439	-0.0703007	0.971121	-0.0422768	0.685317	0.830639
ENSG00000068650	13	113344643	113541482	+	196840	12172	ATP11A	4235.13	4235.13	4098.15	4322.3	1.06198	0.0867624	1.0307	0.0436268	0.685388	0.830647
ENSG00000163812	3	44956749	45017677	-	60929	7609	ZDHHC3	5803.67	5803.67	5669.97	5888.75	1.02634	0.0375018	1.022	0.0313924	0.685411	0.830647
ENSG00000164172	5	52391509	52405893	-	14385	6010	MOCS2	2554	2554	2523.35	2573.5	1.03311	0.046994	1.0253	0.0360409	0.685637	0.830832
ENSG00000007341	1	113066140	113163447	-	97308	8111	ST7L	1550.78	1550.78	1485.79	1592.14	1.02886	0.0410419	1.02334	0.0332886	0.685665	0.830832
ENSG00000176909	19	49215999	49222978	-	6980	2265	MAMSTR	786.723	786.723	867.154	735.539	0.942675	-0.0851677	0.970281	-0.0435259	0.685696	0.830832
ENSG00000114631	3	127348024	127391652	+	43629	2186	PODXL2	3399.87	3399.87	3782.07	3156.65	0.93537	-0.0963916	0.970175	-0.0436824	0.685816	0.830925
ENSG00000007080	19	18043825	18054800	+	10976	1660	CCDC124	6251.46	6251.46	6893	5843.21	0.956601	-0.0640108	0.971884	-0.0411439	0.685943	0.831025
ENSG00000221923	19	52873170	52889048	+	15879	3719	ZNF880	1054.2	1054.2	1013.58	1080.04	1.04135	0.0584513	1.02801	0.0398608	0.686016	0.831061
ENSG00000204979	11	60282886	60310194	+	27309	1289	MS4A13	0.727694	0.967033	1.37567	0.706992	1.32533	0.406353	1.0189	0.0270173	0.686047	NA
ENSG00000172716	17	33677324	33700720	-	23397	5982	SLFN11	3301.62	3301.62	2843.79	3592.97	1.0432	0.0610126	1.02846	0.0404811	0.686131	0.831125
ENSG00000105520	19	11466062	11476374	+	10313	3273	DKFZP761J1410	1986.57	1986.57	1991.76	1983.27	0.958938	-0.0604902	0.972418	-0.0403517	0.68621	0.831125
ENSG00000184162	19	19312225	19314233	-	2009	1794	NR2C2AP	3264.36	3264.36	3278.09	3255.62	1.04508	0.0636113	1.02885	0.0410338	0.686254	0.831125
ENSG00000268656	2	27998851	28009186	-	10336	63	AC110084.1	6.88037	6.88037	7.648	6.39187	1.0866	0.119815	1.0301	0.0427838	0.686258	0.831125
ENSG00000124827	6	10873456	10882174	-	8719	2441	GCM2	2.18797	2.81567	1.78749	3.46997	1.21133	0.276593	1.0229	0.0326694	0.686338	0.831125
ENSG00000205838	5	34838938	34899561	+	60624	4284	TTC23L	132.588	132.588	137.321	129.576	0.944519	-0.0823482	0.970431	-0.043303	0.686358	0.831125
ENSG00000156427	5	170846660	170884627	+	37968	1986	FGF18	2062.34	2062.34	2257.49	1938.15	1.06976	0.0972877	1.03066	0.043564	0.686555	0.831125
ENSG00000158158	2	97426639	97477628	+	50990	5198	CNNM4	3282.83	3282.83	3194.01	3339.36	1.03608	0.0511374	1.02639	0.0375793	0.68657	0.831125
ENSG00000186907	11	57228022	57245007	+	16986	2387	RTN4RL2	123.766	191.482	102.783	247.927	1.0695	0.0969309	1.03066	0.0435642	0.686576	0.831125
ENSG00000180773	11	92877341	92931130	-	53790	9681	SLC36A4	782.41	782.41	749.589	803.297	1.05313	0.0746887	1.03002	0.0426714	0.68659	0.831125
ENSG00000113319	5	80256491	80525975	+	269485	10702	RASGRF2	991.371	991.371	904.52	1046.64	0.942495	-0.0854432	0.970358	-0.043411	0.686624	0.831125
ENSG00000147041	X	37865835	37988072	+	122238	4894	SYTL5	97.1653	97.1653	95.1962	98.4183	1.08192	0.11359	1.03028	0.043041	0.686655	0.831125
ENSG00000226174	14	105864916	105916443	+	51528	2837	TEX22	195.226	195.226	204.83	189.115	0.935443	-0.096278	0.97026	-0.0435566	0.686662	0.831125
ENSG00000133226	1	24958207	24999758	+	41552	8168	SRRM1	9238.73	9238.73	9215.44	9253.55	0.968158	-0.0466862	0.975454	-0.0358546	0.686685	0.831125
ENSG00000171928	17	18684308	18710027	+	25720	5862	TVP23B	1869.86	1869.86	1995.27	1790.06	0.968023	-0.0468869	0.975403	-0.0359295	0.686843	0.831263
ENSG00000268531	15	22011370	22012050	+	681	681	DKFZP547L112	0.718495	0.718495	0.701201	0.7295	0.806064	-0.311034	0.978835	-0.0308618	0.686851	NA
ENSG00000206043	18	71983048	72026422	+	43375	5127	C18orf63	0.473011	19.9961	0.467578	32.4233	1.26358	0.337522	1.02075	0.0296314	0.686981	NA
ENSG00000181381	4	169277886	169458937	-	181052	12156	DDX60L	3085.07	3085.07	3007.01	3134.74	0.952974	-0.0694914	0.971324	-0.0419759	0.687022	0.831427
ENSG00000110455	11	44087475	44105772	+	18298	5826	ACCS	2364.04	2364.04	2320.13	2391.98	1.05057	0.0711693	1.02968	0.0422023	0.687073	0.831435
ENSG00000112077	6	49572871	49604552	-	31682	1912	RHAG	2.91739	2.91739	3.00968	2.85867	0.850262	-0.23402	0.976091	-0.034913	0.687308	0.831629
ENSG00000106868	9	114803065	114937688	-	134624	4183	SUSD1	754.02	754.02	699.737	788.564	1.04462	0.0629743	1.02869	0.0408024	0.687321	0.831629
ENSG00000169717	1	2938046	2939465	+	1420	1420	ACTRT2	0.574822	0.922736	0.925816	0.920777	0.710632	-0.492825	0.983482	-0.0240288	0.687367	NA
ENSG00000087253	16	55542910	55620582	+	77673	7439	LPCAT2	1957.9	1957.9	1791.69	2063.67	1.04107	0.0580716	1.02786	0.0396401	0.687483	0.831771
ENSG00000004897	17	45195069	45266788	-	71720	6824	CDC27	5214.24	5214.24	5264.21	5182.44	0.972539	-0.0401725	0.977547	-0.0327625	0.687596	0.831815
ENSG00000248712	11	119060347	119067479	-	7133	2556	CCDC153	447.305	447.305	445.597	448.392	1.06274	0.0877844	1.0305	0.0433496	0.687607	0.831815
ENSG00000142273	19	45281126	45303891	+	22766	1579	CBLC	2622.02	2622.02	2830.1	2489.6	0.938281	-0.0919087	0.970359	-0.0434101	0.687652	0.831817
ENSG00000090581	16	1401924	1413352	+	11429	3672	GNPTG	4750.52	4750.52	4796.12	4721.5	1.03514	0.049829	1.02599	0.0370155	0.687976	0.832105
ENSG00000213123	3	196018090	196045170	-	27081	1246	TCTEX1D2	606.78	606.78	583.887	621.348	1.05521	0.077536	1.03009	0.0427688	0.687979	0.832105
ENSG00000170369	20	23804406	23807368	-	2963	748	CST2	65.8495	65.8495	69.903	63.27	1.11282	0.15422	1.02821	0.040133	0.688238	0.832347
ENSG00000165733	10	43278249	43330385	+	52137	7753	BMS1	6588.01	6588.01	6776.14	6468.29	0.975065	-0.0364298	0.978957	-0.0306826	0.68827	0.832347
ENSG00000072952	11	10594638	10715535	-	120898	7702	MRVI1	1916.26	1916.26	1882.82	1937.54	0.945519	-0.0808219	0.970666	-0.0429527	0.688372	0.832347
ENSG00000134884	13	107194021	107220512	-	26492	4074	ARGLU1	16668.5	16668.5	17712.6	16004	0.955233	-0.0660761	0.971788	-0.041287	0.688406	0.832347
ENSG00000106608	7	43915493	43966010	-	50518	7844	URGCP	3905.02	3905.02	3969.43	3864.04	0.970075	-0.0438318	0.976362	-0.0345123	0.688442	0.832347
ENSG00000127081	9	95607874	95640304	-	32431	3428	ZNF484	440.253	440.253	422.289	451.684	0.962572	-0.0550337	0.973524	-0.0387122	0.688477	0.832347
ENSG00000272647	7	99156291	99205433	+	49143	1084	GS1-259H13.10	8.42027	8.42027	8.96478	8.07376	1.08879	0.122728	1.02971	0.0422395	0.688493	0.832347
ENSG00000160179	21	43619799	43717354	+	97556	6124	ABCG1	2101.11	2101.11	2184.46	2048.07	0.951883	-0.0711444	0.971283	-0.0420365	0.688531	0.832347
ENSG00000197429	1	46159996	46216322	-	56327	3705	IPP	1431.96	1431.96	1454.94	1417.34	0.965973	-0.0499451	0.974669	-0.0370163	0.688639	0.832409
ENSG00000170262	21	33664124	33687095	+	22972	1346	MRAP	22.091	22.091	20.0703	23.377	1.08812	0.121833	1.02973	0.0422626	0.68867	0.832409
ENSG00000261611	16	71481503	71523214	-	41712	3677	AC010547.9	5.23895	5.23895	4.87714	5.46919	1.09003	0.124362	1.0296	0.0420896	0.688793	0.832504
ENSG00000179222	X	51546103	51645453	+	99351	6016	MAGED1	19234.5	19234.5	19579.9	19014.7	0.964539	-0.052089	0.974181	-0.0377388	0.68907	0.832786
ENSG00000163539	3	33537737	33759848	-	222112	15270	CLASP2	3781.84	3781.84	3875.54	3722.22	0.969984	-0.0439668	0.976343	-0.0345394	0.689144	0.832822
ENSG00000012983	14	50885219	51027844	-	142626	7620	MAP4K5	5169.07	5169.07	5242.89	5122.09	0.96972	-0.0443605	0.976227	-0.0347109	0.689268	0.832868
ENSG00000178222	4	1050038	1107350	-	57313	5000	RNF212	1809.38	1809.38	1790.79	1821.21	1.10252	0.140803	1.02876	0.0409108	0.689278	0.832868
ENSG00000120436	6	167569759	167571817	-	2059	2059	GPR31	17.2735	17.2735	15.7437	18.2471	1.08736	0.120834	1.02969	0.0422126	0.689315	0.832868
ENSG00000269620	1	159879884	159880159	-	276	276	AL590560.1	2.11129	2.11129	1.98253	2.19323	1.15103	0.202931	1.02563	0.0365107	0.689457	0.832987
ENSG00000185437	21	40817781	40887433	+	69653	1495	SH3BGR	423.944	423.944	404.438	436.357	1.05394	0.0757957	1.02983	0.0424061	0.689715	0.833228
ENSG00000130182	16	3138891	3149318	-	10428	3319	ZSCAN10	10.5297	10.5297	11.9843	9.60412	0.891071	-0.166388	0.973335	-0.0389911	0.689744	0.833228
ENSG00000266714	17	73584139	73622929	+	38791	12862	MYO15B	5602.4	5602.4	5284.65	5804.61	1.06814	0.0951006	1.0303	0.0430652	0.690003	0.833487
ENSG00000002933	7	150497491	150502208	+	4718	3479	TMEM176A	2513.11	2513.11	2415.07	2575.51	1.06898	0.0962367	1.03028	0.0430375	0.690122	0.833531
ENSG00000166527	12	8662071	8674962	+	12892	2013	CLEC4D	31.7125	31.7125	28.2113	33.9405	1.08357	0.115799	1.02979	0.0423569	0.690127	0.833531
ENSG00000171867	20	4666882	4682236	+	15355	2851	PRNP	9119.69	9119.69	9211.9	9061.01	1.04387	0.061936	1.02834	0.0403142	0.690221	0.833542
ENSG00000125815	20	23471738	23476655	+	4918	918	CST8	3.45938	3.45938	4.2036	2.98579	0.823518	-0.280129	0.978159	-0.0318594	0.690236	0.833542
ENSG00000256453	5	140050379	140053171	-	2793	1605	DND1	50.6522	50.6522	34.0408	61.2232	1.09292	0.128187	1.02925	0.0415967	0.690269	0.833542
ENSG00000188095	15	90303822	90321982	+	18161	1780	MESP2	128.726	128.726	122.691	132.566	0.924799	-0.112788	0.970992	-0.0424691	0.690373	0.833615
ENSG00000236980	3	49215065	49229291	-	14227	883	C3orf84	0.689201	0.689201	0.706972	0.677892	1.20984	0.274812	1.0225	0.0320958	0.690489	NA
ENSG00000112357	6	137143717	137235075	+	91359	1832	PEX7	678.28	678.28	681.095	676.488	1.03392	0.0481305	1.02542	0.0362145	0.690551	0.833719
ENSG00000132464	4	71494461	71552533	+	58073	6522	ENAM	56.7215	56.7215	44.5452	64.4701	0.887198	-0.172671	0.973735	-0.0383994	0.690559	0.833719
ENSG00000145331	4	100467866	100485189	-	17324	4379	TRMT10A	740.412	740.412	745.961	736.88	1.03215	0.0456541	1.0247	0.0352048	0.690622	0.833719
ENSG00000197361	15	63889552	63894627	+	5076	1730	FBXL22	204.963	204.963	207.995	203.034	0.951094	-0.0723402	0.971346	-0.0419432	0.690636	0.833719
ENSG00000205086	2	42162508	42181406	-	18899	4030	C2orf91	22.6788	22.6788	24.7372	21.3689	0.919447	-0.121162	0.971336	-0.0419582	0.690711	0.833727
ENSG00000077150	10	104153867	104162281	+	8415	4479	NFKB2	6302.75	6302.75	6435.92	6218.01	0.965205	-0.0510924	0.974486	-0.0372871	0.690731	0.833727
ENSG00000146360	6	110299514	110301921	+	2408	1890	GPR6	1.00548	1.00548	0.959876	1.03449	1.1974	0.2599	1.02302	0.0328333	0.690883	0.833857
ENSG00000205441	21	46020497	46022091	+	1595	1595	KRTAP10-7	0.358154	0.358154	0.283619	0.405585	1.65498	0.726814	1.01278	0.0183236	0.691042	NA
ENSG00000215454	21	45993606	45994987	+	1382	1382	KRTAP10-4	0.737213	0.737213	0.62553	0.808283	1.2758	0.3514	1.01989	0.0284079	0.691177	NA
ENSG00000145861	5	159774758	159797648	-	22891	2414	C1QTNF2	80.0669	80.0669	78.8473	80.843	0.946514	-0.0793043	0.97098	-0.0424864	0.691258	0.834116
ENSG00000242852	19	12571998	12624668	-	52671	5708	ZNF709	97.4237	97.4237	103.069	93.8315	0.944205	-0.0828283	0.970851	-0.0426783	0.691263	0.834116
ENSG00000146267	6	99719045	99797938	-	78894	11662	FAXC	350.199	350.199	269.6	401.49	1.07457	0.103766	1.03003	0.0426924	0.691282	0.834116
ENSG00000168476	8	21995533	21999464	-	3932	2266	REEP4	2617.74	2617.74	2659.52	2591.16	1.03111	0.0441927	1.02422	0.0345306	0.691352	0.834116
ENSG00000137936	1	94027347	94312706	-	285360	5072	BCAR3	2131.69	2131.69	2274.31	2040.93	0.958803	-0.060693	0.972695	-0.0399402	0.691355	0.834116
ENSG00000259517	16	54279456	54304658	-	25203	633	RP11-324D17.1	0.354982	0.354982	0.453189	0.292488	0.682457	-0.551189	0.984899	-0.0219524	0.691365	NA
ENSG00000104499	8	143915663	143997922	+	82260	940	GML	0.594801	0.594801	0.542248	0.628245	1.28358	0.360168	1.01961	0.0280165	0.691389	NA
ENSG00000176900	11	4903049	4904113	+	1065	1065	OR51T1	0.153487	0.153487	0.307724	0.0553368	0.590382	-0.76028	0.987795	-0.0177166	0.691402	NA
ENSG00000197953	3	151451704	151479127	+	27424	5071	AADACL2	6.34655	6.34655	4.80721	7.32613	1.127	0.172482	1.02688	0.0382654	0.691406	0.834116
ENSG00000176136	18	13824154	13826861	+	2708	1439	MC5R	0.978438	1.3077	1.16837	1.39637	0.850541	-0.233548	0.976534	-0.0342571	0.691406	0.834116
ENSG00000250127	5	57837394	57854070	-	16677	1184	CTD-2117L12.1	0.831866	0.831866	0.775132	0.86797	1.21523	0.28123	1.02214	0.0315946	0.691541	NA
ENSG00000117643	1	25943959	26112698	+	168740	9014	MAN1C1	890.537	890.537	856.114	912.442	1.05098	0.0717335	1.02937	0.0417583	0.691635	0.83434
ENSG00000100227	22	42979727	43010968	-	31242	3650	POLDIP3	6376.89	6376.89	6632.86	6214	0.976202	-0.0347479	0.979703	-0.0295831	0.6917	0.834364
ENSG00000249319	7	65552756	65617228	+	64473	878	AC068533.7	9.59368	9.59368	9.5466	9.62364	1.07377	0.102685	1.02998	0.042619	0.691963	0.834628
ENSG00000179456	1	244214585	244220778	+	6194	3851	ZBTB18	1288.6	1288.6	1310.96	1274.37	0.951294	-0.0720364	0.971487	-0.041734	0.692153	0.834805
ENSG00000170923	19	9212945	9213982	-	1038	1038	OR7G2	6.19914	26.5599	25.9088	26.9742	0.870744	-0.199679	0.975213	-0.0362113	0.692461	0.835122
ENSG00000124467	19	43256838	43359843	-	103006	4090	PSG8	1.61131	1.61131	1.92213	1.41352	1.32492	0.405903	1.01826	0.0261112	0.692573	0.835154
ENSG00000158516	7	129906667	129929638	+	22972	1829	CPA2	41.5304	41.5304	30.0387	48.8434	1.09909	0.136307	1.02858	0.0406474	0.692608	0.835154
ENSG00000196772	1	247978102	247979031	-	930	930	OR14A16	0.437075	0.437075	0.318462	0.512556	1.35288	0.436032	1.01753	0.025078	0.692614	NA
ENSG00000136444	17	48556161	48563336	+	7176	4198	RSAD1	3694.15	3694.15	3746.18	3661.03	1.03324	0.0471709	1.02506	0.0357154	0.692628	0.835154
ENSG00000187537	14	19983559	20020272	-	36714	7366	POTEM	34.9072	34.9072	42.1898	30.2728	0.894466	-0.160902	0.973414	-0.0388749	0.692671	0.835154
ENSG00000152556	12	48498922	48540187	+	41266	7284	PFKM	6675.74	6675.74	7027.77	6451.72	0.963815	-0.0531715	0.974119	-0.0378305	0.692708	0.835154
ENSG00000085719	8	87497059	87573726	+	76668	6792	CPNE3	10359.1	10359.1	10019.8	10574.9	1.03937	0.0557105	1.02709	0.0385682	0.692847	0.83522
ENSG00000100503	14	51186481	51297839	-	111359	13683	NIN	3726.57	3726.57	3561.51	3831.61	0.968761	-0.045788	0.975937	-0.0351398	0.692851	0.83522
ENSG00000136167	13	46700055	46786006	-	85952	5216	LCP1	10176.6	10176.6	9370.67	10689.5	1.06133	0.0858675	1.02994	0.0425644	0.692895	0.83522
ENSG00000171992	5	149980642	150038782	+	58141	10258	SYNPO	7535.22	7535.22	7293.05	7689.33	0.952599	-0.0700591	0.97171	-0.041403	0.69296	0.835244
ENSG00000119922	10	91061712	91069033	+	7322	3489	IFIT2	5953.95	5953.95	5475.73	6258.27	0.942324	-0.0857045	0.970962	-0.0425138	0.693228	0.835478
ENSG00000244165	19	10222214	10226048	+	3835	2295	P2RY11	964.615	964.615	938.92	980.966	1.05874	0.0823507	1.02982	0.0423928	0.693242	0.835478
ENSG00000255854	1	144363462	144364246	-	785	785	PPIAL4B	0.579743	0.579743	0.57267	0.584243	0.868054	-0.204144	0.97551	-0.0357712	0.693318	NA
ENSG00000185565	3	115521235	117716095	-	2194861	10367	LSAMP	517.726	517.726	554.828	494.115	0.929564	-0.105374	0.97111	-0.0422941	0.693437	0.83563
ENSG00000125384	14	52781023	52795324	+	14302	2473	PTGER2	880.348	880.348	854.319	896.913	0.930223	-0.104351	0.971094	-0.0423178	0.693522	0.83563
ENSG00000230778	15	40573645	40574787	-	1143	1143	ANKRD63	1.53875	1.53875	1.43329	1.60587	1.13972	0.188675	1.02581	0.0367629	0.693557	0.83563
ENSG00000169836	4	104507188	104640973	-	133786	5190	TACR3	4.4554	4.4554	4.04866	4.71424	1.15415	0.206827	1.02495	0.0355527	0.693578	0.83563
ENSG00000108417	17	39577005	39580775	-	3771	1475	KRT37	0.367336	0.367336	0.198966	0.47448	1.46999	0.555805	1.01506	0.0215617	0.693625	NA
ENSG00000154258	17	66970629	67057205	-	86577	9139	ABCA9	466.978	466.978	394.178	513.305	1.07562	0.105168	1.02973	0.0422691	0.693641	0.83563
ENSG00000184786	6	170140210	170151655	-	11446	769	TCTE3	50.7153	50.7153	48.7154	51.9879	1.05438	0.0763943	1.02952	0.0419685	0.693705	0.83563
ENSG00000081853	5	140718539	140892546	+	174008	4653	PCDHGA2	145.22	145.22	140.788	148.04	0.913194	-0.131007	0.972104	-0.0408172	0.693727	0.83563
ENSG00000133958	14	93799565	94174222	+	374658	12513	UNC79	336.208	336.208	320.446	346.238	1.06828	0.095287	1.0299	0.042505	0.693728	0.83563
ENSG00000108370	17	63133549	63223821	+	90273	3664	RGS9	350.554	350.554	387.528	327.026	0.9246	-0.113098	0.971395	-0.0418705	0.693916	0.83563
ENSG00000132549	8	100025494	100889808	+	864315	16716	VPS13B	4207.27	4207.27	4282.51	4159.4	0.964311	-0.0524297	0.974336	-0.0375086	0.693927	0.83563
ENSG00000232629	6	32723875	32731311	-	7437	2028	HLA-DQB2	606.628	606.628	567.082	631.794	1.09061	0.125132	1.02894	0.0411646	0.693952	0.83563
ENSG00000175202	15	72968124	72978490	-	10367	1116	HIGD2B	4.57321	4.57321	4.69461	4.49596	1.09851	0.135549	1.02845	0.0404655	0.693964	0.83563
ENSG00000256966	9	37512544	37592466	-	79923	3217	RP11-613M10.8	39.5087	39.5087	26.3844	47.8605	1.04674	0.0659058	1.0286	0.0406835	0.694031	0.83563
ENSG00000100324	22	39795746	39833065	+	37320	4456	TAB1	2200.53	2200.53	2190.7	2206.78	1.01886	0.0269593	1.01702	0.0243479	0.694035	0.83563
ENSG00000076053	11	114270752	114284925	+	14174	7885	RBM7	3040.89	3040.89	3170.23	2958.59	1.03401	0.0482494	1.0253	0.0360462	0.694074	0.83563
ENSG00000197415	3	156977531	157251408	-	273878	6554	VEPH1	773.985	773.985	891.514	699.194	0.938016	-0.0923153	0.970989	-0.0424729	0.694075	0.83563
ENSG00000148680	10	92500578	92617671	-	117094	3447	HTR7	55.9004	55.9004	53.9293	57.1547	1.06953	0.0969724	1.02984	0.0424135	0.694173	0.835695
ENSG00000256229	19	20278037	20311299	+	33263	4261	ZNF486	1654.96	1654.96	1333.44	1859.56	1.09453	0.13031	1.02865	0.040758	0.694344	0.835847
ENSG00000023191	11	494512	507300	-	12789	7367	RNH1	8977.16	8977.16	9405.4	8704.64	0.972334	-0.0404765	0.977634	-0.0326341	0.694402	0.835865
ENSG00000170624	5	155297354	156194799	+	897446	10586	SGCD	1234.06	1234.06	1157.44	1282.82	0.939533	-0.0899837	0.971048	-0.0423861	0.694631	0.836027
ENSG00000156671	10	76859344	76941881	+	82538	7316	SAMD8	2242.93	2242.93	2200.14	2270.17	0.973861	-0.0382119	0.978434	-0.0314533	0.694638	0.836027
ENSG00000185594	15	97326619	97328845	+	2227	1491	SPATA8	1.6044	1.6044	1.56779	1.6277	1.14138	0.190775	1.02557	0.0364277	0.694676	0.836027
ENSG00000177138	X	8992273	9132680	-	140408	6843	FAM9B	4.15934	4.15934	4.79352	3.75578	0.876146	-0.190756	0.97507	-0.0364223	0.694714	0.836027
ENSG00000006607	2	242295658	242434256	+	138599	14413	FARP2	2911.9	2911.9	2845.96	2953.86	0.968808	-0.0457167	0.976032	-0.0349999	0.694844	0.836081
ENSG00000134508	18	20714528	20840431	+	125904	6654	CABLES1	3919.92	3919.92	4156.71	3769.24	0.95592	-0.0650382	0.972348	-0.0404554	0.694847	0.836081
ENSG00000120217	9	5450503	5470566	+	20064	4108	CD274	498.547	498.547	447.874	530.794	0.943446	-0.0839878	0.971164	-0.0422136	0.695036	0.836255
ENSG00000165512	10	45495923	45500774	+	4852	2551	ZNF22	3973.68	3973.68	3886.01	4029.46	0.971696	-0.0414235	0.97734	-0.0330681	0.695082	0.836257
ENSG00000254901	19	19287712	19303400	-	15689	5372	MEF2BNB	1718.24	1718.24	1828.12	1648.31	0.959273	-0.0599859	0.973041	-0.0394271	0.695293	0.836428
ENSG00000221970	7	144015218	144016150	+	933	933	OR2A1	2.02187	2.02187	1.85289	2.1294	1.12604	0.171253	1.02646	0.0376715	0.695321	0.836428
ENSG00000122952	10	58116989	58121036	-	4048	2378	ZWINT	4741.65	4741.65	4684.34	4778.12	0.959615	-0.0594718	0.973123	-0.0393058	0.695359	0.836428
ENSG00000143195	1	166882443	166944719	-	62277	8283	ILDR2	556.374	556.374	449.122	624.625	1.07418	0.103239	1.02958	0.0420554	0.695421	0.836428
ENSG00000178338	5	178286954	178315123	+	28170	3750	ZNF354B	1197.58	1197.58	1169.24	1215.62	1.03543	0.0502299	1.02575	0.0366736	0.695446	0.836428
ENSG00000131400	19	50861734	50869087	-	7354	3581	NAPSA	164.675	164.675	168.607	162.174	1.05636	0.0791018	1.02949	0.041929	0.695498	0.836438
ENSG00000256500	14	104029299	104152261	+	122963	2505	RP11-73M18.2	0.68391	0.68391	0.78721	0.618174	0.858862	-0.219501	0.976436	-0.0344024	0.695643	NA
ENSG00000014919	10	101471601	101491857	-	20257	4177	COX15	3599.27	3599.27	3666.03	3556.78	0.975297	-0.0360864	0.97926	-0.0302359	0.695835	0.836789
ENSG00000171282	17	79373540	79433357	+	59818	11215	RP11-1055B8.7	598.122	598.122	603.635	594.615	0.934902	-0.0971137	0.971232	-0.0421117	0.696133	0.83707
ENSG00000205279	5	126984736	126994322	+	9587	2105	CTXN3	0.762434	0.762434	1.11846	0.535872	0.802162	-0.318034	0.98003	-0.0291028	0.696167	NA
ENSG00000164438	5	170736288	170739138	+	2851	1493	TLX3	5.34236	5.34236	5.1787	5.4465	0.874048	-0.194215	0.975399	-0.0359357	0.696194	0.83707
ENSG00000128655	2	178487980	178973066	-	485087	12498	PDE11A	674.818	674.818	807.739	590.231	1.09873	0.135837	1.02816	0.0400588	0.696201	0.83707
ENSG00000168589	16	80574631	80584657	+	10027	1464	DYNLRB2	86.4815	86.4815	94.9886	81.0678	0.918442	-0.122739	0.97204	-0.0409118	0.696332	0.837124
ENSG00000087157	17	76374721	76421195	+	46475	4965	PGS1	4028.03	4028.03	4078.82	3995.72	1.02966	0.042164	1.02339	0.0333593	0.696368	0.837124
ENSG00000204392	6	31765173	31774761	-	9589	1077	LSM2	4720.66	4720.66	4656.57	4761.44	1.04076	0.0576366	1.02724	0.0387784	0.696426	0.837124
ENSG00000063177	19	49118585	49122793	-	4209	4209	RPL18	72151.3	72151.3	75670.2	69912	1.05026	0.0707507	1.02889	0.0410894	0.696486	0.837124
ENSG00000172731	10	72058729	72142382	-	83654	3547	LRRC20	1745.32	1745.32	1657.83	1801	1.04199	0.0593364	1.02753	0.0391743	0.696487	0.837124
ENSG00000197459	6	26251879	26252303	+	425	425	HIST1H2BH	177.387	177.387	154.547	191.922	1.06416	0.0897176	1.02962	0.0421123	0.696511	0.837124
ENSG00000158050	2	96808905	96811179	-	2275	1932	DUSP2	1318.13	1318.13	1271.38	1347.88	1.06284	0.0879237	1.0296	0.042082	0.696611	0.837191
ENSG00000268953	19	31640362	31640757	+	396	396	AC020952.1	0.449013	0.449013	0.489251	0.423408	1.24045	0.310858	1.02056	0.0293578	0.696639	NA
ENSG00000136867	9	115913222	115926417	+	13196	2504	SLC31A2	426.717	426.717	316.217	497.035	1.05648	0.0792625	1.02938	0.0417819	0.696706	0.837251
ENSG00000159685	3	126423063	126679249	+	256187	2763	CHCHD6	1211.07	1211.07	1305.14	1151.21	0.961255	-0.0570091	0.973604	-0.0385936	0.69676	0.837263
ENSG00000125651	19	6379580	6393992	-	14413	3134	GTF2F1	6594.27	6594.27	6711.74	6519.52	0.97536	-0.0359935	0.979318	-0.0301501	0.696814	0.837275
ENSG00000115593	2	88367299	88412906	+	45608	4600	SMYD1	3.57857	3.57857	3.86596	3.39569	1.18492	0.24479	1.02292	0.0326949	0.696906	0.837298
ENSG00000124334	X	155227246	155240482	+	13237	2504	IL9R	31.333	31.333	29.4388	32.5385	1.08088	0.1122	1.02913	0.0414213	0.696921	0.837298
ENSG00000120068	17	46688739	46692478	-	3740	2112	HOXB8	1361.3	1361.3	1055	1556.22	1.12032	0.163912	1.02661	0.037895	0.697049	0.837398
ENSG00000124104	20	44462449	44471914	+	9466	4066	SNX21	1464.79	1464.79	1423.98	1490.76	1.0382	0.0540866	1.02653	0.0377755	0.6971	0.837406
ENSG00000206530	3	113005777	113160457	-	154681	12160	WDR52	1616.34	1616.34	1614.67	1617.41	0.945926	-0.0802002	0.971461	-0.0417727	0.697157	0.83742
ENSG00000133115	13	39540062	39565203	-	25142	2205	STOML3	33.2206	50.8408	75.3623	35.2362	1.13048	0.176941	1.02594	0.0369418	0.697217	0.837437
ENSG00000119041	2	197627756	197664449	-	36694	7105	GTF3C3	5195.01	5195.01	5190.81	5197.69	1.0249	0.0354829	1.0209	0.0298421	0.697284	0.837437
ENSG00000143942	2	53994929	54002333	+	7405	1321	CHAC2	253.575	253.575	252.914	253.995	0.956526	-0.0641246	0.972624	-0.0400459	0.697345	0.837437
ENSG00000228836	X	134928331	134953994	-	25664	1805	CT45A4	1.59595	1.59595	1.02829	1.95719	0.783221	-0.352509	0.981152	-0.0274514	0.697347	0.837437
ENSG00000148688	10	92631473	92668312	+	36840	6872	RPP30	2968.75	2968.75	3140.74	2859.31	0.972372	-0.0404199	0.977741	-0.0324757	0.697411	0.83746
ENSG00000129654	17	74132414	74137380	-	4967	2641	FOXJ1	5657.1	5657.1	4608.35	6324.49	1.08064	0.111886	1.02905	0.0413096	0.697698	0.837699
ENSG00000269746	16	70239303	70239683	-	381	381	AC009060.1	2.25697	2.25697	2.7537	1.94087	0.904121	-0.145413	0.97325	-0.0391177	0.697699	0.837699
ENSG00000178395	1	223566715	223568812	+	2098	2098	C1orf65	12.8365	12.8365	12.3976	13.1159	1.09238	0.127472	1.02837	0.040357	0.69779	0.837756
ENSG00000165325	11	93063137	93171653	+	108517	4151	CCDC67	161.401	161.401	150.959	168.046	1.07813	0.108527	1.02914	0.0414453	0.697877	0.837807
ENSG00000179094	17	8043790	8059824	-	16035	7002	PER1	2475.65	2475.65	2317.11	2576.53	1.05609	0.0787262	1.02924	0.041583	0.698004	0.837845
ENSG00000166582	17	16245848	16256970	-	11123	2302	CENPV	656.819	656.819	659.907	654.854	0.944355	-0.0825991	0.971468	-0.041761	0.698011	0.837845
ENSG00000148672	10	88810243	88854623	-	44381	4027	GLUD1	11396.2	11396.2	11881.2	11087.5	0.974188	-0.0377282	0.978699	-0.0310629	0.698106	0.837845
ENSG00000008128	1	1634169	1655766	-	21598	4707	CDK11A	1083.46	1083.46	1069.01	1092.66	1.04054	0.0573362	1.02709	0.0385594	0.698125	0.837845
ENSG00000024048	6	42531800	42661242	+	129443	8997	UBR2	5337.43	5337.43	5111.75	5481.04	1.02578	0.036719	1.02137	0.0305104	0.698173	0.837845
ENSG00000025800	1	32573639	32642169	+	68531	7687	KPNA6	7573.09	7573.09	7468.61	7639.58	0.969921	-0.0440609	0.976629	-0.0341177	0.69822	0.837845
ENSG00000102312	X	48367350	48379202	+	11853	3011	PORCN	1403.82	1403.82	1400.7	1405.81	1.05052	0.0710987	1.02878	0.0409289	0.698222	0.837845
ENSG00000186818	19	55155340	55181810	+	26471	6475	LILRB4	2112.23	2112.23	1967.33	2204.44	1.06516	0.0910732	1.02944	0.0418588	0.698263	0.837845
ENSG00000123572	X	105066536	105202602	+	136067	8466	NRK	794.505	794.505	801.257	790.208	0.930203	-0.104382	0.971608	-0.041553	0.698313	0.837851
ENSG00000164106	4	174305852	174327531	-	21680	5396	SCRG1	46.0503	46.0503	41.6458	48.8531	1.1079	0.147827	1.02726	0.0388065	0.698487	0.837988
ENSG00000197437	1	247835320	247836365	-	1046	1046	OR13G1	2.0856	2.0856	2.0363	2.11697	0.851808	-0.231399	0.977247	-0.0332053	0.698515	0.837988
ENSG00000102543	13	49822047	49867618	+	45572	3874	CDADC1	749.38	749.38	803.038	715.235	0.972845	-0.0397187	0.978011	-0.0320769	0.698575	0.838007
ENSG00000115317	2	74756504	74760472	+	3969	2998	HTRA2	2585.67	2585.67	2516.84	2629.47	1.02426	0.0345797	1.0205	0.0292712	0.698673	0.838071
ENSG00000183130	1	248789420	248790491	-	1072	1072	OR2T11	0.378579	0.378579	0.370307	0.383844	1.57113	0.6518	1.01316	0.0188614	0.698828	NA
ENSG00000116771	1	15898848	15911605	-	12758	2500	AGMAT	343.586	343.586	357.974	334.43	1.05443	0.0764575	1.02903	0.0412909	0.699167	0.83861
ENSG00000061337	8	20103676	20161474	-	57799	5706	LZTS1	681.643	681.643	639.066	708.737	1.06747	0.094196	1.02932	0.0416884	0.699238	0.838618
ENSG00000225485	17	36584662	36668628	+	83967	8014	ARHGAP23	6387.09	6387.09	6658.94	6214.09	0.950184	-0.0737211	0.971938	-0.0410642	0.699262	0.838618
ENSG00000166451	16	81040103	81066719	+	26617	3568	CENPN	1120.17	1120.17	1057.05	1160.34	0.963755	-0.0532621	0.974435	-0.0373626	0.699356	0.838678
ENSG00000171574	19	58912871	58929694	+	16824	3696	ZNF584	909.598	909.598	882.951	926.555	1.03163	0.0449232	1.02414	0.0344067	0.699618	0.838939
ENSG00000183397	19	3539152	3544028	+	4877	674	C19orf71	156.34	156.34	162.243	152.584	1.06588	0.0920402	1.02928	0.0416331	0.699759	0.839054
ENSG00000221836	7	143747461	143748473	+	1013	1013	OR2A5	0.426156	0.426156	0.426164	0.426151	1.31638	0.396577	1.01779	0.0254354	0.69976	NA
ENSG00000136478	17	62224587	62340661	-	116075	9094	TEX2	4827.93	4827.93	4612.53	4965	1.03232	0.0458948	1.0244	0.0347827	0.699949	0.839228
ENSG00000115128	2	24290454	24299313	-	8860	1197	SF3B14	9119.4	9119.4	9231.11	9048.31	1.03086	0.0438501	1.0238	0.0339316	0.700026	0.839262
ENSG00000198934	X	75648046	75651744	+	3699	3699	MAGEE1	360.106	360.106	333.778	376.861	1.05032	0.0708237	1.0286	0.0406839	0.700078	0.839262
ENSG00000169393	19	48497908	48528410	+	30503	1122	ELSPBP1	1.79888	1.79888	2.25401	1.50925	1.25603	0.328865	1.01962	0.0280303	0.70011	0.839262
ENSG00000145506	5	1008944	1039058	+	30115	3009	NKD2	1238.1	1238.1	1317.58	1187.52	0.925377	-0.111887	0.97207	-0.0408683	0.700374	0.839525
ENSG00000091831	6	151977826	152450754	+	472929	13629	ESR1	11769.4	11769.4	11948.5	11655.4	0.945282	-0.0811839	0.971727	-0.0413764	0.700467	0.839558
ENSG00000145191	3	183852826	184402546	+	549721	5975	EIF2B5	7356.04	7356.04	7613.42	7192.26	0.971967	-0.0410204	0.977638	-0.0326279	0.70049	0.839558
ENSG00000104946	19	50380682	50392005	+	11324	4731	TBC1D17	4265.5	4265.5	4271.45	4261.71	1.03027	0.0430254	1.02352	0.0335437	0.700568	0.839598
ENSG00000197859	9	136397286	136440641	+	43356	4677	ADAMTSL2	198.586	198.586	180.054	210.378	1.05994	0.0839786	1.02913	0.041428	0.700742	0.839754
ENSG00000221989	7	143806607	143807657	+	1051	1051	OR2A2	0.322646	0.322646	0.3278	0.319366	1.25751	0.330576	1.01949	0.027844	0.700867	NA
ENSG00000244486	22	20778874	20792146	-	13273	3602	SCARF2	1506.31	1506.31	1489.54	1516.98	0.950085	-0.0738715	0.972065	-0.040875	0.700923	0.839917
ENSG00000144554	3	10068098	10143614	+	75517	8378	FANCD2	2795.09	2795.09	2679.79	2868.47	1.03396	0.0481835	1.02497	0.0355751	0.701193	0.840187
ENSG00000230891	3	25900024	25915191	-	15168	934	LINC00692	0.205992	0.205992	0.180147	0.222439	1.35643	0.439812	1.01662	0.0237845	0.701307	NA
ENSG00000270181	13	103459704	103524748	+	65045	4155	BIVM-ERCC5	0.628651	0.628651	0.667629	0.603847	0.867408	-0.205218	0.976496	-0.034314	0.701506	NA
ENSG00000185742	11	109292846	109299840	+	6995	5884	C11orf87	12.0571	12.0571	10.4806	13.0603	1.11851	0.161574	1.02618	0.0372798	0.701556	0.840543
ENSG00000163032	2	17720393	17838285	+	117893	3833	VSNL1	260.506	260.506	238.975	274.208	1.06309	0.0882647	1.02909	0.04137	0.701588	0.840543
ENSG00000181744	3	143690640	143767561	+	76922	5487	C3orf58	3509.68	3509.68	3373.33	3596.45	1.04575	0.0645369	1.02788	0.0396775	0.701623	0.840543
ENSG00000117594	1	209859510	209908295	+	48786	1526	HSD11B1	298.084	298.084	277.315	311.3	1.06737	0.0940605	1.02905	0.0413182	0.701701	0.840584
ENSG00000181541	4	151503077	151505843	+	2767	2767	MAB21L2	36.9072	36.9072	34.8111	38.2412	1.13654	0.184652	1.025	0.0356179	0.701816	0.840667
ENSG00000165762	14	20344391	20345468	+	1078	1078	OR4K2	0.502532	0.502532	0.843167	0.285765	0.7341	-0.445951	0.983832	-0.0235158	0.701896	NA
ENSG00000130052	X	67867508	67945684	+	78177	5558	STARD8	473.821	473.821	435.842	497.99	1.0401	0.0567258	1.02675	0.0380867	0.701908	0.840724
ENSG00000174953	3	153990335	154042286	-	51952	10576	DHX36	5816.63	5816.63	5957.05	5727.27	0.971393	-0.0418736	0.977419	-0.0329511	0.702066	0.84086
ENSG00000072864	16	15737124	15820210	+	83087	8035	NDE1	2045.6	2045.6	1949.84	2106.55	0.963795	-0.0532023	0.974589	-0.0371346	0.70211	0.84086
ENSG00000179954	19	55999771	56030465	+	30695	7314	SSC5D	1301.91	1301.91	1281.11	1315.15	0.933836	-0.0987591	0.971893	-0.0411305	0.702218	0.840936
ENSG00000100983	20	33516236	33543620	-	27385	2325	GSS	4749.46	4749.46	4584.42	4854.49	1.03279	0.0465402	1.02448	0.034896	0.702296	0.840976
ENSG00000164164	4	146031990	146101313	-	69324	9085	OTUD4	6562.56	6562.56	6338.16	6705.36	0.964068	-0.0527925	0.974683	-0.0369952	0.702376	0.840987
ENSG00000124151	20	46130601	46285621	+	155021	8447	NCOA3	6219.55	6219.55	6065.11	6317.84	0.97093	-0.0425605	0.97722	-0.0332446	0.702397	0.840987
ENSG00000162522	1	33207486	33240571	+	33086	5965	KIAA1522	19760.5	19760.5	19078.3	20194.6	1.03577	0.0507023	1.02551	0.0363448	0.702502	0.840987
ENSG00000178075	3	113547029	113666021	+	118993	7818	GRAMD1C	1674.16	1674.16	1747.17	1627.7	0.948401	-0.076431	0.972071	-0.0408663	0.702503	0.840987
ENSG00000150051	10	27961804	28034989	-	73186	4106	MKX	412.836	412.836	446.075	391.684	0.925985	-0.110939	0.972275	-0.0405635	0.702527	0.840987
ENSG00000178279	16	11361605	11363390	-	1786	1786	TNP2	0.839331	0.839331	1.1968	0.611851	0.825451	-0.276746	0.979373	-0.0300698	0.70263	NA
ENSG00000137310	6	31126319	31134936	+	8618	3538	TCF19	4031.02	4031.02	2954.15	4716.3	1.03495	0.0495623	1.02524	0.0359571	0.702687	0.841124
ENSG00000165443	10	60936350	61007534	+	71185	4093	PHYHIPL	356.837	356.837	322.08	378.955	0.915593	-0.127222	0.972989	-0.0395045	0.702872	0.841292
ENSG00000108883	17	42927311	42977030	-	49720	10375	EFTUD2	8903.77	8903.77	8781.6	8981.52	1.02645	0.0376653	1.02161	0.030845	0.702916	0.841293
ENSG00000168672	8	127564687	127570638	-	5952	5404	FAM84B	11718.9	11718.9	11244.2	12021	1.052	0.0731385	1.02851	0.0405568	0.703025	0.84132
ENSG00000174579	3	135867764	135916083	-	48320	5095	MSL2	4461.71	4461.71	4336.89	4541.13	1.02699	0.0384189	1.02188	0.03123	0.703084	0.84132
ENSG00000167986	11	61066923	61110068	-	43146	13950	DDB1	25417.6	25417.6	25275.9	25507.7	1.02234	0.0318797	1.01924	0.0275006	0.703095	0.84132
ENSG00000159086	21	34106210	34144169	-	37960	7212	PAXBP1	4719.67	4719.67	4631.1	4776.04	1.0356	0.050466	1.02543	0.0362252	0.703117	0.84132
ENSG00000267812	21	37270353	37270727	-	375	375	FKSG68	1.51268	1.51268	1.66912	1.41313	0.881929	-0.181265	0.975637	-0.0355833	0.703367	0.841565
ENSG00000134755	18	28645940	28682378	-	36439	5237	DSC2	7165.13	7165.13	7699	6825.39	0.943336	-0.0841568	0.97199	-0.0409861	0.703943	0.842201
ENSG00000127954	7	87905744	87936206	-	30463	5708	STEAP4	758.53	758.53	734.27	773.968	0.930203	-0.104382	0.972244	-0.0406093	0.704197	0.842432
ENSG00000124212	20	48120411	48184683	-	64273	5579	PTGIS	3571.25	3571.25	3166.2	3829	1.07362	0.102488	1.0286	0.0406837	0.704225	0.842432
ENSG00000196993	16	28763108	28784128	+	21021	2189	NPIPB9	14.0006	14.0006	13.4851	14.3287	1.08269	0.114625	1.02816	0.0400683	0.704274	0.842438
ENSG00000134259	1	115828539	115880857	-	52319	1047	NGF	104.365	104.365	95.0595	110.286	1.07494	0.104251	1.02854	0.040593	0.704333	0.842455
ENSG00000184650	17	8243182	8249364	+	6183	1156	ODF4	0.88034	0.88034	0.91827	0.856202	1.17612	0.23404	1.02249	0.0320822	0.704413	0.842497
ENSG00000106355	7	32524951	32534895	-	9945	4694	LSM5	4392.08	4392.08	4721.58	4182.39	0.964784	-0.051722	0.975008	-0.0365138	0.704546	0.842603
ENSG00000203760	6	126661320	126670021	+	8702	795	CENPW	2918.26	2918.26	2791.89	2998.68	1.06739	0.0940829	1.02874	0.0408762	0.704611	0.842627
ENSG00000212122	5	112768251	112770728	-	2478	2478	TSSK1B	0.354694	0.549125	0.3637	0.667123	0.795614	-0.32986	0.981255	-0.0273003	0.704732	NA
ENSG00000174837	19	6887577	6940470	+	52894	3707	EMR1	139.482	139.482	135.801	141.824	0.934666	-0.0974776	0.972132	-0.0407754	0.704737	0.842725
ENSG00000162592	1	3668962	3688209	+	19248	2318	CCDC27	20.7136	20.7136	23.9712	18.6406	1.07938	0.110199	1.02826	0.040212	0.7049	0.842867
ENSG00000188580	6	124125286	125146803	+	1021518	4076	NKAIN2	115.443	115.443	109.02	119.531	0.909696	-0.136544	0.973682	-0.038478	0.70506	0.843004
ENSG00000166926	11	60102304	60164069	+	61766	1057	MS4A6E	2.0981	2.0981	2.10794	2.09183	0.912626	-0.131904	0.973465	-0.0387984	0.705105	0.843005
ENSG00000160055	1	32680073	32687972	-	7900	3583	TMEM234	1703.7	1703.7	1693.78	1710.01	1.0374	0.0529775	1.02585	0.0368234	0.7053	0.843153
ENSG00000226209	10	13350145	13350447	-	303	303	AL138764.1	0.673931	0.673931	0.536385	0.76146	1.17185	0.228783	1.0226	0.0322412	0.705305	NA
ENSG00000198954	10	70748487	70776738	+	28252	2699	KIAA1279	2758.98	2758.98	2674.74	2812.59	1.02465	0.0351279	1.02057	0.0293724	0.705318	0.843153
ENSG00000168159	1	228674762	228683467	+	8706	3285	RNF187	11910	11910	12087.6	11797	1.03249	0.0461241	1.02424	0.0345513	0.705372	0.843164
ENSG00000253958	8	8559448	8561616	+	2169	2169	CLDN23	95.7196	95.7196	100.499	92.678	1.06346	0.0887696	1.02869	0.0408107	0.705435	0.843169
ENSG00000076770	X	131503345	131623996	-	120652	12199	MBNL3	2927.82	2927.82	3035.86	2859.06	0.950427	-0.0733518	0.972469	-0.0402757	0.705465	0.843169
ENSG00000172243	12	10269376	10282857	-	13482	4190	CLEC7A	934.928	934.928	897.694	958.623	0.94475	-0.0819951	0.97218	-0.0407048	0.705607	0.843285
ENSG00000103253	16	776936	785525	+	8590	4890	HAGHL	1541.95	1541.95	1587.14	1513.19	1.06074	0.0850756	1.02864	0.0407323	0.705847	0.843493
ENSG00000145817	5	143537723	143550278	-	12556	3701	YIPF5	4183.88	4183.88	4311.78	4102.48	0.970085	-0.0438163	0.976978	-0.0336027	0.70587	0.843493
ENSG00000204422	6	31654739	31681849	-	27111	2332	XXbac-BPG32J3.20	3.30105	3.30105	3.73794	3.02303	1.09191	0.12686	1.0274	0.0390019	0.705953	0.843515
ENSG00000163501	2	219919142	219925189	-	6048	2023	IHH	19.3451	113.766	178.085	72.8357	1.13714	0.185407	1.02445	0.0348555	0.705978	0.843515
ENSG00000103449	16	51169886	51185278	-	15393	5660	SALL1	341.55	341.55	387.006	312.623	0.895493	-0.159246	0.974906	-0.0366654	0.706066	0.843563
ENSG00000166888	12	57489191	57525922	-	36732	7298	STAT6	17172.3	17172.3	17421.4	17013.7	0.967431	-0.0477693	0.975958	-0.0351089	0.706124	0.843563
ENSG00000177542	11	790475	798316	-	7842	4539	SLC25A22	2261.64	2261.64	2274.16	2253.67	1.03236	0.0459499	1.02416	0.0344377	0.706151	0.843563
ENSG00000188629	19	9435021	9493293	+	58273	3408	ZNF177	11.0793	11.0793	11.2172	10.9916	1.07009	0.0977268	1.02847	0.040501	0.706451	0.843867
ENSG00000166025	11	94439597	94609918	+	170322	10035	AMOTL1	3902.14	3902.14	3791.84	3972.33	0.944955	-0.0816831	0.97227	-0.0405713	0.706517	0.843893
ENSG00000162607	1	62901968	62917475	+	15508	4263	USP1	8379.85	8379.85	7932.26	8664.68	1.03731	0.0528436	1.02575	0.0366846	0.706597	0.84392
ENSG00000162620	1	74491699	74663871	-	172173	8759	LRRIQ3	129.208	129.208	137.038	124.224	0.943281	-0.0842404	0.972247	-0.0406054	0.706662	0.84392
ENSG00000197763	3	126290622	126373998	-	83377	3809	TXNRD3	859.686	859.686	810.07	891.259	1.03447	0.0488855	1.02488	0.0354579	0.706673	0.84392
ENSG00000106993	9	4679559	4708398	+	28840	3949	CDC37L1	1909.18	1909.18	1987.19	1859.53	0.970211	-0.043629	0.977063	-0.0334771	0.706739	0.843945
ENSG00000077044	2	234263153	234380750	+	117598	9441	DGKD	2003.01	2003.01	1978.03	2018.91	0.969996	-0.0439486	0.976975	-0.0336061	0.7068	0.843965
ENSG00000172238	4	94750042	94751221	+	1180	1180	ATOH1	0.310661	0.503668	0.243613	0.669158	1.30635	0.385539	1.01737	0.024843	0.706816	NA
ENSG00000236398	7	142880512	142881528	+	1017	1017	TAS2R39	0.379077	0.379077	0.656077	0.202804	0.733628	-0.446879	0.984316	-0.022806	0.707075	NA
ENSG00000259112	11	77728017	77790911	-	62895	731	NDUFC2-KCTD14	2.23954	2.23954	2.34371	2.17325	1.08325	0.115368	1.02777	0.0395196	0.707292	0.844499
ENSG00000138722	4	90800683	90875780	+	75098	5510	MMRN1	235.816	235.816	223.216	243.835	1.08253	0.114409	1.0278	0.0395556	0.707421	0.84458
ENSG00000130684	20	25654851	25677477	-	22627	3823	ZNF337	2552.39	2552.39	2096.59	2842.44	1.06097	0.0853893	1.02848	0.0405076	0.70745	0.84458
ENSG00000212710	18	19993564	19997878	-	4315	4315	CTAGE1	4.01244	4.01244	3.83093	4.12794	1.06811	0.0950615	1.02841	0.0404108	0.707512	0.844601
ENSG00000268396	2	239192329	239192498	+	170	75	AC012485.1	0.342486	0.342486	0.301848	0.368347	1.22116	0.288252	1.02012	0.0287333	0.707605	NA
ENSG00000196961	19	50270225	50310370	+	40146	8746	AP2A1	6933.24	6933.24	7132.64	6806.35	0.973747	-0.0383812	0.978726	-0.0310225	0.707635	0.844674
ENSG00000180573	6	26124373	26139344	+	14972	1668	HIST1H2AC	6916.77	6916.77	7306.3	6668.89	1.05705	0.0800439	1.02837	0.0403632	0.707671	0.844674
ENSG00000186340	6	169615875	169654139	-	38265	6397	THBS2	19517.6	19517.6	19547.6	19498.6	0.920483	-0.119538	0.97321	-0.039177	0.707781	0.844674
ENSG00000227011	17	51062880	51065012	+	2133	835	C17orf112	0.456187	0.456187	0.361379	0.516519	1.38913	0.474186	1.01531	0.0219238	0.707796	NA
ENSG00000141665	18	71740588	71815100	-	74513	6198	FBXO15	176.568	176.568	183.261	172.309	0.933521	-0.099246	0.972495	-0.0402375	0.707809	0.844674
ENSG00000215182	11	1151580	1222364	+	70785	5930	MUC5AC	158.283	158.283	158.23	158.317	1.17491	0.232555	1.02215	0.0316098	0.707831	0.844674
ENSG00000105991	7	27132612	27135615	-	3004	2539	HOXA1	77.3869	77.3869	71.8745	80.8949	1.07321	0.101933	1.02821	0.0401288	0.707841	0.844674
ENSG00000127870	13	26706253	26796791	-	90539	4776	RNF6	2951.03	2951.03	3001.83	2918.71	1.03617	0.0512625	1.02535	0.0361131	0.70807	0.844865
ENSG00000162441	1	9982173	10003465	-	21293	2792	LZIC	2347.42	2347.42	2455.23	2278.82	0.970836	-0.0427009	0.977378	-0.0330119	0.708091	0.844865
ENSG00000115155	2	26680071	26781566	-	101496	7885	OTOF	111.08	146.072	204.985	108.582	0.930107	-0.104532	0.97268	-0.0399621	0.708167	0.844874
ENSG00000187323	18	49866542	51057784	+	1191243	8649	DCC	17.4992	17.4992	15.6156	18.6979	1.10524	0.144366	1.02624	0.0373738	0.708187	0.844874
ENSG00000135709	16	85061375	85127836	+	66462	8819	KIAA0513	635.845	635.845	586.691	667.125	1.04478	0.063197	1.02724	0.0387693	0.708335	0.844939
ENSG00000204965	5	140201222	140391929	+	190708	5456	PCDHA5	41.579	41.579	47.7713	37.6385	0.903325	-0.146683	0.974558	-0.0371803	0.708335	0.844939
ENSG00000253857	8	56074043	56077287	+	3245	772	RP11-386G21.2	1.0257	1.0257	0.979238	1.05526	1.16197	0.216574	1.02275	0.0324573	0.708399	0.844939
ENSG00000117152	1	163038565	163046592	+	8028	4836	RGS4	1211.35	1211.35	1109.47	1276.18	1.07222	0.100595	1.02818	0.0400902	0.708421	0.844939
ENSG00000135828	1	182542769	182558391	-	15623	6128	RNASEL	879.789	879.789	874.394	883.223	0.969709	-0.0443767	0.976925	-0.0336799	0.708576	0.845071
ENSG00000267281	12	53900472	54019763	-	119292	2690	RP11-793H13.10	48.7748	48.7748	48.3315	49.057	0.947751	-0.0774201	0.972573	-0.0401212	0.708684	0.845147
ENSG00000186469	14	52292913	52446060	+	153148	6374	GNG2	880.047	880.047	798.894	931.689	1.04881	0.0687466	1.02772	0.0394516	0.708785	0.845214
ENSG00000016402	6	137321108	137366298	-	45191	4673	IL20RA	1158.41	1158.41	1216.09	1121.7	0.935674	-0.0959222	0.972546	-0.0401622	0.708973	0.845339
ENSG00000182500	12	122064455	122080583	+	16129	2263	ORAI1	1863.87	1863.87	1891.92	1846.01	0.967981	-0.0469491	0.976281	-0.0346321	0.708979	0.845339
ENSG00000203827	1	148739443	148758311	+	18869	3830	NBPF16	79.2486	79.2486	88.1886	73.5595	0.945987	-0.0801072	0.972541	-0.0401697	0.709114	0.845446
ENSG00000174914	11	56467864	56468781	+	918	918	OR9G1	0.226988	0.226988	0.110982	0.300809	1.89655	0.923375	1.00957	0.0137372	0.709334	NA
ENSG00000148288	9	136028340	136039332	-	10993	3708	GBGT1	580.007	580.007	577.825	581.396	1.03896	0.0551458	1.02602	0.0370658	0.709347	0.845671
ENSG00000101417	20	32294512	32308125	-	13614	1771	PXMP4	827.707	827.707	819.365	833.016	1.04161	0.0588198	1.0266	0.0378734	0.709467	0.84576
ENSG00000107581	10	120794356	120840316	-	45961	6048	EIF3A	23697.6	23697.6	24958.2	22895.5	0.95878	-0.0607283	0.973847	-0.0382326	0.709516	0.845766
ENSG00000231824	18	5145284	5197502	-	52219	711	C18orf42	0.633065	0.633065	0.904089	0.460594	0.825581	-0.276518	0.980098	-0.0290017	0.709544	NA
ENSG00000152443	19	58258164	58269527	+	11364	5484	ZNF776	2089.86	2089.86	1970.86	2165.58	1.03867	0.0547372	1.02593	0.036934	0.709712	0.845946
ENSG00000273269	2	47293080	47403650	-	110571	983	RP11-761B3.1	0.367123	0.367123	0.500785	0.282064	0.839414	-0.252546	0.979284	-0.0302013	0.709719	NA
ENSG00000213171	1	151772740	151778630	-	5891	3379	LINGO4	52.8318	52.8318	48.9875	55.2782	1.08942	0.123566	1.02706	0.038516	0.710109	0.846366
ENSG00000162971	2	200794698	200820459	-	25762	10496	TYW5	1162.97	1162.97	1189.42	1146.13	0.976832	-0.0338176	0.980473	-0.0284505	0.710551	0.846839
ENSG00000112981	5	137450866	137475132	-	24267	2387	NME5	470.095	470.095	513.236	442.642	0.93742	-0.0932325	0.972713	-0.0399139	0.711035	0.847363
ENSG00000169314	22	24105208	24108048	+	2841	2086	C22orf15	63.086	63.086	61.6707	63.9867	0.930962	-0.103206	0.972962	-0.0395448	0.71113	0.847423
ENSG00000204296	6	32256303	32339684	-	83382	2457	C6orf10	4.06241	4.06241	4.86888	3.5492	0.895329	-0.15951	0.975523	-0.0357526	0.711243	0.847504
ENSG00000205090	1	1470554	1475833	-	5280	752	TMEM240	104.733	104.733	104.515	104.871	1.05809	0.0814572	1.02803	0.0398891	0.711418	0.847659
ENSG00000140506	15	75105057	75118099	+	13043	4108	LMAN1L	2.2931	2.2931	2.44782	2.19464	1.15715	0.210578	1.02265	0.0323084	0.711503	0.847696
ENSG00000125971	20	33104214	33128762	+	24549	3252	DYNLRB1	10609.4	10609.4	10469.3	10698.6	1.03759	0.0532402	1.02555	0.036399	0.71154	0.847696
ENSG00000177212	1	248436073	248437138	-	1066	1066	OR2T33	3.20331	3.20331	3.14212	3.24225	1.12125	0.165103	1.02474	0.0352589	0.711804	0.847958
ENSG00000185821	12	55820038	55820976	+	939	939	OR6C76	0.172148	0.172148	0.0329813	0.260709	1.56388	0.645133	1.01225	0.0175654	0.711807	NA
ENSG00000179218	19	13049392	13055303	+	5912	2714	CALR	99789	99789	100064	99614	1.02968	0.0421978	1.02285	0.0325899	0.711998	0.848084
ENSG00000168612	20	44509866	44513905	+	4040	2769	ZSWIM1	1429.33	1429.33	1506.77	1380.06	0.970074	-0.0438333	0.977205	-0.0332664	0.711999	0.848084
ENSG00000169282	3	155755490	156256545	+	501056	6414	KCNAB1	186.169	186.169	196.785	179.414	0.951619	-0.0715448	0.973112	-0.0393222	0.712062	0.848103
ENSG00000106462	7	148504475	148581413	-	76939	4522	EZH2	4685.89	4685.89	3987.11	5130.56	1.03998	0.0565528	1.02608	0.0371483	0.712152	0.848103
ENSG00000141582	17	77806955	77813228	-	6274	2880	CBX4	2263.63	2263.63	2226.15	2287.48	1.0255	0.0363282	1.02086	0.0297793	0.712222	0.848103
ENSG00000075790	7	107220422	107269615	+	49194	8409	BCAP29	3570.56	3570.56	3443.22	3651.59	1.02766	0.0393641	1.02193	0.0312988	0.712279	0.848103
ENSG00000131069	20	33459949	33515769	+	55821	5389	ACSS2	4229.71	4229.71	4223.41	4233.73	0.966597	-0.0490132	0.975957	-0.0351104	0.712285	0.848103
ENSG00000183709	19	39759154	39760732	+	1579	737	IFNL2	5.96457	5.96457	6.78717	5.44109	0.897085	-0.156683	0.975511	-0.0357699	0.712317	0.848103
ENSG00000184384	11	95709762	96076344	-	366583	7106	MAML2	4503.23	4503.23	4415.18	4559.25	1.03854	0.0545584	1.02574	0.0366686	0.712329	0.848103
ENSG00000070610	9	35736863	35749983	-	13121	5079	GBA2	7458.2	7458.2	7326.29	7542.15	1.03078	0.0437307	1.02328	0.0332006	0.712432	0.848172
ENSG00000102010	X	15482369	15574652	+	92284	2806	BMX	30.5716	46.8307	72.8878	30.2489	0.943238	-0.0843069	0.972808	-0.0397728	0.712528	0.848206
ENSG00000104660	8	29952914	30034724	+	81811	5421	LEPROTL1	3335.72	3335.72	3432.38	3274.21	1.02804	0.039899	1.0221	0.0315373	0.712551	0.848206
ENSG00000164117	4	175157809	175205415	-	47607	2810	FBXO8	1168.87	1168.87	1204.23	1146.37	0.972956	-0.039554	0.978488	-0.0313735	0.712604	0.848217
ENSG00000140743	16	22357257	22448486	-	91230	3948	CDR2	2055.04	2055.04	1991.82	2095.28	1.02435	0.034712	1.02022	0.0288858	0.712687	0.848261
ENSG00000104907	19	13215716	13228381	-	12666	3364	TRMT1	6551.21	6551.21	6563.82	6543.19	1.0489	0.068872	1.02739	0.0389781	0.712953	0.848525
ENSG00000189064	X	49354132	49361430	+	7299	528	GAGE2A	0.346776	12.6977	31.7316	0.585225	0.706419	-0.501404	0.985853	-0.0205554	0.712954	NA
ENSG00000197056	1	35525387	35581460	+	56074	4828	ZMYM1	1447.3	1447.3	1454.21	1442.91	0.965299	-0.0509527	0.975594	-0.0356472	0.713039	0.848574
ENSG00000001630	7	91741465	91772266	-	30802	4074	CYP51A1	317.367	317.367	298.938	329.094	1.05473	0.0768752	1.02776	0.0395101	0.713129	0.848628
ENSG00000103429	16	14726672	14763093	+	36422	4383	BFAR	5568.89	5568.89	5562.11	5573.2	1.02175	0.0310473	1.01869	0.02671	0.713212	0.848673
ENSG00000261115	7	140774032	141180180	+	406149	10618	TMEM178B	55.2184	129.393	63.6854	171.206	1.06632	0.0926459	1.02782	0.0395854	0.713272	0.848691
ENSG00000269709	1	48569306	48569878	+	573	573	AL109659.1	0.93558	0.93558	1.42122	0.626537	0.782806	-0.353273	0.982769	-0.0250753	0.713598	0.849026
ENSG00000188641	1	97543299	98386605	-	843307	6556	DPYD	1521.17	1521.17	1343.83	1634.03	1.06181	0.0865213	1.02784	0.0396117	0.713667	0.849054
ENSG00000141519	17	78010435	78074412	+	63978	9537	CCDC40	1425.93	1425.93	1395.35	1445.39	1.06095	0.0853609	1.02783	0.0395962	0.713784	0.849139
ENSG00000204414	17	61986957	61996198	-	9242	1817	CSHL1	0.439775	0.439775	0.403426	0.462906	1.36896	0.453082	1.01517	0.0217167	0.714088	NA
ENSG00000213337	2	97502348	97523832	-	21485	5330	ANKRD39	817.35	817.35	854.045	793.998	1.02822	0.0401498	1.02212	0.0315635	0.714411	0.849704
ENSG00000157502	X	105412298	105452949	+	40652	4343	MUM1L1	517.938	517.938	525.354	513.219	0.921898	-0.117321	0.97387	-0.0381995	0.714417	0.849704
ENSG00000110243	11	116660083	116663136	-	3054	1938	APOA5	2.74018	2.74018	3.05747	2.53827	0.889272	-0.169304	0.97636	-0.0345155	0.714425	0.849704
ENSG00000263155	15	57884139	57977562	+	93424	2561	MYZAP	0.392008	0.392008	0.447258	0.356849	0.816703	-0.292117	0.981114	-0.0275072	0.714453	NA
ENSG00000197273	1	42628362	42630389	-	2028	569	GUCA2A	0.850258	2.28291	4.52828	0.854034	0.848844	-0.236429	0.979206	-0.0303157	0.714481	NA
ENSG00000100568	14	68113792	68141548	-	27757	5789	VTI1B	6450.44	6450.44	6341.73	6519.61	1.02415	0.0344326	1.02007	0.0286672	0.714496	0.849704
ENSG00000101871	X	10413350	10851773	-	438424	7569	MID1	2412.34	2412.34	2443.16	2392.73	0.960725	-0.0578041	0.974551	-0.0371898	0.714569	0.849704
ENSG00000081800	7	122753585	122840040	-	86456	4415	SLC13A1	0.864027	2.73593	2.46771	2.90661	1.18903	0.249788	1.02071	0.0295776	0.71457	0.849704
ENSG00000114423	3	105374305	105588396	-	214092	12148	CBLB	4830.38	4830.38	4545.69	5011.54	1.03456	0.049024	1.02452	0.034951	0.714572	0.849704
ENSG00000166863	12	57403784	57422667	-	18884	1574	TAC3	15.4999	15.4999	13.7555	16.6099	0.894779	-0.160397	0.975982	-0.0350729	0.714826	0.849871
ENSG00000150456	13	21302870	21348097	-	45228	1339	N6AMT2	553.343	553.343	568.926	543.426	1.03335	0.0473223	1.02411	0.0343777	0.714834	0.849871
ENSG00000005961	17	42449548	42466873	-	17326	5551	ITGA2B	498.072	498.072	438.423	536.03	1.06941	0.0968183	1.02755	0.0392106	0.714882	0.849871
ENSG00000204572	11	71276609	71279980	+	3372	1130	KRTAP5-10	111.198	111.198	133.568	96.9624	1.09241	0.12752	1.02628	0.0374262	0.714893	0.849871
ENSG00000125872	20	6021424	6034695	-	13272	2692	LRRN4	424.65	424.65	408.499	434.928	1.08808	0.121785	1.02655	0.0378023	0.715012	0.849959
ENSG00000105821	7	102952921	102985320	-	32400	6564	DNAJC2	5219.38	5219.38	5177.88	5245.79	1.02635	0.0375202	1.02121	0.0302734	0.715161	0.849987
ENSG00000163645	3	150377672	150421758	-	44087	2075	FAM194A	18.5459	18.5459	18.6803	18.4604	1.06229	0.0871746	1.02768	0.0393857	0.71518	0.849987
ENSG00000205923	16	2577081	2581420	-	4340	1840	CEMP1	28.2848	28.2848	22.7959	31.7777	0.920979	-0.11876	0.974022	-0.0379737	0.715196	0.849987
ENSG00000131187	5	176829141	176836577	-	7437	2769	F12	311.89	311.89	292.117	324.473	0.927343	-0.108826	0.973613	-0.038579	0.715258	0.849987
ENSG00000160325	9	136325089	136335970	+	10882	3518	CACFD1	2607.96	2607.96	2698.19	2550.55	1.03201	0.0454565	1.02363	0.0336902	0.715304	0.849987
ENSG00000156096	4	70345883	70391732	-	45850	2489	UGT2B4	1.92333	3.2726	5.64389	1.7636	0.87813	-0.187494	0.977293	-0.0331364	0.715306	0.849987
ENSG00000080573	19	10070237	10121147	-	50911	6750	COL5A3	1767.59	1767.59	1634.74	1852.13	1.0659	0.0920726	1.0276	0.0392729	0.715404	0.85005
ENSG00000101888	X	108779010	108787919	+	8910	3064	NXT2	1875.88	1875.88	1839.71	1898.89	1.04379	0.0618287	1.02655	0.03781	0.715515	0.850112
ENSG00000087258	16	56225302	56391356	+	166055	9813	GNAO1	475.391	475.391	394.455	526.895	1.07728	0.107397	1.02712	0.0386057	0.715582	0.850112
ENSG00000203710	1	207669492	207813992	+	144501	12164	CR1	270.069	270.069	261.014	275.831	0.937424	-0.0932257	0.973185	-0.0392143	0.715592	0.850112
ENSG00000118004	2	3642426	3692048	+	49623	2588	COLEC11	1390.54	1390.54	1569.74	1276.51	0.891068	-0.166393	0.976372	-0.0344975	0.715718	0.850112
ENSG00000177842	3	40547483	40560227	+	12745	3457	ZNF620	526.906	526.906	491.758	549.272	1.03443	0.0488297	1.02442	0.0348076	0.715721	0.850112
ENSG00000140623	16	4827670	4838522	-	10853	2100	SEPT12	23.9397	23.9397	23.937	23.9414	1.09477	0.130623	1.02602	0.0370639	0.715725	0.850112
ENSG00000249158	5	140248689	140391929	+	143241	5257	PCDHA11	121.959	121.959	136.958	112.414	0.904794	-0.144339	0.975319	-0.0360535	0.715842	0.850197
ENSG00000146776	7	105245514	105517050	-	271537	8295	ATXN7L1	916.927	916.927	909.373	921.733	0.966938	-0.048505	0.97624	-0.0346923	0.715899	0.850211
ENSG00000197019	19	40927499	40931932	-	4434	2114	SERTAD1	1929.69	1929.69	2111.35	1814.09	0.958052	-0.0618247	0.974184	-0.0377345	0.716236	0.850495
ENSG00000014641	2	63815743	63834331	+	18589	4993	MDH1	13095.2	13095.2	13581.8	12785.5	0.972779	-0.0398154	0.978526	-0.0313186	0.716314	0.850495
ENSG00000142615	1	15783223	15798586	+	15364	1519	CELA2A	5.24956	5.24956	6.12406	4.69306	1.08965	0.12387	1.02629	0.0374351	0.71633	0.850495
ENSG00000171936	19	15852203	15853153	+	951	951	OR10H3	0.241933	0.241933	0.188316	0.276053	1.601	0.678972	1.01149	0.0164806	0.716365	NA
ENSG00000213983	14	24028774	24037279	-	8506	6897	AP1G2	6232.96	6232.96	5928.45	6426.75	1.04975	0.0700404	1.02717	0.0386682	0.716423	0.850495
ENSG00000150636	18	66382446	66722426	+	339981	5844	CCDC102B	303.276	303.276	302.014	304.08	0.966461	-0.0492158	0.976116	-0.0348752	0.716441	0.850495
ENSG00000150593	10	112631565	112659764	+	28200	4535	PDCD4	11607.7	11607.7	12099.9	11294.4	0.96538	-0.0508312	0.975794	-0.0353509	0.71645	0.850495
ENSG00000173221	5	95087023	95158709	-	71687	6508	GLRX	1180.07	1180.07	1125.89	1214.56	1.04215	0.059569	1.02622	0.0373404	0.716453	0.850495
ENSG00000105642	19	18062102	18110889	+	48788	3972	KCNN1	164.029	164.029	158.517	167.536	1.07462	0.103828	1.02714	0.0386348	0.716562	0.850572
ENSG00000182898	1	152056620	152061540	-	4921	3603	TCHHL1	0.971844	0.971844	1.00904	0.948175	1.22151	0.28866	1.01913	0.0273386	0.716618	0.850582
ENSG00000213512	1	89597434	89641723	-	44290	2454	GBP7	18.0545	18.0545	23.4402	14.6272	0.913866	-0.129946	0.974713	-0.0369511	0.716664	0.850582
ENSG00000188234	10	46321042	46349323	-	28282	3190	AGAP4	227.455	227.455	230.315	225.636	0.936272	-0.0950003	0.973338	-0.0389878	0.716706	0.850582
ENSG00000113811	3	53918437	53926015	-	7579	2165	SELK	3034.11	3034.11	3182.02	2939.98	0.973613	-0.0385802	0.978932	-0.0307202	0.716779	0.850615
ENSG00000164077	3	49946302	49967606	-	21305	4525	MON1A	906.459	906.459	931.991	890.212	0.972911	-0.0396209	0.97861	-0.0311946	0.717039	0.850861
ENSG00000187272	17	39394297	39395256	+	960	960	KRTAP9-8	0.204069	0.204069	0.117015	0.259467	1.66482	0.735363	1.0108	0.0155029	0.71706	NA
ENSG00000095981	6	39282474	39290744	-	8271	1860	KCNK16	0.982507	0.982507	0.995836	0.974024	0.847541	-0.238644	0.979571	-0.0297782	0.717076	0.850861
ENSG00000176567	11	48285413	48286330	+	918	918	OR4X1	0.348129	0.348129	0.273171	0.395829	1.62572	0.701076	1.01118	0.016038	0.717098	NA
ENSG00000134376	1	197170592	197447585	+	276994	13066	CRB1	43.3586	43.3586	45.084	42.2607	0.933628	-0.0990799	0.97349	-0.038762	0.717153	0.850899
ENSG00000154978	7	55503749	55640681	-	136933	5361	VOPP1	6331.78	6331.78	6234.04	6393.98	1.02805	0.0399049	1.02194	0.0313138	0.717248	0.850959
ENSG00000117868	7	158523686	158622944	-	99259	7094	ESYT2	14452.6	14452.6	14757.4	14258.6	0.968173	-0.0466639	0.976729	-0.0339703	0.71757	0.851287
ENSG00000204671	12	122656577	122658746	-	2170	904	IL31	0.6371	0.791602	1.22687	0.514616	0.796664	-0.327957	0.982485	-0.0254922	0.717617	NA
ENSG00000196998	X	48929385	48958108	-	28724	4981	WDR45	4862.43	4862.43	5163.72	4670.7	0.967683	-0.047393	0.976567	-0.0342091	0.717658	0.851288
ENSG00000124875	4	74702214	74714781	+	12568	2183	CXCL6	197.034	197.034	174.024	211.677	1.10139	0.139324	1.02534	0.036104	0.717661	0.851288
ENSG00000107020	9	5357973	5437878	-	79906	1493	PLGRKT	1793.66	1793.66	1667.06	1874.22	1.03837	0.0543274	1.02536	0.0361252	0.71801	0.851648
ENSG00000114867	3	184032283	184053146	+	20864	8257	EIF4G1	42530.6	42530.6	42312.2	42669.7	0.97555	-0.0357127	0.979946	-0.0292253	0.718164	0.851768
ENSG00000164707	7	135365985	135414006	-	48022	8015	SLC13A4	197.433	197.433	210.882	188.875	1.07792	0.108246	1.02678	0.0381259	0.718201	0.851768
ENSG00000108799	17	40852293	40897071	-	44779	6992	EZH1	3473.27	3473.27	3409.02	3514.15	1.02926	0.0416071	1.02243	0.032005	0.718264	0.851789
ENSG00000181585	3	46742823	46752376	+	9554	1824	TMIE	146.102	146.102	138.928	150.668	1.05906	0.0827827	1.02735	0.0389318	0.718338	0.851824
ENSG00000063660	2	241375088	241407493	+	32406	6514	GPC1	5422.54	5422.54	5733.13	5224.89	0.95603	-0.0648726	0.974068	-0.0379051	0.718506	0.85197
ENSG00000144488	2	239008798	239041928	+	33131	5362	ESPNL	378.04	378.04	397.981	365.351	1.08348	0.115675	1.02639	0.0375855	0.718694	0.85214
ENSG00000138083	2	45168902	45173216	+	4315	2658	SIX3	156.132	156.132	213.187	119.824	0.857994	-0.220961	0.979091	-0.0304844	0.718861	0.852284
ENSG00000260238	1	156182773	156213123	+	30351	1007	PMF1-BGLAP	40.2472	40.2472	49.9046	34.1017	0.951133	-0.0722803	0.973663	-0.0385061	0.719024	0.852377
ENSG00000153989	6	117996665	118031803	+	35139	4676	NUS1	3610.14	3610.14	3597.48	3618.2	0.974298	-0.0375651	0.979334	-0.0301273	0.719075	0.852377
ENSG00000165168	X	37639264	37672714	+	33451	4423	CYBB	6797.6	6797.6	6090.41	7247.63	1.06484	0.0906345	1.02722	0.0387463	0.719075	0.852377
ENSG00000164687	8	82192598	82197012	+	4415	2077	FABP5	3585.08	3585.08	3158.61	3856.47	1.05083	0.0715247	1.02699	0.0384264	0.719272	0.852557
ENSG00000197951	19	57106632	57137849	+	31218	6170	ZNF71	937.972	937.972	940.887	936.117	1.0326	0.0462747	1.02364	0.0337148	0.719406	0.852663
ENSG00000212901	17	39164773	39175576	-	10804	725	KRTAP3-1	2.22114	2.22114	1.99085	2.36769	0.778877	-0.360532	0.983522	-0.0239708	0.719533	0.852742
ENSG00000171861	17	685513	695749	+	10237	2065	RNMTL1	1165.45	1165.45	1182.2	1154.79	0.961997	-0.0558952	0.975129	-0.0363343	0.719563	0.852742
ENSG00000111077	12	53440753	53458156	+	17404	8093	TENC1	5216.37	5216.37	4737.69	5520.98	1.04245	0.0599796	1.02604	0.0370898	0.719649	0.852791
ENSG00000225781	7	142749417	142750444	+	1028	1028	OR6V1	0.288948	0.288948	0.166741	0.366717	1.40264	0.488143	1.01401	0.020073	0.719661	NA
ENSG00000267706	19	55863669	55870884	-	7216	3058	CTD-2105E13.6	3.33263	3.33263	3.06008	3.50608	1.14397	0.194052	1.0224	0.0319579	0.719817	0.852936
ENSG00000164399	5	131396222	131398897	+	2676	1050	IL3	0.431721	0.431721	0.432561	0.431187	1.50229	0.587159	1.01241	0.0177968	0.71993	NA
ENSG00000070886	1	22890057	22930087	+	40031	5358	EPHA8	22.2599	22.2599	25.8777	19.9576	0.924314	-0.113545	0.974335	-0.0375101	0.71996	0.853043
ENSG00000131059	20	31805116	31815564	+	10449	2481	BPIFA3	1.09356	1.46475	1.31845	1.55785	0.786946	-0.345663	0.98319	-0.0244576	0.719998	0.853043
ENSG00000170289	8	87566205	87755903	-	189699	5025	CNGB3	52.4812	52.4812	46.4317	56.3309	1.11158	0.152606	1.02435	0.0347147	0.720152	0.853118
ENSG00000242185	X	134866214	134874614	+	8401	1391	CT45A2	1.0146	1.0146	0.716542	1.20428	1.24711	0.31859	1.01784	0.0255063	0.720158	0.853118
ENSG00000171314	10	99185917	99193198	+	7282	2568	PGAM1	7748.99	7748.99	7658.18	7806.78	0.961077	-0.0572764	0.974986	-0.0365466	0.720269	0.853118
ENSG00000146221	6	44246480	44265458	-	18979	3100	TCTE1	40.1857	40.1857	42.7498	38.554	1.08674	0.120005	1.026	0.0370261	0.720295	0.853118
ENSG00000174374	7	74441226	74490064	-	48839	4178	WBSCR16	1697.51	1697.51	1738.52	1671.41	1.02646	0.0376724	1.0211	0.0301243	0.720329	0.853118
ENSG00000117519	1	95362507	95392834	-	30328	2829	CNN3	16109	16109	16477.5	15874.5	0.966946	-0.0484931	0.976458	-0.0343698	0.720332	0.853118
ENSG00000198028	19	9577183	9609283	-	32101	2836	ZNF560	287.698	287.698	291.698	285.152	0.886647	-0.173568	0.977249	-0.0332022	0.720421	0.853164
ENSG00000138593	15	49280673	49338760	-	58088	8699	SECISBP2L	4824.25	4824.25	4607.38	4962.26	1.03582	0.0507731	1.02456	0.0350095	0.720611	0.853164
ENSG00000203814	1	149754245	149783928	-	29684	2201	HIST2H2BF	98.6912	98.6912	90.7969	103.715	1.06296	0.0880871	1.02709	0.038565	0.720615	0.853164
ENSG00000197927	2	132479948	132524973	+	45026	2354	C2orf27A	266.983	266.983	282.292	257.24	0.961956	-0.055957	0.975188	-0.0362476	0.720647	0.853164
ENSG00000105497	19	52074551	52092991	+	18441	4626	ZNF175	748.563	748.563	753.946	745.138	0.965837	-0.0501477	0.976147	-0.0348299	0.720687	0.853164
ENSG00000081665	19	19896648	19932560	-	35913	8414	ZNF506	2177.76	2177.76	2030.74	2271.32	1.02856	0.0406261	1.02204	0.0314563	0.720734	0.853164
ENSG00000239332	2	47043836	47086146	+	42311	2830	LINC01119	70.3097	70.3097	68.7309	71.3144	1.04468	0.0630635	1.02628	0.0374279	0.720766	0.853164
ENSG00000133265	19	55773599	55791749	-	18151	2159	HSPBP1	4612.09	4612.09	4676.05	4571.38	1.03385	0.0480281	1.02398	0.0341931	0.720786	0.853164
ENSG00000158169	9	97861336	98079991	-	218656	7089	FANCC	1321.72	1321.72	1252.84	1365.56	0.968281	-0.0465016	0.976912	-0.033699	0.720787	0.853164
ENSG00000035681	8	59496063	59572403	-	76341	6165	NSMAF	3120.08	3120.08	3077.1	3147.43	1.02518	0.0358796	1.02045	0.0292073	0.720822	0.853164
ENSG00000168288	2	150426148	150444330	-	18183	2191	MMADHC	7558.97	7558.97	7749.44	7437.76	1.02786	0.039645	1.02173	0.0310177	0.720878	0.853178
ENSG00000074803	15	48483861	48596275	+	112415	12476	SLC12A1	89.7224	292.937	93.9864	419.542	1.08071	0.111981	1.02629	0.0374418	0.720958	0.853208
ENSG00000198885	2	96991069	96994091	+	3023	2495	ITPRIPL1	148.73	148.73	132.972	158.758	0.953668	-0.0684412	0.974021	-0.0379759	0.721037	0.853208
ENSG00000099381	16	30968615	30996437	+	27823	6903	SETD1A	4018.6	4018.6	3910.92	4087.11	1.02374	0.0338516	1.01968	0.0281145	0.721081	0.853208
ENSG00000152213	13	50202435	50208008	+	5574	3826	ARL11	234.191	234.191	236.931	232.447	0.95459	-0.0670466	0.97411	-0.0378436	0.721084	0.853208
ENSG00000079257	3	158363611	158390482	-	26872	1504	LXN	2113.56	2113.56	2052.35	2152.52	1.04272	0.060349	1.02597	0.0369904	0.721201	0.853223
ENSG00000131016	6	151561134	151679692	+	118559	8741	AKAP12	7383.44	7383.44	7509.04	7303.51	1.06037	0.0845723	1.02706	0.0385145	0.721224	0.853223
ENSG00000224201	X	152240839	152340864	+	100026	2387	PNMA6A	4.81938	6.55917	4.75923	7.70458	1.14892	0.200273	1.02196	0.0313333	0.721233	0.853223
ENSG00000126267	19	36139125	36149763	+	10639	936	COX6B1	25435.6	25435.6	26296	24888.1	1.04862	0.0684929	1.02665	0.0379506	0.721283	0.853229
ENSG00000067900	18	18526867	18691812	-	164946	11064	ROCK1	5879.92	5879.92	5527.18	6104.4	1.02986	0.0424455	1.02255	0.0321716	0.721451	0.853374
ENSG00000148943	11	27516123	27528320	-	12198	4688	LIN7C	2255.45	2255.45	2165.26	2312.84	1.02921	0.0415423	1.02228	0.0317955	0.721622	0.853523
ENSG00000135390	12	54026510	54071192	-	44683	3991	ATP5G2	22725.9	22725.9	22870.1	22634.1	1.03397	0.0481957	1.02397	0.0341789	0.721701	0.853541
ENSG00000185761	19	1505017	1513603	-	8587	3867	ADAMTSL5	128.778	128.778	126.075	130.498	0.925081	-0.112348	0.974488	-0.0372837	0.721765	0.853541
ENSG00000116489	1	113161795	113214241	+	52447	4130	CAPZA1	14887.5	14887.5	14433.8	15176.2	1.02317	0.0330492	1.01934	0.0276416	0.721782	0.853541
ENSG00000169554	2	145141648	145282147	-	140500	17907	ZEB2	2652.77	2652.77	2546.13	2720.62	0.952679	-0.0699374	0.974006	-0.0379975	0.721827	0.853541
ENSG00000079689	6	25652464	25702011	+	49548	1447	SCGN	0.866677	1.5615	0.853381	2.01213	0.866925	-0.206022	0.978824	-0.0308782	0.721862	0.853541
ENSG00000262560	15	44064815	44091331	-	26517	2326	RP11-296A16.1	0.190575	0.190575	0.103078	0.246255	1.32829	0.409571	1.01537	0.0220041	0.72188	NA
ENSG00000172301	17	30178883	30186356	-	7474	1432	COPRS	2889.37	2889.37	2983.67	2829.37	0.969149	-0.0452097	0.977266	-0.033177	0.721964	0.853608
ENSG00000263812	18	74240612	74322925	+	82314	3036	LINC00908	85.6091	85.6091	86.1157	85.2867	1.08596	0.118971	1.0258	0.0367435	0.722378	0.853996
ENSG00000145979	6	13266774	13328815	-	62042	8300	TBC1D7	2023.47	2023.47	2084.82	1984.43	0.965635	-0.0504496	0.97618	-0.0347805	0.72239	0.853996
ENSG00000113649	5	145826874	145891524	+	64651	8714	TCERG1	7704.48	7704.48	7511.99	7826.98	1.03337	0.0473545	1.02375	0.0338616	0.722459	0.853996
ENSG00000110330	11	102217942	102249401	+	31460	4517	BIRC2	6752.44	6752.44	6822.71	6707.72	1.02417	0.0344489	1.01987	0.0283899	0.722473	0.853996
ENSG00000131584	1	1227756	1244989	-	17234	8809	ACAP3	3235.94	3235.94	3186.26	3267.55	1.04443	0.0627213	1.0261	0.0371742	0.722679	0.854186
ENSG00000108423	17	57936851	57970304	-	33454	3320	TUBD1	860.241	860.241	890.8	840.795	0.971074	-0.0423465	0.978027	-0.0320533	0.722827	0.854259
ENSG00000198911	22	42229109	42303312	+	74204	7531	SREBF2	8617.25	8617.25	8392.52	8760.26	1.03313	0.0470243	1.02366	0.0337298	0.722831	0.854259
ENSG00000037749	5	153418466	153600038	+	181573	7213	MFAP3	3146.28	3146.28	3171.13	3130.46	0.97264	-0.0400215	0.978686	-0.0310822	0.722896	0.854283
ENSG00000057468	1	76262567	76378923	+	116357	3266	MSH4	54.8083	78.9653	56.4391	93.3002	0.937899	-0.0924952	0.973943	-0.0380901	0.723	0.854352
ENSG00000155087	8	103563800	103573245	+	9446	1042	ODF1	1.46825	1.46825	1.37135	1.52991	1.17142	0.228255	1.02058	0.0293962	0.723049	0.854356
ENSG00000113525	5	131877136	131892530	-	15395	1587	IL5	4.09444	4.09444	4.43582	3.8772	0.930929	-0.103258	0.974287	-0.0375812	0.723211	0.854495
ENSG00000017797	18	9475007	9538114	+	63108	4979	RALBP1	9434.01	9434.01	9370.16	9474.64	1.03385	0.0480335	1.02385	0.0340101	0.723336	0.854589
ENSG00000133661	10	81697496	81742370	-	44875	1321	SFTPD	492.26	492.26	557.678	450.631	0.932396	-0.100985	0.974228	-0.0376681	0.723406	0.854618
ENSG00000138615	15	65488337	65503826	-	15490	4454	CILP	3446.04	3446.04	3295.7	3541.71	0.927065	-0.109258	0.974551	-0.0371899	0.723483	0.854655
ENSG00000145757	5	94987885	95034415	-	46531	2811	SPATA9	31.7631	31.7631	31.8169	31.7289	0.950773	-0.0728274	0.974037	-0.0379515	0.723584	0.854696
ENSG00000174840	3	57542003	57552571	+	10569	8947	PDE12	2316.99	2316.99	2321.14	2314.35	0.973615	-0.0385762	0.979151	-0.0303961	0.723684	0.854696
ENSG00000196834	2	131217028	131267239	-	50212	7020	POTEI	7.83447	7.83447	6.96248	8.38938	1.06224	0.0871058	1.02677	0.0381181	0.723704	0.854696
ENSG00000118707	20	35201891	35222353	+	20463	3784	TGIF2	8389.05	8389.05	8353.89	8411.43	1.03236	0.0459426	1.02336	0.0333134	0.723714	0.854696
ENSG00000171864	20	4702556	4709106	+	6551	3980	PRND	61.4569	61.4569	62.2157	60.974	1.08721	0.120628	1.02555	0.0363933	0.72377	0.854696
ENSG00000103043	16	70721342	70835064	-	113723	8278	VAC14	4074.27	4074.27	4121.91	4043.95	0.97482	-0.0367923	0.979731	-0.029543	0.723797	0.854696
ENSG00000116774	1	114522063	114524876	+	2814	2265	OLFML3	4584.24	4584.24	4414.83	4692.04	1.05315	0.0747092	1.02669	0.038001	0.723839	0.854696
ENSG00000214491	22	30918786	30942669	-	23884	3392	SEC14L6	138.019	138.019	134.045	140.549	1.06086	0.0852347	1.02677	0.0381186	0.723879	0.854696
ENSG00000025039	6	90074355	90121989	-	47635	5072	RRAGD	2038.71	2038.71	1860.51	2152.1	1.05355	0.0752549	1.02669	0.0379973	0.724015	0.8548
ENSG00000239382	19	36500022	36505141	-	5120	4293	ALKBH6	657.728	657.728	664.744	653.264	1.0458	0.0646016	1.02615	0.0372389	0.724126	0.8548
ENSG00000253896	8	22601	29775	+	7175	972	AC144568.2	0.481019	0.65616	0.597998	0.693172	0.740847	-0.432752	0.985537	-0.0210174	0.724129	NA
ENSG00000182938	17	72931814	72946087	+	14274	2516	OTOP3	1.0966	1.0966	1.04577	1.12894	1.15031	0.202026	1.02154	0.0307471	0.724139	0.8548
ENSG00000173928	19	11485361	11487627	+	2267	1684	SWSAP1	536.83	536.83	598.171	497.794	0.961753	-0.0562614	0.975368	-0.0359813	0.724148	0.8548
ENSG00000103343	16	3451235	3459370	+	8136	2876	ZNF174	922.743	922.743	938.058	912.997	1.0228	0.0325266	1.01907	0.0272597	0.724338	0.854871
ENSG00000181464	17	15468797	15469590	-	794	794	CDRT1	0.468408	0.468408	0.372085	0.529704	1.28836	0.365541	1.01616	0.0231267	0.724349	NA
ENSG00000249240	15	65134082	65223118	+	89037	1277	AC069368.3	5.41092	5.41092	6.06733	4.9932	0.937443	-0.0931968	0.974102	-0.0378558	0.724351	0.854871
ENSG00000196240	1	248616077	248617130	+	1054	1054	OR2T2	0.260437	0.260437	0.268996	0.254991	1.33249	0.414121	1.01504	0.0215396	0.724361	NA
ENSG00000168594	4	175750819	175899331	+	148513	5957	ADAM29	2.55757	2.55757	2.85533	2.36809	0.895998	-0.158433	0.976994	-0.0335783	0.724371	0.854871
ENSG00000102978	16	57496299	57505922	+	9624	3940	POLR2C	5251.7	5251.7	5173.1	5301.72	1.02468	0.0351683	1.02009	0.0286973	0.724389	0.854871
ENSG00000061794	12	27863706	27909228	+	45523	1979	MRPS35	6816.6	6816.6	6937.65	6739.56	1.02804	0.0398993	1.02168	0.0309436	0.724557	0.855016
ENSG00000103042	16	58699013	58719008	-	19996	6991	SLC38A7	1755.53	1755.53	1742.06	1764.11	0.975449	-0.0358611	0.98007	-0.0290428	0.72464	0.855039
ENSG00000165646	10	119000604	119038941	+	38338	4125	SLC18A2	463.723	463.723	532.865	419.723	0.943351	-0.0841331	0.973999	-0.0380081	0.724699	0.855039
ENSG00000111046	12	81101277	81103253	+	1977	1465	MYF6	2.3708	2.3708	2.42893	2.33381	1.14407	0.194177	1.02181	0.0311324	0.724745	0.855039
ENSG00000224226	17	34493061	34503996	-	10936	2844	TBC1D3B	2.14942	15.4056	36.348	2.07856	0.918004	-0.123428	0.975335	-0.0360296	0.724757	0.855039
ENSG00000154309	1	222988406	223179337	+	190932	5549	DISP1	999.437	999.437	1011.21	991.943	0.975712	-0.0354733	0.98021	-0.0288369	0.724841	0.855084
ENSG00000184276	11	71544246	71548756	+	4511	666	DEFB108B	0.407446	0.407446	0.325415	0.459647	1.27373	0.349059	1.01649	0.0236024	0.725187	NA
ENSG00000165516	14	50234326	50249909	+	15584	3647	KLHDC2	5726.58	5726.58	5980.17	5565.2	0.9736	-0.0385988	0.979195	-0.0303317	0.725237	0.855498
ENSG00000175040	3	142838173	142841800	+	3628	3526	CHST2	1891.44	1891.44	1772.34	1967.23	1.06153	0.086147	1.0266	0.0378784	0.725412	0.855651
ENSG00000117407	1	44398992	44402913	+	3922	2658	ARTN	444.817	444.817	451.384	440.637	0.947197	-0.0782642	0.974091	-0.0378708	0.725501	0.855701
ENSG00000123243	10	7601232	7708961	-	107730	14629	ITIH5	4360.53	4360.53	4460.67	4296.8	1.07088	0.0987958	1.02628	0.0374227	0.725595	0.855701
ENSG00000163283	2	233243244	233247599	+	4356	3059	ALPP	1710.95	2045.64	2547.28	1726.41	1.13772	0.18615	1.02207	0.0314982	0.725611	0.855701
ENSG00000214063	11	842808	867116	+	24309	5841	TSPAN4	3260.46	3260.46	3362.12	3195.77	0.966195	-0.0496139	0.97651	-0.034293	0.72567	0.855701
ENSG00000159140	21	34914924	34949812	+	34889	13197	SON	25260.5	25260.5	24777.4	25567.9	1.02447	0.0348802	1.01995	0.0284965	0.72568	0.855701
ENSG00000268640	12	147052	147377	+	326	129	AC026369.1	0.146662	0.146662	0.342134	0.0222714	0.495614	-1.01271	0.992098	-0.0114459	0.725686	NA
ENSG00000205186	8	82370576	82373814	-	3239	497	FABP9	1.24817	1.24817	1.36689	1.17262	1.17863	0.237112	1.01991	0.0284394	0.726035	0.85603
ENSG00000162512	1	31342314	31381608	-	39295	7067	SDC3	11634.3	11634.3	11268.4	11867.1	1.03328	0.0472307	1.02354	0.0335647	0.726072	0.85603
ENSG00000125414	17	10424465	10453274	-	28810	6623	MYH2	6.03411	8.57513	5.72949	10.386	1.10439	0.143255	1.02411	0.0343696	0.726096	0.85603
ENSG00000124116	20	44376583	44420571	-	43989	2405	WFDC3	141.251	141.251	147.683	137.159	0.938846	-0.0910402	0.974249	-0.0376374	0.726221	0.856117
ENSG00000123594	X	13336770	13338518	-	1749	1749	ATXN3L	0.186688	0.186688	0.0745289	0.258063	1.57917	0.659167	1.01101	0.0157954	0.726226	NA
ENSG00000076928	19	42387228	42434302	+	47075	8630	ARHGEF1	7177.6	7177.6	7301.59	7098.7	0.967185	-0.0481365	0.976827	-0.0338253	0.726259	0.856117
ENSG00000117983	11	1244296	1283406	+	39111	18611	MUC5B	2636.57	2636.57	2813.04	2524.26	1.12293	0.167273	1.02287	0.0326211	0.72639	0.856199
ENSG00000116748	1	115215719	115238239	-	22521	2496	AMPD1	33.7935	33.7935	31.2701	35.3993	0.909578	-0.136732	0.976176	-0.0347875	0.72642	0.856199
ENSG00000173406	1	57460451	59012406	-	1551956	7846	DAB1	115.264	115.264	103.661	122.648	1.07486	0.104142	1.02596	0.0369754	0.726612	0.856356
ENSG00000111644	12	6747241	6756626	-	9386	2843	ACRBP	470.793	470.793	458.295	478.747	1.05568	0.0781792	1.02648	0.0377101	0.726644	0.856356
ENSG00000198668	14	90862846	90874605	+	11760	7705	CALM1	27121.4	27121.4	26847.9	27295.5	1.01915	0.0273726	1.01679	0.0240147	0.726741	0.856418
ENSG00000268413	17	42335297	42355825	+	20529	57	AC003043.1	0.180693	0.180693	0.132746	0.211205	1.52666	0.610379	1.01157	0.0165938	0.726829	NA
ENSG00000197044	19	11877815	11894893	+	17079	4748	ZNF441	1011.48	1011.48	991.177	1024.4	1.03493	0.0495397	1.02396	0.0341539	0.727182	0.85686
ENSG00000149212	11	94898704	94965705	-	67002	10370	SESN3	5365.09	5365.09	5690.66	5157.91	0.95895	-0.0604727	0.975099	-0.03638	0.727207	0.85686
ENSG00000255639	12	4766800	4853747	+	86948	1186	RP11-234B24.6	2.20582	2.20582	2.2215	2.19585	0.923208	-0.115273	0.975251	-0.0361549	0.727341	0.856949
ENSG00000178772	3	194060494	194072057	-	11564	3028	CPN2	5.89693	5.89693	6.21686	5.69333	0.905259	-0.143597	0.976626	-0.0341224	0.727394	0.856949
ENSG00000136925	9	100362362	100395962	-	33601	5980	TSTD2	1797.24	1797.24	1566.67	1943.97	1.04138	0.0584944	1.02531	0.0360558	0.727438	0.856949
ENSG00000021461	7	99425636	99463718	+	38083	2630	CYP3A43	13.0668	13.0668	14.2601	12.3073	1.08007	0.111131	1.02556	0.0364077	0.727464	0.856949
ENSG00000112312	6	24775159	24786327	+	11169	2476	GMNN	2357.92	2357.92	2094.52	2525.54	1.03201	0.0454505	1.02305	0.0328737	0.727775	0.857221
ENSG00000141425	18	33564350	33647539	-	83190	7733	RPRD1A	5550.78	5550.78	5800.37	5391.95	0.972673	-0.0399729	0.978873	-0.030806	0.727786	0.857221
ENSG00000054967	11	73087309	73108519	+	21211	6322	RELT	1113.66	1113.66	1040.64	1160.12	1.03549	0.0503162	1.02405	0.0342907	0.728059	0.85749
ENSG00000108064	10	60144782	60158981	+	14200	5606	TFAM	5210.29	5210.29	5139.99	5255.02	1.02916	0.0414692	1.022	0.031401	0.72813	0.85752
ENSG00000147160	X	69260392	69269788	-	9397	2453	AWAT2	4.27584	4.27584	3.91062	4.50826	1.1202	0.163753	1.02281	0.0325345	0.728331	0.857661
ENSG00000144962	3	172607148	172859058	-	251911	2106	SPATA16	2.79604	2.79604	3.01807	2.65475	0.881815	-0.181451	0.97851	-0.0313412	0.728377	0.857661
ENSG00000065183	1	118472343	118509165	+	36823	10275	WDR3	6051.74	6051.74	6237.24	5933.7	0.97457	-0.0371618	0.979748	-0.0295167	0.728386	0.857661
ENSG00000204279	X	55284848	55291279	-	6432	756	PAGE3	0.415156	0.415156	0.209554	0.545994	1.39831	0.483689	1.01334	0.019114	0.728506	NA
ENSG00000111780	12	120876001	120897809	+	21809	552	AL021546.6	1.49811	1.49811	1.34155	1.59774	1.09897	0.136155	1.02418	0.0344718	0.728507	0.85769
ENSG00000102096	X	48770459	48776301	-	5843	2761	PIM2	3016.72	3016.72	2745.3	3189.45	1.04537	0.0640092	1.02574	0.0366713	0.728527	0.85769
ENSG00000173908	17	38948455	38956211	-	7757	1685	KRT28	0.494996	0.494996	0.482139	0.503177	1.29839	0.376725	1.01549	0.0221752	0.728547	NA
ENSG00000144485	2	239146908	239149303	-	2396	2037	HES6	1389.06	1389.06	1296.17	1448.17	1.05724	0.0803051	1.02631	0.0374598	0.728548	0.85769
ENSG00000177303	17	73496342	73511664	-	15323	5823	CASKIN2	3258.83	3258.83	3079.99	3372.63	1.03099	0.0440357	1.02266	0.0323334	0.728612	0.85769
ENSG00000181781	19	463346	474983	-	11638	1734	ODF3L2	8.27669	8.27669	8.00956	8.44668	1.07924	0.110013	1.02547	0.0362789	0.728664	0.85769
ENSG00000167970	16	2303738	2312343	+	8606	537	AC009065.1	79.2395	79.2395	63.7942	89.0683	0.910553	-0.135185	0.976369	-0.0345018	0.728743	0.85769
ENSG00000118242	2	216809213	216898819	-	89607	1742	MREG	888.985	888.985	875.279	897.706	1.04304	0.0607936	1.02545	0.0362558	0.728782	0.85769
ENSG00000113924	3	120347020	120401418	-	54399	2983	HGD	375.272	375.272	366.015	381.163	1.09392	0.129502	1.02448	0.0348924	0.72887	0.85769
ENSG00000114248	3	169556967	169587718	-	30752	3113	LRRC31	10.4621	17.0321	9.96325	21.5305	0.897706	-0.155685	0.977387	-0.0329987	0.728912	0.85769
ENSG00000065427	16	75661622	75682541	-	20920	3815	KARS	12758.6	12758.6	12235.5	13091.4	1.02433	0.0346831	1.01979	0.0282667	0.728915	0.85769
ENSG00000182791	11	66357640	66360554	-	2915	2915	CCDC87	91.5735	91.5735	88.5724	93.4833	0.945077	-0.081496	0.974411	-0.0373982	0.728975	0.85769
ENSG00000176842	16	54964774	54968397	+	3624	2845	IRX5	308.739	308.739	330.193	295.088	0.897069	-0.156709	0.97745	-0.0329052	0.729038	0.85769
ENSG00000068724	2	47143296	47303276	+	159981	6949	TTC7A	3599.38	3599.38	3633.52	3577.65	0.971361	-0.0419204	0.978386	-0.0315248	0.729042	0.85769
ENSG00000076003	2	136597196	136633996	-	36801	4118	MCM6	6734.7	6734.7	6327.43	6993.86	0.973134	-0.0392903	0.979117	-0.0304475	0.729051	0.85769
ENSG00000111319	12	6456009	6486896	-	30888	5876	SCNN1A	29034.6	29034.6	29836.1	28524.5	0.962411	-0.0552749	0.975814	-0.0353215	0.729091	0.85769
ENSG00000112237	6	99990256	100016849	-	26594	5765	CCNC	5098.39	5098.39	5177.65	5047.96	0.973741	-0.0383902	0.979392	-0.0300419	0.729234	0.857721
ENSG00000090402	3	164696686	164796283	-	99598	6138	SI	0.964521	3.49212	1.3549	4.85218	0.808786	-0.306171	0.983025	-0.0246996	0.729247	0.857721
ENSG00000138755	4	76922428	76928641	-	6214	2740	CXCL9	4875.26	4875.26	4710.39	4980.18	0.911961	-0.132956	0.976318	-0.0345764	0.729253	0.857721
ENSG00000171819	1	11249398	11256038	+	6641	2238	ANGPTL7	9.68268	9.68268	10.2603	9.31511	0.905176	-0.143729	0.976857	-0.033781	0.729334	0.857762
ENSG00000268865	12	25055243	25057615	+	2373	2373	AC026310.1	29.6641	29.6641	31.0652	28.7725	1.08465	0.117236	1.02499	0.0356106	0.72977	0.858222
ENSG00000138111	10	104221149	104236802	+	15654	3821	TMEM180	588.035	588.035	594.844	583.702	0.959255	-0.0600144	0.975334	-0.0360312	0.729877	0.858262
ENSG00000028528	15	64386322	64438289	+	51968	9796	SNX1	9577.56	9577.56	9409.58	9684.45	1.02402	0.0342381	1.0196	0.0279966	0.729895	0.858262
ENSG00000161103	22	18834324	18848562	+	14239	7689	AC008132.13	17.13	17.13	19.2196	15.8003	1.08961	0.123813	1.02464	0.0351112	0.729986	0.858316
ENSG00000235942	1	152815344	152816459	+	1116	628	LCE6A	0.411326	0.411326	0.510676	0.348103	1.43601	0.522065	1.01258	0.0180368	0.730003	NA
ENSG00000167994	11	61664773	61687741	-	22969	3006	RAB3IL1	1204.68	1204.68	1180.83	1219.85	1.03281	0.0465744	1.02318	0.0330581	0.730282	0.85861
ENSG00000145901	5	150409506	150473138	-	63633	6145	TNIP1	10882.3	10882.3	10765.1	10956.9	1.02509	0.0357495	1.02013	0.028747	0.730352	0.85864
ENSG00000198563	6	31497996	31510225	-	12230	7162	DDX39B	12065.3	12065.3	11672	12315.5	0.95948	-0.0596756	0.975407	-0.0359243	0.730432	0.858654
ENSG00000186191	20	31667450	31699557	+	32108	2448	BPIFB4	55.6608	61.7078	62.1572	61.4218	1.11541	0.157577	1.02286	0.0326036	0.730455	0.858654
ENSG00000069018	5	135548999	135732730	-	183732	3608	TRPC7	13.3978	13.3978	11.0862	14.8689	1.13168	0.178469	1.02184	0.0311752	0.730538	0.858698
ENSG00000205810	12	10564911	10573194	-	8284	1193	KLRC3	3.60262	3.60262	3.36245	3.75545	0.918105	-0.123269	0.976003	-0.0350418	0.730621	0.858742
ENSG00000167414	19	47137333	47137942	-	610	216	GNG8	8.87603	8.87603	7.59185	9.69324	1.08821	0.121959	1.02465	0.0351266	0.730671	0.858747
ENSG00000163098	19	53792856	53794875	-	2020	2020	BIRC8	0.344765	0.344765	0.259541	0.398998	1.31837	0.398751	1.01478	0.0211657	0.730844	NA
ENSG00000269367	12	42624050	42628075	+	4026	135	AC020629.1	0.210748	0.210748	0.181901	0.229105	1.21537	0.281398	1.01786	0.0255337	0.730846	NA
ENSG00000169105	15	40763160	40765353	+	2194	2194	CHST14	1908.69	1908.69	1793.92	1981.73	1.0267	0.0380191	1.02086	0.0297807	0.731156	0.859194
ENSG00000127951	7	76822688	76829143	-	6456	4261	FGL2	2951.84	2951.84	2606.92	3171.34	1.06005	0.0841332	1.02601	0.0370426	0.731226	0.859194
ENSG00000134910	11	125461607	125495110	+	33504	7345	STT3A	17493.4	17493.4	17166.4	17701.5	1.02897	0.0412039	1.0218	0.0311178	0.73123	0.859194
ENSG00000132024	19	14017014	14041692	+	24679	5039	CC2D1A	6309.63	6309.63	6531.3	6168.58	0.964864	-0.051602	0.976477	-0.0343427	0.731233	0.859194
ENSG00000162636	1	109102711	109187522	+	84812	9355	FAM102B	1477.41	1477.41	1383.36	1537.27	1.03209	0.04557	1.0229	0.0326671	0.731337	0.859263
ENSG00000105492	19	52022779	52035110	-	12332	2573	SIGLEC6	16.4332	34.4529	54.9865	21.3861	0.911833	-0.133158	0.976585	-0.0341829	0.731469	0.859364
ENSG00000170542	6	2887500	2903514	-	16015	4118	SERPINB9	1754.14	1754.14	1683.97	1798.79	0.963195	-0.0540998	0.976126	-0.0348614	0.731518	0.859369
ENSG00000198794	15	75249560	75313837	+	64278	4874	SCAMP5	1924.6	1924.6	1931.2	1920.41	0.964837	-0.051643	0.976492	-0.0343203	0.731603	0.859415
ENSG00000115255	19	1491165	1497926	+	6762	2030	REEP6	352.935	352.935	339.344	361.584	1.06906	0.0963389	1.02566	0.0365581	0.731715	0.859494
ENSG00000197616	14	23851199	23877486	-	26288	6493	MYH6	59.1561	59.1561	68.9947	52.8952	0.892233	-0.164508	0.978138	-0.0318895	0.731843	0.859574
ENSG00000168282	14	50087489	50090198	+	2710	2710	MGAT2	1470.3	1470.3	954.173	1798.74	1.0457	0.0644647	1.0255	0.0363285	0.731874	0.859574
ENSG00000164694	6	159590429	159693141	+	102713	6854	FNDC1	3518.16	3518.16	3426.13	3576.73	0.930829	-0.103411	0.97526	-0.0361408	0.731946	0.859605
ENSG00000203923	X	144328348	144337632	+	9285	1276	SPANXN1	0.320491	0.320491	0.287273	0.34163	1.26498	0.339114	1.01609	0.0230261	0.731958	NA
ENSG00000120162	9	27325207	27529779	-	204573	7087	MOB3B	3092.52	3092.52	3083.84	3098.04	0.95741	-0.0627912	0.975265	-0.0361334	0.732085	0.859625
ENSG00000196092	9	36833272	37034103	-	200832	9254	PAX5	75.2097	114.68	66.0593	145.62	1.09021	0.124611	1.02434	0.0346886	0.73213	0.859625
ENSG00000167553	12	49582519	49667114	+	84596	3359	TUBA1C	15830.2	15830.2	14952.1	16389.1	0.969437	-0.0447805	0.977823	-0.0323548	0.732133	0.859625
ENSG00000149452	11	62756626	62783311	-	26686	8531	SLC22A8	4.41082	4.41082	4.60996	4.2841	0.849702	-0.234972	0.981064	-0.0275809	0.732222	0.859625
ENSG00000176746	X	26210557	26213763	+	3207	1949	MAGEB6	4.67014	4.67014	4.05052	5.06444	1.18447	0.244236	1.01896	0.0270995	0.732232	0.859625
ENSG00000120699	13	37572953	37583750	+	10798	3630	EXOSC8	2743.77	2743.77	2821.33	2694.41	0.967928	-0.047029	0.977353	-0.0330486	0.732286	0.859625
ENSG00000008294	17	49039535	49198226	-	158692	11948	SPAG9	6334.5	6334.5	6294.63	6359.88	0.973982	-0.0380335	0.979603	-0.0297306	0.732301	0.859625
ENSG00000182747	6	137243402	137246777	+	3376	2359	SLC35D3	86.9585	86.9585	90.5318	84.6846	0.896909	-0.156966	0.97784	-0.032329	0.732327	0.859625
ENSG00000121388	13	19756173	19761496	+	5324	465	RP11-408E5.4	0.744496	1.57985	1.80036	1.43953	0.819127	-0.287842	0.982803	-0.025026	0.73235	NA
ENSG00000168078	8	27667137	27695612	-	28476	2165	PBK	1905	1905	1976.24	1859.66	0.956989	-0.0634263	0.975246	-0.0361615	0.732426	0.85967
ENSG00000251357	22	24204375	24237410	+	33036	788	AP000350.10	3.08456	3.08456	3.23373	2.98964	1.07804	0.108407	1.02509	0.0357489	0.732456	0.85967
ENSG00000109047	17	9799637	9808938	-	9302	2921	RCVRN	15.4116	15.4116	14.3578	16.0822	1.06911	0.0964083	1.02557	0.0364248	0.732526	0.859674
ENSG00000159516	1	153122058	153123345	-	1288	568	SPRR2G	1.34416	1.34416	1.45017	1.2767	0.85436	-0.227084	0.980813	-0.0279505	0.732551	0.859674
ENSG00000170790	11	6890924	6891976	+	1053	1053	OR10A2	0.286616	0.286616	0.277018	0.292723	1.32152	0.402199	1.01454	0.0208302	0.732615	NA
ENSG00000204866	19	46646363	46664556	+	18194	2426	IGFL2	431.552	431.552	392.423	456.453	1.09761	0.134371	1.02377	0.0338885	0.732675	0.859721
ENSG00000141562	17	80416056	80448413	+	32358	7939	NARF	5015.34	5015.34	4968.32	5045.27	1.0272	0.0387228	1.02102	0.0300144	0.732681	0.859721
ENSG00000041353	18	52385091	52562747	+	177657	7432	RAB27B	465.213	465.213	391.288	512.257	1.06188	0.0866229	1.02581	0.0367618	0.73275	0.859748
ENSG00000165246	Y	16634518	16957530	+	323013	8206	NLGN4Y	2.49722	2.49722	2.30533	2.61934	1.12797	0.173728	1.02179	0.0310948	0.732886	0.859807
ENSG00000170365	4	146402346	146479231	+	76886	6058	SMAD1	2362.92	2362.92	2138.6	2505.67	0.95325	-0.0690742	0.974985	-0.0365488	0.732935	0.859807
ENSG00000164930	8	104310661	104345094	+	34434	4065	FZD6	5496.57	5496.57	5642.52	5403.69	1.03843	0.0544042	1.02441	0.0347889	0.732937	0.859807
ENSG00000141456	17	4574679	4607632	-	32954	4967	PELP1	6575.11	6575.11	6629.53	6540.48	0.9666	-0.0490087	0.977018	-0.033543	0.733071	0.859876
ENSG00000163666	3	57231944	57260549	-	28606	1175	HESX1	180.395	180.395	173.437	184.822	0.960992	-0.0574035	0.975825	-0.035305	0.733086	0.859876
ENSG00000259030	1	74663919	75009666	+	345748	9358	FPGT-TNNI3K	68.1156	68.1156	77.2932	62.2752	0.940999	-0.0877348	0.974965	-0.0365782	0.733751	0.860602
ENSG00000177243	8	7286410	7287870	-	1461	518	DEFB103B	0.151034	0.151034	0.05893	0.209646	1.46422	0.550136	1.01186	0.0170109	0.733765	NA
ENSG00000109851	11	20177701	20182159	-	4459	1497	DBX1	0.839713	0.839713	0.747112	0.898641	1.14826	0.199447	1.02052	0.0293053	0.733921	NA
ENSG00000172000	19	2867333	2878515	+	11183	1646	ZNF556	131.972	131.972	127.767	134.648	1.06998	0.0975864	1.02535	0.0361174	0.734068	0.860886
ENSG00000187714	10	50818347	50820765	+	2419	2419	SLC18A3	37.5179	37.5179	40.3778	35.698	0.890978	-0.166538	0.978488	-0.0313746	0.734084	0.860886
ENSG00000258729	14	96741383	96743060	-	1678	1678	DKFZP434O1614	0.60035	0.60035	0.784467	0.483185	0.829003	-0.270551	0.982451	-0.0255427	0.734087	NA
ENSG00000100626	14	69725994	69821183	+	95190	8235	GALNT16	516.893	516.893	479.863	540.458	0.940778	-0.0880731	0.975027	-0.0364866	0.73428	0.861041
ENSG00000119714	14	91698876	91720269	-	21394	3278	GPR68	364.585	364.585	369.914	361.193	0.945447	-0.0809321	0.974933	-0.0366252	0.734308	0.861041
ENSG00000148814	10	134145614	134195010	+	49397	11541	LRRC27	1375.25	1375.25	1378.48	1373.2	1.03452	0.0489652	1.02343	0.0334164	0.734501	0.861128
ENSG00000133710	5	147405246	147516852	+	111607	4381	SPINK5	772.306	772.306	702.062	817.007	1.08181	0.11345	1.02461	0.0350699	0.734512	0.861128
ENSG00000175535	10	118305443	118327367	+	21925	1539	PNLIP	1.58188	2.56365	1.40984	3.29789	1.21408	0.279859	1.01752	0.0250573	0.734519	0.861128
ENSG00000152127	2	134877554	135212192	+	334639	8578	MGAT5	7342.84	7342.84	7634.9	7156.98	0.96808	-0.0468023	0.977516	-0.0328082	0.734614	0.861187
ENSG00000176788	5	17065707	17276943	+	211237	2133	BASP1	3087.45	3087.45	3353.97	2917.85	0.951414	-0.0718554	0.975057	-0.036441	0.734773	0.86132
ENSG00000213213	9	139690802	139702193	+	11392	2964	CCDC183	133.225	133.225	135.363	131.865	1.04667	0.0658133	1.02533	0.0360911	0.734838	0.861342
ENSG00000204532	19	56713670	56720821	+	7152	1892	ZSCAN5C	3.05231	3.05231	3.05577	3.05011	0.922713	-0.116046	0.976158	-0.0348138	0.734969	0.861443
ENSG00000271092	1	95583479	95712781	+	129303	1961	TMEM56-RWDD3	7.87881	7.87881	8.00409	7.79908	0.932887	-0.100225	0.975493	-0.0357969	0.735164	0.861565
ENSG00000249679	4	186392670	186393417	+	748	394	RP11-279O9.4	38.9816	38.9816	37.8686	39.6899	1.05095	0.07169	1.02554	0.0363829	0.735165	0.861565
ENSG00000264194	17	10048831	10050277	+	1447	1447	AC000003.2	0.652417	0.652417	0.914485	0.485647	0.835473	-0.259334	0.982204	-0.0259058	0.735166	NA
ENSG00000161888	19	11242196	11266484	-	24289	2839	SPC24	2696.04	2696.04	2694.29	2697.15	1.04863	0.0685074	1.02542	0.0362218	0.735252	0.861615
ENSG00000158552	2	220059959	220074373	+	14415	3396	ZFAND2B	2666.15	2666.15	2695.7	2647.35	1.03378	0.0479353	1.02319	0.0330753	0.735321	0.861642
ENSG00000196636	7	96745902	96811075	+	65174	2303	ACN9	1302.56	1302.56	1329.25	1285.57	1.03509	0.0497627	1.02353	0.0335467	0.73539	0.861659
ENSG00000108622	17	62079954	62097994	-	18041	3243	ICAM2	548.102	548.102	489.821	585.19	1.04008	0.0566892	1.02452	0.0349522	0.735427	0.861659
ENSG00000077097	3	25639475	25706398	-	66924	5965	TOP2B	18321.8	18321.8	18854	17983.2	0.974629	-0.0370745	0.980013	-0.0291271	0.735806	0.862022
ENSG00000189241	6	116597741	116601066	-	3326	3326	TSPYL1	6709.89	6709.89	6537.43	6819.64	0.97126	-0.0420706	0.978626	-0.0311701	0.735838	0.862022
ENSG00000149635	20	45169585	45179213	-	9629	2043	OCSTAMP	1.77428	1.77428	1.81428	1.74882	1.13562	0.183474	1.02099	0.0299688	0.735874	0.862022
ENSG00000165269	9	33384765	33402643	-	17879	2091	AQP7	92.6682	92.6682	93.0669	92.4145	0.921668	-0.117681	0.976356	-0.0345213	0.736021	0.862141
ENSG00000268141	1	154585067	154585190	+	124	21	AL606500.1	0.485472	0.485472	0.683689	0.359334	0.844556	-0.243735	0.981776	-0.0265338	0.736059	NA
ENSG00000146858	7	138710452	138720775	-	10324	1753	ZC3HAV1L	752.986	752.986	752.045	753.585	0.95384	-0.0681815	0.975303	-0.0360781	0.736237	0.862334
ENSG00000186111	19	3630181	3700477	-	70297	6694	PIP5K1C	3372.58	3372.58	3232.63	3461.64	1.0227	0.0323849	1.01873	0.0267679	0.736301	0.862334
ENSG00000125375	14	50779044	50802276	+	23233	3664	ATP5S	1108.16	1108.16	1141.56	1086.9	1.02531	0.0360595	1.02004	0.0286324	0.736325	0.862334
ENSG00000177169	12	132379196	132407712	+	28517	7608	ULK1	5615.44	5615.44	5821.78	5484.12	0.968273	-0.0465142	0.977662	-0.0325925	0.736368	0.862334
ENSG00000112335	6	108532426	108582464	-	50039	1842	SNX3	10343.9	10343.9	10405.7	10304.6	1.02464	0.035124	1.01972	0.0281771	0.736444	0.862369
ENSG00000120053	10	101156627	101190381	-	33755	2648	GOT1	4088.23	4088.23	4045.97	4115.11	1.028	0.0398356	1.0212	0.0302637	0.736673	0.862541
ENSG00000165905	11	45943172	45950647	+	7476	3115	GYLTL1B	3220.71	3220.71	3308.49	3164.85	0.957253	-0.0630275	0.975607	-0.0356281	0.736681	0.862541
ENSG00000184814	3	138737873	138739768	-	1896	1896	PRR23B	1.58091	2.43875	4.05699	1.40897	0.815487	-0.294266	0.98343	-0.0241057	0.736767	0.862588
ENSG00000205089	5	132083137	132089856	+	6720	2923	CCNI2	108.733	108.733	113.492	105.704	0.950532	-0.0731933	0.975223	-0.0361965	0.736902	0.862676
ENSG00000175106	17	15341205	15466909	-	125705	5748	TVP23C	224.953	224.953	220.694	227.664	0.964393	-0.0523065	0.976712	-0.0339943	0.736934	0.862676
ENSG00000159674	4	1160720	1202750	-	42031	6013	SPON2	2829.06	2829.06	2809.63	2841.42	1.04917	0.0692519	1.02529	0.0360256	0.737093	0.862787
ENSG00000214435	10	104629273	104661656	+	32384	2404	AS3MT	31.6972	31.6972	32.4977	31.1879	1.05871	0.0823129	1.02541	0.0361946	0.73712	0.862787
ENSG00000172209	7	107110463	107116098	+	5636	3677	GPR22	1.87242	1.87242	2.19511	1.66707	1.07134	0.0994112	1.02492	0.0355126	0.737186	0.862812
ENSG00000087299	14	50704281	50779266	-	74986	3911	L2HGDH	945.839	945.839	924.276	959.561	0.967751	-0.0472923	0.977564	-0.0327371	0.737382	0.862907
ENSG00000157404	4	55524085	55606881	+	82797	5563	KIT	337.423	425.277	352.256	471.745	0.938265	-0.0919324	0.97547	-0.0358311	0.737548	0.862907
ENSG00000152969	4	6027926	6202318	-	174393	3673	JAKMIP1	106.442	106.442	109.548	104.466	0.952963	-0.0695072	0.97537	-0.0359779	0.737556	0.862907
ENSG00000011198	3	43731605	43775863	+	44259	3172	ABHD5	1122.95	1122.95	1034.37	1179.32	1.02943	0.041851	1.02171	0.0309812	0.737586	0.862907
ENSG00000117748	1	28218035	28241257	-	23223	2019	RPA2	5247.58	5247.58	5267.76	5234.75	1.0245	0.0349165	1.01962	0.0280257	0.737593	0.862907
ENSG00000137074	9	32972604	33025166	-	52563	3789	APTX	2740.81	2740.81	2624.23	2814.99	1.02537	0.0361472	1.02003	0.0286147	0.737603	0.862907
ENSG00000174348	1	53527854	53551174	+	23321	4770	PODN	1805.51	1805.51	1767.67	1829.59	0.940169	-0.0890087	0.975396	-0.0359397	0.737606	0.862907
ENSG00000179364	14	105766900	105864484	+	97585	12363	PACS2	7728.82	7728.82	7662.32	7771.13	1.02486	0.0354279	1.01979	0.0282724	0.737633	0.862907
ENSG00000269693	19	12636534	12691789	-	55256	5857	CTD-2192J16.20	92.095	92.095	88.3068	94.5058	0.967337	-0.0479088	0.977482	-0.0328584	0.737978	0.863258
ENSG00000237521	19	9361606	9362820	+	1215	1215	OR7E24	0.648016	0.648016	0.945981	0.458401	0.832629	-0.264254	0.982651	-0.0252486	0.737992	NA
ENSG00000138303	10	73856278	73976892	-	120615	5098	ASCC1	2880.63	2880.63	2816.53	2921.43	1.02391	0.0340941	1.01931	0.0275881	0.738262	0.863493
ENSG00000126581	17	40962152	40985367	-	23216	5141	BECN1	4264.18	4264.18	4033.77	4410.8	1.0284	0.040396	1.02129	0.0303931	0.738271	0.863493
ENSG00000185304	2	88055474	88285309	-	229836	7055	RGPD2	47.1913	47.1913	46.6912	47.5096	0.936103	-0.0952604	0.975662	-0.0355469	0.738347	0.863528
ENSG00000197937	19	53627325	53662328	-	35004	5364	ZNF347	879.02	879.02	809.348	923.357	0.971651	-0.0414899	0.978886	-0.0307879	0.738571	0.863738
ENSG00000162992	2	182537815	182545603	-	7789	3312	NEUROD1	1.94729	1.94729	2.51191	1.58799	0.884589	-0.176921	0.97947	-0.0299275	0.738657	0.863784
ENSG00000101384	20	10618332	10654694	-	36363	6292	JAG1	6218.62	6218.62	5946.75	6391.62	1.038	0.0538048	1.02393	0.0341116	0.738859	0.863967
ENSG00000149609	20	32250090	32253425	+	3336	2442	C20orf144	36.1879	36.1879	35.5882	36.5695	1.04492	0.0633964	1.02483	0.0353856	0.739035	0.86404
ENSG00000155666	16	27214807	27233089	+	18283	4048	KDM8	338.03	338.03	347.175	332.21	0.977487	-0.0328505	0.981519	-0.0269118	0.739137	0.86404
ENSG00000082196	5	34019553	34043937	-	24385	3576	C1QTNF3	2155.01	2155.01	2299.09	2063.33	0.934484	-0.0977582	0.975842	-0.035281	0.739175	0.86404
ENSG00000115919	2	143635067	143799890	+	164824	3070	KYNU	500.184	500.184	447.312	533.829	1.05492	0.0771392	1.02522	0.0359323	0.739179	0.86404
ENSG00000231171	4	178649911	178911904	+	261994	1034	LINC01098	5.9961	5.9961	6.60785	5.6068	0.884618	-0.176873	0.979526	-0.029844	0.739181	0.86404
ENSG00000144827	3	111697857	111712210	+	14354	3021	ABHD10	2801.33	2801.33	2913.73	2729.8	0.978631	-0.0311637	0.982145	-0.0259921	0.739201	0.86404
ENSG00000143473	1	210856555	211307457	-	450903	3208	KCNH1	8.90608	8.90608	7.42558	9.84821	1.10685	0.146454	1.02236	0.0318983	0.739241	0.86404
ENSG00000152092	1	176826438	177134109	-	307672	9225	ASTN1	443.056	443.056	496.913	408.783	0.919531	-0.12103	0.976901	-0.0337157	0.739363	0.864129
ENSG00000253846	5	140792743	140892546	+	99804	4617	PCDHGA10	375.069	375.069	401.05	358.536	0.935191	-0.0966672	0.975833	-0.0352936	0.739463	0.864153
ENSG00000196277	3	6811688	7783215	+	971528	8209	GRM7	63.1517	63.1517	68.7821	59.5686	0.933976	-0.0985432	0.975904	-0.0351883	0.739475	0.864153
ENSG00000100243	22	43013846	43045574	-	31729	5973	CYB5R3	9362.57	9362.57	9633.49	9190.17	0.973095	-0.0393478	0.979483	-0.0299075	0.739521	0.864153
ENSG00000179772	20	30432103	30433420	-	1318	1318	FOXS1	290.498	290.498	310.942	277.488	0.943562	-0.083811	0.975503	-0.035782	0.739672	0.864276
ENSG00000130985	X	47050260	47074527	+	24268	6437	UBA1	40017.5	40017.5	40026.8	40011.6	1.02739	0.0389808	1.02083	0.0297434	0.739794	0.864366
ENSG00000196372	10	5680830	5708558	-	27729	3003	ASB13	2451.89	2451.89	2478.78	2434.78	1.03381	0.0479651	1.02293	0.0327075	0.740046	0.864594
ENSG00000075975	3	12598513	12625212	+	26700	2848	MKRN2	3707.05	3707.05	3694.41	3715.1	1.02327	0.0331895	1.01893	0.0270523	0.740081	0.864594
ENSG00000123124	8	87354967	87490649	+	135683	6336	WWP1	4419.77	4419.77	4413.64	4423.67	1.03046	0.0432875	1.02194	0.0313142	0.740166	0.864605
ENSG00000064763	12	29302036	29493913	+	191878	5411	FAR2	611.299	611.299	592.551	623.23	0.958836	-0.0606434	0.976046	-0.0349786	0.740182	0.864605
ENSG00000198083	17	39411636	39412616	+	981	981	KRTAP9-9	0.227107	0.227107	0.0198298	0.359011	1.73557	0.795411	1.0087	0.0125011	0.740351	NA
ENSG00000136404	15	83776159	83813606	+	37448	2674	TM6SF1	490.879	490.879	509.316	479.147	0.963497	-0.0536486	0.976753	-0.0339345	0.740402	0.864809
ENSG00000065970	12	8185299	8208099	+	22801	6296	FOXJ2	3130.3	3130.3	2965.93	3234.9	1.02644	0.0376541	1.02041	0.0291496	0.74049	0.864858
ENSG00000185238	11	20409076	20530840	+	121765	5467	PRMT3	1497.87	1497.87	1569.74	1452.14	0.972516	-0.0402056	0.979299	-0.030178	0.740682	0.865029
ENSG00000104783	19	44270685	44285409	-	14725	3289	KCNN4	2603.04	2603.04	2317.2	2784.94	0.940028	-0.0892241	0.975742	-0.0354283	0.740827	0.865144
ENSG00000116353	1	29519385	29557454	-	38070	3922	MECR	2091.75	2091.75	2166.96	2043.89	0.974937	-0.036619	0.980323	-0.0286709	0.740954	0.865239
ENSG00000106034	7	120628731	120937498	+	308768	7705	CPED1	667.628	667.628	587.179	718.823	1.05649	0.0792842	1.02502	0.0356584	0.741019	0.865262
ENSG00000173626	6	116816152	116866773	-	50622	2757	TRAPPC3L	31.6828	31.6828	37.6962	27.8561	0.927252	-0.108967	0.976528	-0.0342665	0.741106	0.86531
ENSG00000127920	7	93551011	93557922	+	6912	3055	GNG11	1606.05	1606.05	1620.44	1596.9	1.04337	0.0612499	1.02451	0.0349286	0.741189	0.865353
ENSG00000182108	16	11022748	11036317	-	13570	1722	DEXI	1065.47	1065.47	929.072	1152.27	1.02405	0.0342825	1.01928	0.0275571	0.741246	0.865359
ENSG00000167554	19	52839498	52871031	+	31534	3537	ZNF610	804.575	804.575	785.035	817.009	1.03282	0.0465837	1.0226	0.0322378	0.741285	0.865359
ENSG00000114854	3	52485118	52488086	-	2969	1168	TNNC1	639.427	639.427	736.338	577.757	0.921967	-0.117214	0.976949	-0.0336442	0.741396	0.865435
ENSG00000170949	19	53569859	53606689	-	36831	8511	ZNF160	3667.22	3667.22	3444.93	3808.69	1.02642	0.0376255	1.02037	0.0290866	0.741467	0.865464
ENSG00000129810	3	20202085	20227784	-	25700	3823	SGOL1	952.523	952.523	897.459	987.564	1.03496	0.0495785	1.02313	0.0329833	0.741523	0.865477
ENSG00000186136	12	11338599	11339543	-	945	945	TAS2R42	0.842892	0.842892	0.932005	0.786183	1.13343	0.180698	1.02045	0.0292069	0.741572	NA
ENSG00000089220	12	118573663	118583389	+	9727	1780	PEBP1	28164.7	28164.7	29251	27473.4	0.972984	-0.0395114	0.979519	-0.0298545	0.741601	0.865514
ENSG00000126467	19	50243010	50266587	-	23578	2391	TSKS	24.4375	24.4375	23.2046	25.2221	1.06894	0.0961761	1.02451	0.0349387	0.741819	0.865714
ENSG00000153037	5	112196919	112205485	+	8567	3598	SRP19	1842.87	1842.87	1974.51	1759.1	0.973493	-0.0387574	0.979737	-0.0295334	0.741947	0.865788
ENSG00000115993	2	202241930	202316302	-	74373	7595	TRAK2	4610.69	4610.69	4546.02	4651.85	0.977288	-0.033144	0.981491	-0.0269538	0.741973	0.865788
ENSG00000102239	X	135570046	135575939	+	5894	2833	BRS3	5.74403	5.74403	5.8541	5.674	1.09173	0.126619	1.02303	0.0328541	0.74205	0.865825
ENSG00000073849	3	186648274	186796341	+	148068	9151	ST6GAL1	16598	16598	15293.5	17428.1	1.04023	0.0569064	1.02405	0.0342898	0.742159	0.865874
ENSG00000157045	16	15131710	15149921	-	18212	3525	NTAN1	1960.08	1960.08	1837.5	2038.08	1.02396	0.0341658	1.01922	0.0274588	0.7422	0.865874
ENSG00000168286	16	67876213	67878097	+	1885	1885	THAP11	2225.71	2225.71	2256.71	2205.98	0.978421	-0.0314726	0.9821	-0.0260578	0.74223	0.865874
ENSG00000156920	X	135383122	135519215	+	136094	10127	GPR112	3.4594	3.4594	3.0895	3.69479	1.13234	0.179307	1.02043	0.0291784	0.74228	0.865879
ENSG00000204876	7	155755326	155759037	+	3712	2536	AC021218.2	10.0493	12.072	8.0467	14.6336	1.10054	0.138212	1.02238	0.0319276	0.742549	0.866139
ENSG00000115758	2	10580094	10588630	-	8537	2968	ODC1	16359.9	16359.9	17313.9	15752.8	0.966251	-0.0495306	0.977472	-0.0328725	0.742681	0.86624
ENSG00000155093	7	157331750	158380480	-	1048731	5006	PTPRN2	377.335	377.335	405.779	359.234	0.949535	-0.0747064	0.975756	-0.0354081	0.742789	0.866264
ENSG00000155893	3	140947568	141013748	+	66181	7052	ACPL2	1952.83	1952.83	1856.3	2014.26	1.03052	0.0433698	1.02183	0.0311617	0.742794	0.866264
ENSG00000122861	10	75668935	75677255	+	8321	2950	PLAU	9074.36	9074.36	8086.65	9702.9	1.06125	0.0857633	1.0247	0.0352085	0.743062	0.866486
ENSG00000179909	19	58208735	58220579	-	11845	5822	ZNF154	237.245	237.245	219.33	248.645	1.04632	0.0653185	1.02459	0.0350425	0.743077	0.866486
ENSG00000165568	10	4828821	4890254	+	61434	2417	AKR1E2	203.926	203.926	201.816	205.269	1.06252	0.0874926	1.02465	0.035133	0.74315	0.866486
ENSG00000103710	15	65345679	65369028	-	23350	2798	RASL12	464.909	464.909	474.694	458.683	0.96163	-0.0564464	0.976629	-0.0341175	0.743167	0.866486
ENSG00000212933	21	46074130	46074576	-	447	447	KRTAP12-4	0.196258	0.196258	0.0907201	0.263418	1.59228	0.671093	1.00967	0.0138869	0.743404	NA
ENSG00000136688	2	113730780	113743242	+	12463	1380	IL36G	10.1006	10.1006	9.31246	10.6021	1.08844	0.122264	1.02307	0.0329032	0.743624	0.866965
ENSG00000152661	6	121756838	121770873	+	14036	3037	GJA1	10450.3	10450.3	9093.77	11313.5	1.05841	0.0818926	1.02469	0.0351898	0.743897	0.86723
ENSG00000185222	X	102611373	102613397	+	2025	1096	WBP5	6487.68	6487.68	6592.67	6420.87	0.978269	-0.0316967	0.98206	-0.0261172	0.743948	0.867231
ENSG00000082146	2	202252581	202345569	+	92989	3242	STRADB	1544.37	1544.37	1478.04	1586.58	1.03068	0.0435969	1.02183	0.0311512	0.74399	0.867231
ENSG00000229086	21	34537776	34542541	-	4766	595	C21orf54	0.42232	1.22782	0.484802	1.70065	1.31769	0.398016	1.01359	0.019474	0.744181	NA
ENSG00000121210	4	154387498	154557863	+	170366	6393	KIAA0922	1296.3	1296.3	1224.54	1341.96	0.974824	-0.0367862	0.980384	-0.0285811	0.744238	0.867467
ENSG00000129167	11	18039111	18063973	-	24863	5626	TPH1	78.4845	78.4845	74.0643	81.2973	0.943482	-0.0839335	0.975986	-0.0350683	0.74435	0.867544
ENSG00000250733	8	140943416	140946190	+	2775	2775	C8orf17	1.91558	3.24882	1.96492	4.06586	1.12904	0.175093	1.02037	0.0290886	0.744455	0.867614
ENSG00000198824	13	115079988	115092796	+	12809	4167	CHAMP1	1849.5	1849.5	1799.68	1881.2	0.969542	-0.0446252	0.978454	-0.0314235	0.744601	0.8677
ENSG00000183971	16	2059927	2070756	+	10830	1193	NPW	482.114	482.114	561.824	431.389	0.926709	-0.109812	0.976968	-0.0336168	0.744638	0.8677
ENSG00000101850	X	9693386	9754337	-	60952	2487	GPR143	531.061	531.061	510.107	544.395	0.95116	-0.0722399	0.975954	-0.0351145	0.744667	0.8677
ENSG00000100403	22	41697526	41756151	+	58626	10525	ZC3H7B	8206.54	8206.54	8003.47	8335.77	1.02565	0.0365422	1.01991	0.0284453	0.74481	0.867813
ENSG00000187049	11	61159159	61166335	+	7177	2364	TMEM216	1752.75	1752.75	1782.62	1733.74	1.0229	0.0326692	1.0186	0.0265808	0.745208	0.868098
ENSG00000114021	3	100053545	100075710	+	22166	4495	NIT2	4846.85	4846.85	5011.06	4742.34	0.974528	-0.0372238	0.98029	-0.0287194	0.745215	0.868098
ENSG00000198829	3	151591431	151602405	+	10975	4179	SUCNR1	203.621	203.621	177.02	220.548	1.06615	0.0924039	1.02426	0.0345803	0.745269	0.868098
ENSG00000175265	15	34671269	34880704	-	209436	7908	GOLGA8A	7248.98	7248.98	7101.55	7342.79	1.05783	0.0811093	1.02456	0.0349981	0.745289	0.868098
ENSG00000137558	8	75736772	75767264	+	30493	7156	PI15	232.451	232.451	240.721	227.188	0.93287	-0.100251	0.976617	-0.0341348	0.745293	0.868098
ENSG00000242019	19	55235984	55248003	+	12020	1691	KIR3DL3	0.272366	0.398124	0.527019	0.3161	0.716396	-0.481172	0.988155	-0.0171902	0.745355	NA
ENSG00000092108	14	31091318	31205018	+	113701	6571	SCFD1	4855.52	4855.52	4909.94	4820.89	1.02252	0.0321265	1.01839	0.0262924	0.745368	0.868098
ENSG00000146166	6	63985856	64029882	-	44027	5634	LGSN	250.119	250.119	240.236	256.408	1.10963	0.150075	1.02144	0.0306071	0.745376	0.868098
ENSG00000251380	5	134779905	134783038	-	3134	3134	C5orf20	0.285305	0.285305	0.183969	0.349791	1.30158	0.380259	1.01385	0.0198463	0.7454	NA
ENSG00000100056	22	19117792	19132197	-	14406	6003	DGCR14	1643.13	1643.13	1632.85	1649.68	0.977959	-0.0321548	0.981934	-0.026302	0.745505	0.868194
ENSG00000162493	1	13909960	13944452	+	34493	3707	PDPN	2525.92	2525.92	2559.12	2504.78	0.948862	-0.0757295	0.976026	-0.035008	0.745639	0.868267
ENSG00000167580	12	50344524	50352664	+	8141	4305	AQP2	69.8843	69.8843	67.8613	71.1716	1.08939	0.123518	1.02276	0.0324666	0.745659	0.868267
ENSG00000198601	1	248343288	248344331	+	1044	1044	OR2M2	0.241059	0.741024	0.222437	1.07103	1.30414	0.3831	1.01375	0.0197046	0.745834	NA
ENSG00000184361	17	43331760	43339479	-	7720	1946	SPATA32	19.4858	19.4858	20.781	18.6617	0.949752	-0.0743777	0.976053	-0.034969	0.74589	0.868482
ENSG00000113721	5	149493400	149535435	-	42036	7137	PDGFRB	5488.01	5488.01	5041.81	5771.96	1.04573	0.0645095	1.02429	0.0346205	0.746047	0.868565
ENSG00000205864	11	1718425	1718985	+	561	561	KRTAP5-6	2.2691	2.2691	2.56004	2.08396	1.10831	0.148367	1.02145	0.0306126	0.746053	0.868565
ENSG00000213906	14	24774940	24781259	+	6320	1705	LTB4R2	29.5297	29.5297	26.8	31.2668	1.07134	0.0994221	1.02387	0.0340357	0.746204	0.868688
ENSG00000117448	1	46016215	46035721	+	19507	3121	AKR1A1	9832.3	9832.3	9975.63	9741.09	1.02213	0.0315822	1.01816	0.0259659	0.74638	0.86884
ENSG00000141867	19	15347647	15443356	-	95710	10766	BRD4	8731.32	8731.32	8449.26	8910.81	1.02976	0.0423065	1.0214	0.030553	0.746606	0.868886
ENSG00000144891	3	148415571	148460795	+	45225	3478	AGTR1	55.1073	55.1073	53.3483	56.2267	0.939531	-0.0899866	0.976381	-0.034484	0.746608	0.868886
ENSG00000104055	15	43524793	43559055	-	34263	3584	TGM5	52.9607	52.9607	40.1207	61.1316	1.07829	0.108751	1.02339	0.0333549	0.746634	0.868886
ENSG00000127507	19	14843205	14889353	-	46149	8622	EMR2	487.399	487.399	429.484	524.254	1.04945	0.0696276	1.0244	0.034784	0.746642	0.868886
ENSG00000197037	7	99214569	99230030	+	15462	7094	ZSCAN25	1995.5	1995.5	2020.67	1979.48	0.978368	-0.0315503	0.982182	-0.025938	0.746672	0.868886
ENSG00000187642	1	910579	917497	-	6919	3081	C1orf170	125.087	125.087	129.396	122.345	1.06139	0.0859522	1.0243	0.0346398	0.746696	0.868886
ENSG00000181867	5	121187650	121188519	+	870	870	FTMT	0.427355	0.670761	0.362596	0.866866	1.17661	0.234635	1.01773	0.0253518	0.746741	NA
ENSG00000186009	13	114303119	114312501	-	9383	1488	ATP4B	5.17564	19.6629	42.0099	5.44212	0.91663	-0.125589	0.977982	-0.0321208	0.746809	0.868964
ENSG00000170271	5	154198051	154238812	-	40762	7222	FAXDC2	2006.73	2006.73	2103.04	1945.44	0.95646	-0.0642235	0.976377	-0.0344895	0.746951	0.869069
ENSG00000223572	15	43985084	43991420	+	6337	3088	CKMT1A	508.241	508.241	382.92	587.991	1.07548	0.104984	1.02353	0.0335493	0.746996	0.869069
ENSG00000106404	7	100875373	100882101	-	6729	2893	CLDN15	957.806	957.806	968.987	950.691	0.958806	-0.0606888	0.976578	-0.0341927	0.747067	0.869069
ENSG00000090659	19	7804879	7812464	-	7586	4428	CD209	361.211	361.211	313.931	391.299	1.05725	0.0803113	1.02437	0.0347424	0.74711	0.869069
ENSG00000204604	19	53341261	53360902	-	19642	5281	ZNF468	1855.05	1855.05	1711.99	1946.08	1.03568	0.0505724	1.02293	0.0327042	0.747129	0.869069
ENSG00000232941	8	52730143	52730969	+	827	827	AC090186.1	52.1522	52.1522	44.0384	57.3156	0.90758	-0.139903	0.978731	-0.0310161	0.747212	0.869113
ENSG00000122870	10	60272900	60591195	+	318296	6567	BICC1	1314.13	1314.13	1171.35	1404.99	1.05157	0.0725493	1.02438	0.0347487	0.747347	0.869215
ENSG00000114735	3	50606583	50622366	+	15784	8192	HEMK1	2621.57	2621.57	2743.71	2543.85	0.972048	-0.0409006	0.979429	-0.0299868	0.747929	0.869839
ENSG00000007392	16	238968	279462	-	40495	6176	LUC7L	6275.34	6275.34	6539.58	6107.19	0.95881	-0.0606827	0.976651	-0.0340843	0.74799	0.869856
ENSG00000177627	12	48876286	48890295	+	14010	1857	C12orf54	15.6677	15.6677	15.37	15.8572	1.06891	0.0961399	1.02378	0.0339048	0.748197	0.870044
ENSG00000197372	19	23708433	23870022	-	161590	6785	ZNF675	1636.37	1636.37	1633.51	1638.2	0.973609	-0.0385861	0.980035	-0.0290953	0.748485	0.870325
ENSG00000164600	7	31377075	31380508	-	3434	2131	NEUROD6	0.186726	0.186726	0.125648	0.225594	1.46754	0.5534	1.01069	0.0153439	0.748488	NA
ENSG00000181001	11	5809084	5810046	-	963	963	OR52N1	0.602083	0.602083	0.486512	0.675628	1.18635	0.246534	1.01713	0.0244995	0.748532	NA
ENSG00000147274	X	135930163	135962923	-	32761	5882	RBMX	20024.4	20024.4	19812.9	20159	1.01533	0.0219479	1.01384	0.0198252	0.748552	0.87035
ENSG00000154007	1	76384558	76398116	-	13559	1107	ASB17	0.173037	0.173037	0.0943852	0.223089	1.58353	0.663144	1.0094	0.0135049	0.748573	NA
ENSG00000074771	6	155716504	155777037	-	60534	2042	NOX3	0.306737	0.640048	0.411045	0.785776	0.777155	-0.363726	0.986271	-0.0199437	0.748606	NA
ENSG00000253548	3	191178952	191179245	+	294	294	PYDC2	0.287796	0.287796	0.213617	0.335	1.36165	0.445361	1.01231	0.0176574	0.748641	NA
ENSG00000170899	6	52842751	52860176	-	17426	2170	GSTA4	1653.01	1653.01	1631.89	1666.45	0.960871	-0.0575859	0.976936	-0.0336644	0.748789	0.870571
ENSG00000189403	13	31032884	31191734	-	158851	5828	HMGB1	32899.7	32899.7	34803.7	31688.1	0.980945	-0.0277564	0.983707	-0.0236997	0.74899	0.870751
ENSG00000205423	16	50058321	50070999	+	12679	4178	CNEP1R1	1041.82	1041.82	1015.05	1058.85	1.02072	0.0295899	1.01732	0.0247748	0.749058	0.870756
ENSG00000170545	12	51638342	51664674	-	26333	3558	SMAGP	859.323	859.323	880.97	845.548	0.956427	-0.0642737	0.976555	-0.0342267	0.749086	0.870756
ENSG00000168961	17	25956824	25976586	+	19763	5714	LGALS9	6811.9	6811.9	6463.05	7033.9	1.04231	0.0597882	1.02375	0.0338635	0.749153	0.87078
ENSG00000169583	9	139889087	139891255	-	2169	1177	CLIC3	572.114	572.114	567.025	575.352	1.05721	0.080256	1.02414	0.0344174	0.749287	0.870792
ENSG00000245888	16	27279526	27301813	+	22288	3313	CTD-3203P2.2	84.9922	84.9922	81.4473	87.248	1.0539	0.0757406	1.02419	0.0344818	0.749298	0.870792
ENSG00000125447	17	73232694	73258444	-	25751	6626	GGA3	5404.86	5404.86	5231.32	5515.29	1.02601	0.037038	1.0199	0.0284246	0.749302	0.870792
ENSG00000181803	14	21108855	21109850	-	996	996	OR6S1	0.635791	0.635791	0.741406	0.568582	0.825785	-0.276161	0.984165	-0.0230282	0.749485	NA
ENSG00000197888	4	69402902	69434245	-	31344	2077	UGT2B17	30.1323	438.694	146.408	624.694	0.895539	-0.159173	0.979913	-0.029275	0.749624	0.871103
ENSG00000100347	22	44351301	44406411	+	55111	6435	SAMM50	4283.18	4283.18	4345.56	4243.49	1.0263	0.0374506	1.02	0.0285734	0.749697	0.871103
ENSG00000102606	13	111766906	111958084	+	191179	11336	ARHGEF7	4661.75	4661.75	4484.63	4774.46	0.971997	-0.0409768	0.97949	-0.029898	0.749707	0.871103
ENSG00000134453	10	6130950	6159420	+	28471	6419	RBM17	12168.4	12168.4	12343.2	12057.3	1.02267	0.0323438	1.01835	0.0262322	0.749753	0.871103
ENSG00000123159	19	14588572	14606944	-	18373	4423	GIPC1	14923.8	14923.8	16484.3	13930.7	0.968527	-0.0461354	0.978442	-0.0314417	0.749841	0.871151
ENSG00000187005	21	32127439	32127746	-	308	308	KRTAP21-1	0.167398	0.167398	0.093827	0.214216	1.5794	0.659378	1.00935	0.0134288	0.749941	NA
ENSG00000174628	16	19727778	19868907	+	141130	4111	IQCK	2284.65	2284.65	2291.95	2280.01	1.03115	0.0442495	1.02166	0.0309154	0.749954	0.871151
ENSG00000074603	15	65734801	65810042	-	75242	10211	DPP8	3466.12	3466.12	3287.01	3580.11	1.02309	0.0329321	1.01855	0.0265178	0.749996	0.871151
ENSG00000066032	2	79412357	80875905	+	1463549	7538	CTNNA2	903.816	903.816	947.404	876.078	0.925951	-0.110992	0.977637	-0.0326289	0.750026	0.871151
ENSG00000053770	14	57735627	57756797	+	21171	4371	AP5M1	3409.95	3409.95	3260.08	3505.33	1.0259	0.0368848	1.01982	0.0283215	0.750032	0.871151
ENSG00000180777	18	14728271	14852737	+	124467	5982	ANKRD30B	14.8394	14.8394	14.5195	15.0429	1.11128	0.152228	1.02078	0.0296712	0.75007	0.871151
ENSG00000183103	19	42341148	42348760	-	7613	2161	LYPD4	7.83915	7.83915	11.834	5.29699	0.85768	-0.221489	0.982479	-0.0255019	0.750133	0.87117
ENSG00000148426	10	11865338	11914276	+	48939	3663	PROSER2	1409.26	1409.26	1463.04	1375.04	0.965152	-0.0511724	0.977706	-0.0325273	0.750297	0.871306
ENSG00000168785	4	99391518	99579780	-	188263	7430	TSPAN5	1059.94	1059.94	1001.3	1097.26	1.04725	0.0666102	1.02396	0.0341529	0.750602	0.871607
ENSG00000197102	14	102430865	102517129	+	86265	15826	DYNC1H1	28962.3	28962.3	28192.7	29452	1.02421	0.0345065	1.01906	0.0272413	0.7507	0.871667
ENSG00000198663	6	36839646	36896740	+	57095	7340	C6orf89	9625.75	9625.75	9390.21	9775.65	1.02277	0.0324785	1.01836	0.0262497	0.750993	0.871954
ENSG00000188279	10	49199649	49207818	-	8170	480	FAM25C	5.88943	5.88943	5.71391	6.00112	1.09719	0.13381	1.02158	0.0307968	0.751098	0.87197
ENSG00000148604	10	86004809	86019716	+	14908	4256	RGR	4.69979	4.69979	5.05182	4.47577	1.12685	0.17229	1.01972	0.0281734	0.751122	0.87197
ENSG00000184601	14	105046021	105056852	+	10832	3036	C14orf180	26.1493	26.1493	27.7875	25.1069	0.882173	-0.180867	0.981027	-0.0276358	0.751145	0.87197
ENSG00000240654	13	24881304	24896673	+	15370	1893	C1QTNF9	19.9865	19.9865	23.6214	17.6734	1.07211	0.100457	1.02323	0.0331338	0.751284	0.872035
ENSG00000129009	15	74466012	74469213	+	3202	2671	ISLR	7583.17	7583.17	7356.08	7727.68	1.04816	0.0678579	1.02392	0.0341082	0.751293	0.872035
ENSG00000234438	15	65369154	65372276	+	3123	3123	KBTBD13	3.50661	3.50661	2.82852	3.93812	1.10285	0.141243	1.02115	0.0301975	0.7515	0.872221
ENSG00000171747	19	39292311	39304004	-	11694	2645	LGALS4	75.205	75.205	83.0803	70.1934	0.942616	-0.0852575	0.976774	-0.0339028	0.751608	0.872293
ENSG00000228672	5	138727635	138730885	-	3251	3251	PROB1	205.605	205.605	208.263	203.913	1.0408	0.0576993	1.02338	0.0333457	0.751771	0.872429
ENSG00000116497	1	33282368	33324476	+	42109	9190	S100PBP	3015.35	3015.35	2826.06	3135.81	1.02187	0.0312105	1.01788	0.0255636	0.751837	0.872452
ENSG00000198740	17	47366568	47439835	-	73268	8810	ZNF652	3098.51	3098.51	2864.39	3247.5	1.02723	0.0387578	1.02027	0.0289531	0.752025	0.872571
ENSG00000203859	1	119957554	119965658	+	8105	2336	HSD3B2	47.2873	64.712	47.3728	75.746	1.10275	0.141104	1.02109	0.0301082	0.752089	0.872571
ENSG00000198046	19	56950694	56989434	-	38741	9129	ZNF667	1667.26	1667.26	1662.12	1670.52	0.965317	-0.0509256	0.977859	-0.032301	0.752191	0.872571
ENSG00000117020	1	243651535	244014381	-	362847	7499	AKT3	1493.32	1493.32	1447.61	1522.42	0.948588	-0.0761472	0.976674	-0.0340507	0.752243	0.872571
ENSG00000198556	7	99070464	99101273	+	30810	6683	ZNF789	1942.5	1942.5	1827.8	2015.48	1.03445	0.0488598	1.02234	0.031875	0.752325	0.872571
ENSG00000214300	7	99905325	99919819	+	14495	4131	SPDYE3	511.858	511.858	596.612	457.924	1.04155	0.0587281	1.02341	0.0333887	0.752356	0.872571
ENSG00000147145	X	78003206	78012591	+	9386	3113	LPAR4	76.1023	76.1023	79.794	73.7531	0.94411	-0.0829728	0.976796	-0.0338704	0.752368	0.872571
ENSG00000015133	14	91737667	91884188	-	146522	12426	CCDC88C	3773.32	3773.32	3764.55	3778.9	0.96998	-0.0439737	0.978977	-0.0306537	0.752376	0.872571
ENSG00000130150	X	14891563	14940449	+	48887	5656	MOSPD2	1556.91	1556.91	1484.63	1602.9	1.02731	0.0388769	1.02029	0.0289736	0.752428	0.872571
ENSG00000233608	2	239756673	239795893	+	39221	1176	TWIST2	73.3277	73.3277	66.1538	77.893	1.05989	0.0839081	1.02372	0.0338267	0.752433	0.872571
ENSG00000164326	5	71014990	71016875	+	1886	1216	CARTPT	5.59811	69.1965	8.17673	108.027	0.882687	-0.180026	0.981135	-0.0274764	0.752447	0.872571
ENSG00000156282	21	31538241	31538971	-	731	731	CLDN17	0.224418	0.453393	0.704434	0.29364	1.62602	0.701345	1.00877	0.012598	0.752487	NA
ENSG00000112659	6	43149913	43192325	+	42413	12251	CUL9	4084.75	4084.75	4025.64	4122.37	1.02793	0.0397454	1.0205	0.0292734	0.752712	0.872825
ENSG00000186723	19	15917817	15918936	-	1120	1120	OR10H1	4.79894	4.79894	6.4841	3.72656	0.887406	-0.172333	0.980873	-0.0278616	0.753014	0.873091
ENSG00000255800	9	107360650	107361788	-	1139	1139	OR13C5	2.26945	2.26945	2.1764	2.32866	1.10971	0.150188	1.02053	0.0293162	0.753034	0.873091
ENSG00000101190	20	61472467	61493115	-	20649	3436	TCFL5	1751.86	1751.86	1710.52	1778.17	1.02753	0.0391859	1.02033	0.0290358	0.753279	0.873281
ENSG00000144730	3	57124010	57204334	-	80325	9576	IL17RD	3443.74	3443.74	3442.24	3444.7	1.04646	0.0655115	1.02367	0.0337446	0.75338	0.873281
ENSG00000255874	13	111521578	111522162	-	585	585	LINC00346	65.6035	65.6035	63.7392	66.7899	1.0547	0.0768311	1.02376	0.0338746	0.753382	0.873281
ENSG00000182870	12	132680924	132905935	-	225012	4634	GALNT9	207.048	207.048	251.642	178.67	0.917807	-0.123738	0.978646	-0.0311416	0.753383	0.873281
ENSG00000146013	5	137588068	137610360	-	22293	2039	GFRA3	83.1545	230.011	387.575	129.742	1.0618	0.0865091	1.02353	0.0335501	0.753523	0.873361
ENSG00000067048	Y	15016019	15032390	+	16372	5738	DDX3Y	1.60641	1.60641	1.61131	1.60328	0.93371	-0.0989541	0.977483	-0.0328567	0.753544	0.873361
ENSG00000162426	1	8377886	8404227	+	26342	2888	SLC45A1	162.114	162.114	168.393	158.118	0.966184	-0.0496301	0.978125	-0.0319092	0.753699	0.873455
ENSG00000166927	11	60145955	60163424	+	17470	4348	MS4A7	1950.02	1950.02	1789.43	2052.22	1.0445	0.0628105	1.02353	0.0335527	0.753758	0.873455
ENSG00000268925	10	135341026	135342661	-	1636	60	AL161645.2	1.98336	1.98336	2.11101	1.90213	0.923753	-0.114421	0.97823	-0.0317542	0.753764	0.873455
ENSG00000166033	10	124221041	124274424	+	53384	2120	HTRA1	15042.2	15042.2	14880.6	15145.1	1.03853	0.0545462	1.02294	0.032721	0.753875	0.873507
ENSG00000262543	6	138699042	138704212	+	5171	855	RP3-422G23.4	0.92909	0.92909	1.14952	0.788816	0.850612	-0.233426	0.983287	-0.0243148	0.753954	0.873507
ENSG00000105989	7	116916685	116963343	-	46659	3005	WNT2	410.862	410.862	395.769	420.466	1.07349	0.102313	1.02283	0.0325596	0.754014	0.873507
ENSG00000213215	7	143657027	143658108	+	1082	1082	OR2F1	0.403666	0.403666	0.423877	0.390804	1.20926	0.27413	1.01569	0.0224566	0.754046	NA
ENSG00000161692	17	42785976	42829632	+	43657	7146	DBF4B	1103.82	1103.82	1125.79	1089.83	0.965446	-0.0507324	0.978004	-0.0320874	0.754054	0.873507
ENSG00000186854	2	85048774	85134132	-	85359	8771	TRABD2A	684.312	970.351	719.426	1130.03	0.936255	-0.0950259	0.977381	-0.0330067	0.754109	0.873507
ENSG00000267950	11	1295809	1296033	+	225	225	AC136297.1	2.73439	2.73439	2.39741	2.94883	0.894648	-0.160608	0.980484	-0.028434	0.754128	0.873507
ENSG00000189182	12	53083410	53097247	-	13838	3952	KRT77	1.59785	6.31964	2.02942	9.04978	0.881924	-0.181273	0.981373	-0.0271271	0.75414	0.873507
ENSG00000197309	11	124055923	124056952	+	1030	1030	OR10D3	0.41826	0.41826	0.401957	0.428636	0.799597	-0.322655	0.98584	-0.0205743	0.754172	NA
ENSG00000134539	12	10378657	10469850	+	91194	5055	KLRD1	120.673	120.673	108.415	128.473	1.06182	0.0865368	1.02345	0.0334457	0.754178	0.873507
ENSG00000259003	14	23025534	23027939	+	2406	781	AE000662.92	1.02631	1.02631	1.09734	0.98111	0.895723	-0.158876	0.980427	-0.0285174	0.754315	0.873612
ENSG00000213347	5	176728462	176739758	-	11297	5154	MXD3	1989.57	1989.57	1800.63	2109.81	1.03873	0.0548148	1.02292	0.0326985	0.754435	0.873698
ENSG00000087302	14	52456193	52471420	+	15228	2334	C14orf166	10545.7	10545.7	10703.1	10445.6	1.027	0.0384367	1.02008	0.0286786	0.75459	0.873818
ENSG00000127780	17	3336164	3337135	-	972	972	OR1E2	0.342514	0.342514	0.293124	0.373944	1.35642	0.439803	1.01191	0.017076	0.754709	NA
ENSG00000105298	19	3610639	3626813	-	16175	5952	CACTIN	1957.65	1957.65	1924.77	1978.57	1.02037	0.0290859	1.01699	0.0243008	0.754763	0.873818
ENSG00000141198	17	52976748	53039310	+	62563	7268	TOM1L1	2635.26	2635.26	2521.32	2707.77	1.02897	0.0411951	1.02075	0.0296325	0.75477	0.873818
ENSG00000134323	2	16080686	16087129	+	6444	2602	MYCN	1482.85	1482.85	1486.62	1480.45	0.937142	-0.0936604	0.977402	-0.032976	0.754791	0.873818
ENSG00000095637	10	97071528	97321171	-	249644	10819	SORBS1	2042.98	2042.98	1898.28	2135.07	1.03581	0.0507557	1.02244	0.0320197	0.754804	0.873818
ENSG00000179564	3	50316458	50325545	+	9088	1494	LSMEM2	35.5576	35.5576	35.7882	35.4108	0.94516	-0.0813689	0.977015	-0.033548	0.754821	0.873818
ENSG00000165169	X	37696010	37706890	-	10881	3186	DYNLT3	2223.66	2223.66	2305.93	2171.31	0.976226	-0.0347133	0.981368	-0.0271341	0.754894	0.873818
ENSG00000181827	15	56379478	56535483	-	156006	7670	RFX7	2268.77	2268.77	2202.09	2311.2	1.02864	0.0407362	1.02064	0.0294721	0.754909	0.873818
ENSG00000006074	17	34391640	34399392	+	7753	1397	CCL18	328.301	328.301	282.149	357.671	1.08557	0.118451	1.0219	0.031253	0.755002	0.873872
ENSG00000144821	3	108099216	108248169	-	148954	7694	MYH15	93.4985	93.4985	98.1251	90.5544	1.06573	0.0918411	1.02313	0.0329961	0.755308	0.874102
ENSG00000181035	19	19174808	19223697	+	48890	4519	SLC25A42	1298.87	1298.87	1416.9	1223.76	0.97571	-0.0354758	0.981156	-0.0274454	0.755346	0.874102
ENSG00000135220	4	69794181	69817509	-	23329	3062	UGT2A3	0.488988	0.488988	0.403855	0.543163	1.16944	0.225815	1.01711	0.0244716	0.755408	NA
ENSG00000135423	12	56864736	56882198	-	17463	4062	GLS2	589.85	589.85	594.106	587.141	0.954428	-0.0672915	0.977019	-0.0335414	0.755413	0.874102
ENSG00000189233	8	27879481	27941388	-	61908	3978	NUGGC	193.88	193.88	169.546	209.365	1.05851	0.0820289	1.02344	0.0334327	0.755428	0.874102
ENSG00000100888	14	21853353	21924285	-	70933	9781	CHD8	8066.27	8066.27	7794.57	8239.17	1.01854	0.0264991	1.01589	0.0227511	0.75546	0.874102
ENSG00000013523	14	77253588	77292589	-	39002	5347	ANGEL1	2899.9	2899.9	2901.05	2899.17	0.971607	-0.0415556	0.979625	-0.0296991	0.755482	0.874102
ENSG00000119725	14	74353320	74399214	+	45895	6461	ZNF410	241.07	241.07	230.351	247.892	0.976564	-0.034213	0.981542	-0.0268782	0.755524	0.874102
ENSG00000089737	14	94517266	94547591	-	30326	6007	DDX24	13199.2	13199.2	13193.1	13203	0.980377	-0.0285912	0.983509	-0.0239896	0.755685	0.874235
ENSG00000110171	11	6469843	6495689	-	25847	6710	TRIM3	920.127	920.127	943.392	905.322	0.969635	-0.0444859	0.979057	-0.0305345	0.755762	0.874271
ENSG00000184785	X	134124968	134126501	+	1534	1534	SMIM10	555.941	555.941	566.682	549.106	1.04378	0.0618237	1.0233	0.0332234	0.755901	0.874377
ENSG00000221944	2	233412779	233415226	-	2448	2448	TIGD1	1290.04	1290.04	1310.59	1276.97	1.03714	0.052616	1.02258	0.0322099	0.756056	0.874503
ENSG00000183530	22	32072242	32146126	-	73885	11809	PRR14L	4176.19	4176.19	3906.4	4347.87	1.03027	0.0430211	1.02108	0.0300953	0.756157	0.874567
ENSG00000110777	11	111222977	111326355	-	103379	7416	POU2AF1	723.041	723.041	618.906	789.31	0.931306	-0.102673	0.977956	-0.0321583	0.756281	0.874617
ENSG00000170779	14	105475910	105487485	-	11576	2513	CDCA4	2774.84	2774.84	2750.81	2790.12	0.972417	-0.0403522	0.979929	-0.0292512	0.756293	0.874617
ENSG00000105357	19	50691443	50813802	+	122360	9933	MYH14	13132	13132	13741.6	12744.1	0.967406	-0.0478062	0.978554	-0.0312773	0.756485	0.874785
ENSG00000120688	13	41635410	41658137	+	22728	2618	WBP4	1275.34	1275.34	1341.1	1233.49	0.982001	-0.0262032	0.9845	-0.0225373	0.756596	0.874825
ENSG00000135218	7	79998891	80308593	+	309703	9988	CD36	1534.82	1534.82	1499.42	1557.35	0.9412	-0.0874261	0.977373	-0.033019	0.756612	0.874825
ENSG00000268387	1	161190160	161192296	+	2137	231	AL590714.1	0.58614	0.58614	0.698272	0.514783	0.886155	-0.174369	0.981379	-0.027118	0.756807	NA
ENSG00000134049	18	44681413	44702745	-	21333	1481	IER3IP1	3340.15	3340.15	3430.71	3282.52	1.02666	0.0379634	1.01985	0.0283594	0.756946	0.875158
ENSG00000161547	17	74730197	74733456	-	3260	3017	SRSF2	18273.3	18273.3	17565.7	18723.5	1.01949	0.0278437	1.01643	0.023513	0.757085	0.875266
ENSG00000162069	16	3077683	3086927	-	9245	4690	CCDC64B	2305.13	2305.13	2240.9	2346	1.04613	0.065058	1.0233	0.0332241	0.757236	0.875367
ENSG00000084234	11	129939732	130014699	+	74968	7444	APLP2	49789.8	49789.8	48651.4	50514.2	1.03252	0.0461719	1.02161	0.0308382	0.757266	0.875367
ENSG00000164500	7	50135632	50199426	+	63795	2028	C7orf72	0.458837	29.0913	73.9616	0.537483	1.27001	0.344836	1.01354	0.01941	0.757313	NA
ENSG00000148950	11	31453948	31531192	-	77245	2854	IMMP1L	1046.71	1046.71	1084.77	1022.49	0.972503	-0.0402258	0.980008	-0.0291352	0.757397	0.875466
ENSG00000103249	16	1494935	1525581	-	30647	8119	CLCN7	5714.82	5714.82	5695.61	5727.05	0.974348	-0.0374906	0.980689	-0.0281331	0.757733	0.8758
ENSG00000254673	8	42873567	42932477	+	58911	623	RP11-598P20.5	0.197833	0.197833	0.141081	0.233948	1.2681	0.342673	1.01355	0.0194196	0.757773	NA
ENSG00000184750	X	151918387	151922364	-	3978	2228	MAGEA2	0.21499	0.379342	0.219715	0.480923	1.35007	0.43303	1.01177	0.0168757	0.757814	NA
ENSG00000147869	9	14719722	14722715	-	2994	1215	CER1	2.35818	3.19649	4.32411	2.47891	1.10753	0.147343	1.02009	0.0287034	0.757882	0.875857
ENSG00000134007	14	70989075	71001732	-	12658	2795	ADAM20	10.9475	10.9475	10.9258	10.9612	0.946873	-0.0787568	0.977282	-0.0331537	0.757932	0.875857
ENSG00000204120	2	233562009	233725285	+	163277	13434	GIGYF2	6998.52	6998.52	7109.24	6928.06	1.02327	0.0331878	1.01839	0.0262913	0.757955	0.875857
ENSG00000101311	20	6055492	6104191	-	48700	5359	FERMT1	513.184	513.184	531.74	501.375	1.06529	0.0912418	1.02285	0.0325971	0.757986	0.875857
ENSG00000213809	12	10524952	10544473	-	19522	3030	KLRK1	39.2778	39.2778	33.544	42.9266	1.07	0.0976111	1.02257	0.0322061	0.758013	0.875857
ENSG00000148337	9	130928343	130966662	-	38320	5074	CIZ1	7520.29	7520.29	7529.75	7514.27	1.02152	0.03072	1.01753	0.0250677	0.758062	0.875859
ENSG00000131370	3	15296360	15382875	-	86516	4159	SH3BP5	3143.03	3143.03	2344.55	3651.16	0.959591	-0.0595092	0.977553	-0.0327528	0.758379	0.876172
ENSG00000170215	9	67792938	67794111	-	1174	616	FAM27B	0.734893	0.734893	0.650238	0.788764	0.873296	-0.195458	0.982413	-0.0255982	0.758542	NA
ENSG00000075826	10	102246399	102289628	-	43230	8360	SEC31B	897.865	897.865	827.639	942.554	1.04788	0.0674729	1.02321	0.0331081	0.758665	0.876435
ENSG00000120160	9	27284656	27297137	-	12482	1395	EQTN	12.8105	12.8105	13.3802	12.448	0.94163	-0.086768	0.977576	-0.0327199	0.758699	0.876435
ENSG00000174343	4	40337346	40357234	+	19889	3168	CHRNA9	15.6098	31.7526	51.3636	19.2728	0.926983	-0.109385	0.978575	-0.0312454	0.758935	0.876654
ENSG00000151577	3	113847499	113918254	-	70756	2101	DRD3	1.34781	1.34781	1.44409	1.28654	0.882707	-0.179993	0.981861	-0.0264096	0.759081	0.876719
ENSG00000165806	10	115438942	115490662	+	51721	3466	CASP7	3201.12	3201.12	3105.55	3261.94	1.02654	0.0377921	1.01972	0.0281666	0.759089	0.876719
ENSG00000204653	19	51014857	51017947	-	3091	1653	ASPDH	12.6819	12.6819	15.225	11.0636	1.06886	0.0960665	1.02251	0.0321208	0.759131	0.876719
ENSG00000103222	16	16043434	16236931	+	193498	7575	ABCC1	7096.42	7096.42	7017.8	7146.45	1.02594	0.036953	1.01948	0.0278309	0.759357	0.876874
ENSG00000106686	9	4553386	4666674	-	113289	9555	SPATA6L	491.778	491.778	450.041	518.338	1.05211	0.0732908	1.02317	0.0330448	0.759357	0.876874
ENSG00000124496	6	42192669	42419789	-	227121	7732	TRERF1	1343.7	1343.7	1284.87	1381.13	1.03303	0.0468865	1.02158	0.0308084	0.759515	0.877002
ENSG00000204352	9	96080481	96108696	-	28216	1154	C9orf129	7.35308	7.35308	6.16119	8.11155	1.05191	0.073011	1.02315	0.0330167	0.759567	0.877009
ENSG00000204904	X	46746852	46759138	-	12287	521	CXorf31	16.5294	16.5294	17.2745	16.0552	0.953516	-0.0686704	0.977392	-0.0329904	0.75968	0.877034
ENSG00000197343	7	99156029	99174076	+	18048	8401	ZNF655	5971.8	5971.8	5933.1	5996.42	0.974229	-0.0376668	0.980723	-0.028083	0.759701	0.877034
ENSG00000149054	11	6947635	7005863	+	58229	4025	ZNF215	115.811	115.811	106.763	121.569	1.05403	0.0759184	1.0231	0.0329525	0.759728	0.877034
ENSG00000268076	12	25381515	25390840	+	9326	111	AC087239.1	0.910516	0.910516	1.10239	0.788416	1.09486	0.130751	1.02069	0.0295423	0.759844	0.877115
ENSG00000176937	11	4824663	4825847	-	1185	1185	OR52R1	0.267945	0.267945	0.128938	0.356403	1.43224	0.518272	1.01031	0.014794	0.759899	NA
ENSG00000158481	1	158259576	158263420	+	3845	1435	CD1C	92.159	92.159	96.9255	89.1257	0.935587	-0.0960561	0.97807	-0.0319904	0.759928	0.877158
ENSG00000228607	11	113650469	113651222	+	754	754	CLDN25	0.817966	1.84615	0.79331	2.51615	0.849308	-0.23564	0.983973	-0.02331	0.759933	NA
ENSG00000183024	17	3029878	3030875	-	998	998	OR1G1	0.59496	0.59496	0.604877	0.588649	0.838527	-0.254071	0.984559	-0.0224506	0.760047	NA
ENSG00000132205	18	2847028	2915991	+	68964	6435	EMILIN2	2509.36	2509.36	2589.98	2458.05	0.965711	-0.0503359	0.978474	-0.0313941	0.760483	0.877649
ENSG00000101298	20	1246960	1289972	+	43013	5572	SNPH	396.374	396.374	392.174	399.047	1.04103	0.058006	1.02269	0.0323703	0.760535	0.877649
ENSG00000204580	6	30844198	30867933	+	23736	9122	DDR1	35423.3	35423.3	34423	36059.9	0.969316	-0.0449606	0.979237	-0.0302702	0.760549	0.877649
ENSG00000147853	9	4711155	4742043	-	30889	2808	AK3	5874.66	5874.66	5634.24	6027.65	1.03112	0.0442132	1.02107	0.0300789	0.760583	0.877649
ENSG00000073067	7	1022835	1029276	+	6442	2773	CYP2W1	161.335	161.335	184.077	146.863	0.908459	-0.138507	0.980194	-0.0288611	0.760615	0.877649
ENSG00000183741	22	39257455	39268319	-	10865	8030	CBX6	4322.72	4322.72	4231.01	4381.09	1.03325	0.04719	1.02156	0.0307754	0.760632	0.877649
ENSG00000272410	3	10291056	10327480	+	36425	2977	RP11-438J1.1	0.222101	0.222101	0.222519	0.221835	1.28254	0.359002	1.01293	0.018532	0.760695	NA
ENSG00000116212	1	54411750	54433841	+	22092	2411	LRRC42	4219.27	4219.27	4196.33	4233.87	1.02575	0.0366799	1.01935	0.0276438	0.760758	0.877741
ENSG00000181958	11	55135360	55136394	+	1035	1035	OR4A15	0.254452	0.254452	0.017864	0.405008	1.8758	0.907508	1.00672	0.00966561	0.760782	NA
ENSG00000153292	6	46965440	47010099	-	44660	12401	GPR110	894.444	894.444	948.971	859.744	0.932371	-0.101024	0.978409	-0.0314906	0.760969	0.877931
ENSG00000189319	10	126307861	126432838	-	124978	6424	FAM53B	3951.14	3951.14	3971.19	3938.38	1.02562	0.0364905	1.01928	0.0275523	0.761061	0.877983
ENSG00000130559	9	138700333	138799074	-	98742	8642	CAMSAP1	3613.54	3613.54	3638.84	3597.44	0.976859	-0.0337783	0.981863	-0.026406	0.761235	0.878062
ENSG00000120756	3	142315229	142432506	+	117278	5294	PLS1	2056.73	2056.73	1990.33	2098.99	1.0434	0.0612891	1.0228	0.0325271	0.761235	0.878062
ENSG00000183291	1	87328132	87380107	-	51976	2099	SEP15	14535.8	14535.8	15475.2	13937.9	1.02007	0.028674	1.01667	0.0238507	0.761269	0.878062
ENSG00000272741	3	195975101	196045093	-	69993	708	RP11-447L10.1	0.682824	0.682824	0.661277	0.696536	1.13544	0.183245	1.01809	0.0258592	0.76132	NA
ENSG00000171724	16	77822427	78014004	+	191578	4137	VAT1L	131.476	131.476	132.271	130.969	0.943579	-0.0837842	0.977765	-0.0324405	0.76136	0.878094
ENSG00000104848	19	49570675	49576198	-	5524	4372	KCNA7	8.61625	8.61625	9.16486	8.26713	1.08196	0.113642	1.02138	0.0305252	0.76139	0.878094
ENSG00000188488	14	95027779	95059457	+	31679	3753	SERPINA5	6153.84	6153.84	8322.13	4774.02	0.914971	-0.128203	0.979796	-0.0294465	0.761505	0.878166
ENSG00000160360	9	139221932	139254057	+	32126	4945	GPSM1	1671.13	1671.13	1675.98	1668.04	1.03488	0.0494573	1.02182	0.0311363	0.761545	0.878166
ENSG00000166592	16	66955582	66959547	-	3966	1709	RRAD	740.233	740.233	709.205	759.978	1.06249	0.0874509	1.02253	0.0321455	0.762086	0.878737
ENSG00000173210	5	148521046	148640105	+	119060	7216	ABLIM3	350.238	350.238	351.158	349.653	0.961234	-0.0570409	0.978002	-0.0320913	0.76217	0.878779
ENSG00000128165	22	50919985	50924869	+	4885	4276	ADM2	496.62	496.62	449.686	526.487	1.04789	0.0674931	1.02287	0.0326179	0.762264	0.878834
ENSG00000239704	17	15339332	15406922	-	67591	3242	CDRT4	70.0537	70.0537	63.0672	74.4996	1.06027	0.0844378	1.02261	0.032253	0.76236	0.878892
ENSG00000172493	4	87856154	88062206	+	206053	10733	AFF1	5788.16	5788.16	5369.25	6054.74	1.02789	0.0396903	1.02003	0.0286156	0.762485	0.878932
ENSG00000203817	1	149438750	149459549	-	20800	1512	FAM72C	72.5246	72.5246	69.0529	74.7339	1.04776	0.0673054	1.02284	0.0325778	0.762534	0.878932
ENSG00000108010	10	131934663	131982785	+	48123	2275	GLRX3	4734.09	4734.09	4852.5	4658.74	0.978982	-0.0306456	0.982921	-0.0248527	0.762535	0.878932
ENSG00000109099	17	15133095	15168643	-	35549	2920	PMP22	3319.39	3319.39	3249.93	3363.59	1.0394	0.0557516	1.02236	0.0319043	0.762682	0.879034
ENSG00000109674	4	178230990	178284097	+	53108	2959	NEIL3	391.708	391.708	369.295	405.97	1.03296	0.0467835	1.02137	0.0305026	0.762716	0.879034
ENSG00000092208	14	39583427	39606177	+	22751	2532	GEMIN2	1144.89	1144.89	1197.35	1111.51	0.976604	-0.0341546	0.981803	-0.0264946	0.762779	0.879053
ENSG00000157557	21	40177231	40196879	+	19649	4595	ETS2	4474.28	4474.28	4374.87	4537.54	0.976722	-0.0339795	0.981858	-0.0264136	0.762872	0.879106
ENSG00000165478	11	124789089	124806308	-	17220	3829	HEPACAM	12.0364	12.0364	10.9768	12.7107	1.07461	0.103818	1.0217	0.0309703	0.762932	0.879122
ENSG00000221900	7	53103349	53104617	+	1269	1269	POM121L12	0.20267	0.647084	0.173625	0.948376	1.31845	0.398842	1.01193	0.0171123	0.763093	NA
ENSG00000141977	19	16272179	16284336	-	12158	711	CIB3	7.31051	7.31051	7.23017	7.36164	1.09305	0.128361	1.02042	0.0291673	0.763098	0.87926
ENSG00000198408	10	103544200	103578696	-	34497	7602	MGEA5	16508.6	16508.6	16850.5	16291.1	0.978879	-0.030797	0.982888	-0.0249017	0.763215	0.879342
ENSG00000018510	2	178257372	178408564	+	151193	8197	AGPS	3912.75	3912.75	3893.14	3925.23	0.977918	-0.0322143	0.982424	-0.0255824	0.763468	0.879541
ENSG00000132952	13	31191830	31233686	+	41857	3904	USPL1	2012.13	2012.13	1987.75	2027.64	1.02392	0.0341088	1.01849	0.0264374	0.763514	0.879541
ENSG00000269738	9	125148344	125148928	-	585	87	AL162424.1	8.23645	8.23645	5.63885	9.88947	0.927644	-0.108357	0.979048	-0.0305478	0.763528	0.879541
ENSG00000185069	12	53161939	53171129	-	9191	2529	KRT76	1.29844	2.15949	1.42787	2.62507	0.865974	-0.207605	0.983402	-0.0241464	0.763635	0.87961
ENSG00000163840	3	122283085	122294050	+	10966	5868	DTX3L	13174.2	13174.2	12311.8	13723	0.968437	-0.04627	0.979214	-0.0303037	0.76371	0.879644
ENSG00000157778	7	1606966	1610641	-	3676	1960	PSMG3	3760.69	3760.69	3894.52	3675.53	0.964554	-0.0520661	0.978524	-0.0313211	0.763875	0.879701
ENSG00000219438	22	48885272	49246724	+	361453	3173	FAM19A5	451.968	451.968	468.474	441.465	0.944712	-0.0820532	0.97798	-0.0321229	0.763875	0.879701
ENSG00000117691	1	212606229	212619714	+	13486	1290	NENF	5244.38	5244.38	5330.02	5189.89	0.958499	-0.0611518	0.97794	-0.0321824	0.763918	0.879701
ENSG00000138085	2	27434895	27440046	+	5152	2019	ATRAID	11528.2	11528.2	11498.5	11547	1.02504	0.0356776	1.01894	0.0270672	0.763946	0.879701
ENSG00000159217	17	47074774	47133012	+	58239	9109	IGF2BP1	346.134	546.846	621.03	499.638	1.09721	0.133841	1.02003	0.0286149	0.764055	0.879773
ENSG00000099821	19	617223	633597	-	16375	5701	POLRMT	4295.22	4295.22	4531.14	4145.09	0.975713	-0.0354715	0.981476	-0.0269756	0.764105	0.879776
ENSG00000187840	8	37887859	37917883	+	30025	1073	EIF4EBP1	4108.2	4108.2	4238.76	4025.11	0.961326	-0.056903	0.978171	-0.0318417	0.764204	0.879837
ENSG00000198814	X	30671476	30748725	+	77250	4511	GK	645.249	645.249	601.193	673.285	0.972039	-0.0409135	0.980185	-0.0288741	0.76429	0.879883
ENSG00000050393	6	13786789	13814800	-	28012	6057	MCUR1	5207.06	5207.06	4891.25	5408.02	1.02347	0.0334628	1.01826	0.0261016	0.764571	0.880153
ENSG00000204880	17	39253233	39254393	-	1161	1161	KRTAP4-8	0.132564	0.301605	0.495326	0.178329	1.54701	0.629485	1.00868	0.0124636	0.764615	NA
ENSG00000015568	2	110550335	110615272	+	64938	14175	RGPD5	27.1112	27.1112	24.3697	28.8558	0.961666	-0.0563921	0.978242	-0.0317366	0.764702	0.880247
ENSG00000171953	17	17880723	17942523	-	61801	5564	ATPAF2	969.052	969.052	983.496	959.861	1.01804	0.0257948	1.01541	0.022065	0.764746	0.880247
ENSG00000187091	3	38048987	38071253	-	22267	4314	PLCD1	1350.46	1350.46	1305.79	1378.89	1.02925	0.0415882	1.02032	0.0290276	0.764903	0.880315
ENSG00000261567	16	85391069	85393055	+	1987	289	RP11-680G10.1	2.06164	2.06164	1.87662	2.17937	0.925214	-0.11214	0.979399	-0.0300308	0.764976	0.880315
ENSG00000144749	3	66429221	66551687	-	122467	7032	LRIG1	19917.2	19917.2	19242.5	20346.5	1.04494	0.0634241	1.02253	0.0321459	0.765003	0.880315
ENSG00000172738	6	37179956	37225931	-	45976	2737	TMEM217	154.758	154.758	143.667	161.816	1.0457	0.0644734	1.02255	0.0321758	0.765036	0.880315
ENSG00000176490	19	2714565	2721416	-	6852	3485	DIRAS1	302.667	302.667	295.135	307.461	0.937408	-0.0932507	0.978519	-0.0313287	0.765044	0.880315
ENSG00000172487	11	56127691	56128764	+	1074	1074	OR8J1	0.303498	0.303498	0.130161	0.413803	1.49053	0.575821	1.00922	0.0132444	0.765046	NA
ENSG00000184735	X	23018087	23020204	+	2118	2118	DDX53	1.23479	6.44932	7.24994	5.93983	1.19921	0.262083	1.01493	0.0213804	0.765084	0.880315
ENSG00000113580	5	142657496	142815077	-	157582	9172	NR3C1	4811.37	4811.37	4471.7	5027.53	1.03545	0.0502648	1.02165	0.030896	0.765378	0.880599
ENSG00000139155	12	20848289	20906320	+	58032	4860	SLCO1C1	22.1117	35.0767	54.6091	22.647	1.04438	0.0626529	1.02247	0.0320542	0.765479	0.880661
ENSG00000101412	20	32263489	32274210	-	10722	2503	E2F1	4212.62	4212.62	3874.02	4428.1	0.969133	-0.045234	0.979482	-0.0299097	0.765582	0.88069
ENSG00000148824	10	135207598	135234811	+	27214	4095	MTG1	1104.28	1104.28	1064.61	1129.53	1.03527	0.0500029	1.0216	0.0308319	0.765597	0.88069
ENSG00000124107	20	43880880	43883205	-	2326	596	SLPI	72902.8	72902.8	78541.8	69314.4	1.06045	0.084674	1.02223	0.0317222	0.765644	0.88069
ENSG00000135638	2	73143389	73162020	+	18632	3721	EMX1	11.4195	20.6626	12.9521	25.5693	1.08401	0.116383	1.0207	0.0295608	0.765931	0.880968
ENSG00000165521	14	89078775	89259096	-	180322	11021	EML5	746.194	746.194	829.572	693.136	0.955459	-0.0657343	0.978014	-0.032073	0.766029	0.881026
ENSG00000135452	12	58131796	58143994	+	12199	5385	TSPAN31	3308.84	3308.84	3279.99	3327.2	1.02345	0.0334376	1.0182	0.0260156	0.766077	0.881028
ENSG00000198203	2	108905095	108926371	+	21277	8399	SULT1C2	1419.93	1419.93	1301.64	1495.21	1.07193	0.100209	1.02149	0.0306751	0.766211	0.881129
ENSG00000204807	9	45733559	45734896	+	1338	1338	FAM27E2	33.1293	33.1293	30.5193	34.7902	0.930039	-0.104637	0.979184	-0.0303484	0.766307	0.881185
ENSG00000172519	19	15904761	15905892	+	1132	1132	OR10H5	0.872889	0.872889	0.93793	0.8315	1.26402	0.338018	1.01287	0.0184517	0.766366	0.881199
ENSG00000167230	17	35732928	35749662	+	16735	1919	C17orf78	6.35522	6.35522	7.71899	5.48736	0.932695	-0.100523	0.979	-0.0306199	0.766412	0.881199
ENSG00000171360	17	39592698	39597173	-	4476	2337	KRT38	7.28924	7.28924	8.306	6.64221	0.894466	-0.160902	0.981878	-0.0263844	0.766529	0.881208
ENSG00000214274	14	21152336	21167130	+	14795	1430	ANG	371.414	371.414	389.488	359.913	0.952043	-0.0709018	0.978047	-0.0320245	0.766559	0.881208
ENSG00000145248	4	48485360	48491213	+	5854	1790	SLC10A4	47.1238	47.1238	48.0122	46.5585	0.944109	-0.0829747	0.978295	-0.0316592	0.766567	0.881208
ENSG00000091140	7	107531415	107572175	+	40761	5299	DLD	8113.19	8113.19	8365.21	7952.8	0.975317	-0.0360564	0.981418	-0.0270601	0.766665	0.881208
ENSG00000119969	10	96305547	96373662	+	68116	10106	HELLS	2167.32	2167.32	2011.28	2266.61	0.967663	-0.0474234	0.979239	-0.0302673	0.766714	0.881208
ENSG00000119614	14	74706175	74729441	+	23267	2995	VSX2	2.13096	17.2156	40.7499	2.23932	1.09593	0.132151	1.01979	0.0282752	0.766803	0.881208
ENSG00000158764	1	160914815	160924589	-	9775	1636	ITLN2	13.0278	13.0278	11.5461	13.9708	1.08872	0.122639	1.02027	0.0289553	0.766822	0.881208
ENSG00000105647	19	18263928	18281350	+	17423	4524	PIK3R2	217.848	217.848	222.531	214.868	0.956023	-0.0648822	0.978103	-0.0319418	0.766864	0.881208
ENSG00000168614	1	144811744	144830413	+	18670	7327	NBPF9	1032.91	1032.91	1023.21	1039.08	0.973058	-0.039403	0.980628	-0.028222	0.766881	0.881208
ENSG00000185561	17	1611064	1613732	-	2669	991	TLCD2	110.266	110.266	109.65	110.658	0.95944	-0.0597362	0.978247	-0.0317294	0.766886	0.881208
ENSG00000214681	3	51907737	51909600	-	1864	512	IQCF5	0.142214	0.142214	0.0584975	0.195489	1.39379	0.47901	1.01032	0.0148077	0.766974	NA
ENSG00000132386	17	1665253	1680868	+	15616	3069	SERPINF1	7902.94	7902.94	7600.13	8095.64	0.954414	-0.0673135	0.978092	-0.0319572	0.767034	0.881278
ENSG00000137309	6	34204650	34214008	+	9359	2327	HMGA1	28263.1	28263.1	27916.4	28483.7	1.03452	0.0489642	1.02138	0.0305161	0.76704	0.881278
ENSG00000131503	5	139781399	139929163	+	147765	11750	ANKHD1	597.805	597.805	598.429	597.407	0.971805	-0.0412618	0.980268	-0.0287526	0.767323	0.881549
ENSG00000105793	7	89964537	90020769	+	56233	10436	GTPBP10	2209.02	2209.02	2212.32	2206.92	0.981878	-0.0263838	0.984634	-0.0223402	0.767466	0.88166
ENSG00000185591	12	53773960	53810230	+	36271	8083	SP1	12700.2	12700.2	11877.4	13223.8	1.0193	0.0275808	1.01609	0.0230261	0.76759	0.881739
ENSG00000142453	19	10982189	11033453	+	51265	4162	CARM1	6601.51	6601.51	6910.08	6405.15	0.97297	-0.0395328	0.980635	-0.0282113	0.767628	0.881739
ENSG00000143297	1	157483167	157522310	-	39144	12440	FCRL5	541.754	541.754	404.383	629.171	0.91313	-0.131107	0.980641	-0.0282032	0.767678	0.881743
ENSG00000155897	8	131792547	132054672	-	262126	5961	ADCY8	2103.44	2122.65	2232.35	2052.83	0.870929	-0.199372	0.983536	-0.0239508	0.767732	0.881752
ENSG00000156304	21	33043346	33104388	-	61043	5901	SCAF4	3557.79	3557.79	3457.38	3621.69	0.98292	-0.0248547	0.985275	-0.021401	0.767855	0.88184
ENSG00000182551	2	3501132	3523507	-	22376	5560	ADI1	9072.15	9072.15	8819.94	9232.65	1.02476	0.0352864	1.01867	0.0266803	0.768057	0.881975
ENSG00000263053	17	79369275	79375658	+	6384	992	RP11-1055B8.6	10.9022	10.9022	9.79363	11.6077	1.05601	0.0786249	1.02215	0.0316121	0.768066	0.881975
ENSG00000165192	X	15298053	15333778	-	35726	3839	ASB11	1.60968	1.60968	1.87604	1.44018	0.912241	-0.132514	0.980783	-0.0279942	0.768332	0.882226
ENSG00000171489	X	47863734	47869126	+	5393	732	SPACA5	0.785315	0.785315	0.752927	0.805926	1.10191	0.140003	1.01922	0.02746	0.768402	NA
ENSG00000120451	11	130745331	130786404	-	41074	8154	SNX19	6943.45	6943.45	6803.1	7032.75	0.977773	-0.0324289	0.982513	-0.0254519	0.768408	0.88226
ENSG00000221890	22	39214457	39239987	-	25531	5784	NPTXR	2751.43	2751.43	2723.36	2769.29	0.959408	-0.059783	0.978383	-0.031528	0.768517	0.882332
ENSG00000185716	16	22018959	22098855	+	79897	6122	C16orf52	1256	1256	1219.97	1278.93	1.02127	0.0303647	1.0171	0.0244613	0.768642	0.882421
ENSG00000107140	9	35605367	35610038	+	4672	3233	TESK1	3114.29	3114.29	2854.86	3279.38	1.02496	0.0355668	1.01871	0.0267503	0.768749	0.882491
ENSG00000181023	11	5757681	5758768	+	1088	1088	OR56B1	0.526816	0.526816	0.465322	0.565949	1.13106	0.177682	1.01748	0.0250035	0.768757	NA
ENSG00000175911	17	78977135	78978932	+	1798	1798	AC127496.1	73.1263	73.1263	72.3326	73.6314	0.964588	-0.0520153	0.978888	-0.0307839	0.76888	0.882588
ENSG00000243137	19	43696854	43711451	-	14598	6274	PSG4	10.5876	17.5846	17.8598	17.4094	1.12077	0.164488	1.01802	0.0257616	0.768988	0.882616
ENSG00000162944	2	198432948	198540769	-	107822	6007	RFTN2	286.752	286.752	277.621	292.563	1.03727	0.0527865	1.02163	0.0308664	0.769006	0.882616
ENSG00000029364	14	69864732	69929105	+	64374	7136	SLC39A9	5858.36	5858.36	5572.65	6040.18	1.01974	0.0282039	1.0163	0.0233197	0.769079	0.882616
ENSG00000197233	9	125273081	125274022	+	942	942	OR1J2	2.42882	2.42882	2.49932	2.38395	0.913577	-0.130403	0.980769	-0.0280144	0.769107	0.882616
ENSG00000136158	13	80910111	80915086	-	4976	3289	SPRY2	2153	2153	2211.1	2116.02	1.0484	0.0681954	1.02219	0.0316667	0.769138	0.882616
ENSG00000166105	11	134144139	134189458	+	45320	8945	GLB1L3	17.4382	33.1671	58.0153	17.3546	1.07168	0.0998766	1.02115	0.0301961	0.76923	0.882668
ENSG00000072110	14	69340860	69446157	-	105298	10626	ACTN1	20205.9	20205.9	19080	20922.4	1.02584	0.0368033	1.01902	0.0271805	0.769284	0.882676
ENSG00000173673	1	6304252	6305638	+	1387	697	HES3	0.277282	0.277282	0.179552	0.339474	1.24262	0.313389	1.01316	0.0188687	0.769321	NA
ENSG00000259202	15	67435072	67439277	-	4206	472	RP11-342M21.2	0.33173	0.33173	0.393984	0.292113	1.29138	0.368918	1.01196	0.0171577	0.769365	NA
ENSG00000196757	19	12035883	12061588	+	25706	3319	ZNF700	2100.87	2100.87	1978.02	2179.05	0.963968	-0.0529427	0.978848	-0.0308426	0.769392	0.882707
ENSG00000115165	2	158271131	158345473	-	74343	3428	CYTIP	785.896	785.896	706.65	836.326	1.04962	0.0698729	1.02216	0.0316224	0.769408	0.882707
ENSG00000055950	10	102729215	102747272	-	18058	3573	MRPL43	4344.12	4344.12	4588.18	4188.81	0.976062	-0.0349553	0.981819	-0.0264706	0.769451	0.882707
ENSG00000143627	1	155259630	155271225	-	11596	2618	PKLR	11.1927	11.1927	14.099	9.34328	0.927738	-0.108211	0.979734	-0.0295385	0.769607	0.882833
ENSG00000016391	3	53846362	53880417	-	34056	7758	CHDH	933.624	933.624	949.03	923.82	0.958982	-0.0604246	0.978475	-0.0313935	0.769844	0.883051
ENSG00000166816	16	75145758	75150669	-	4912	2359	LDHD	417.137	417.137	439.62	402.829	1.05292	0.0743942	1.02204	0.0314583	0.769983	0.88313
ENSG00000038945	8	15965387	16424999	-	459613	7812	MSR1	3573.13	3573.13	3493.06	3624.08	0.959603	-0.0594907	0.978524	-0.0313209	0.770037	0.88313
ENSG00000175449	5	94982458	95020477	+	38020	5062	RFESD	122.489	122.489	126.969	119.639	0.970711	-0.042887	0.980117	-0.0289738	0.770053	0.88313
ENSG00000144560	3	11597544	11762220	-	164677	6698	VGLL4	8147.76	8147.76	7398.57	8624.51	0.96871	-0.045863	0.979663	-0.0296425	0.770134	0.883169
ENSG00000213865	8	67579850	67597799	+	17950	2510	C8orf44	783.466	783.466	759.735	798.567	1.03227	0.0458148	1.02075	0.0296263	0.770204	0.883196
ENSG00000125863	20	10381657	10414870	-	33214	6953	MKKS	4533.32	4533.32	4783.26	4374.26	0.97872	-0.0310321	0.983016	-0.0247137	0.770331	0.883288
ENSG00000249884	2	86732791	86948245	-	215455	1503	RNF103-CHMP3	0.88211	0.88211	1.04694	0.777216	0.907861	-0.139456	0.981347	-0.0271642	0.770414	0.883305
ENSG00000271321	7	143452182	143454789	-	2608	2608	CTAGE6	4.35211	4.35211	3.43399	4.93638	1.06573	0.0918352	1.02139	0.0305354	0.770439	0.883305
ENSG00000183864	22	41829496	41843027	-	13532	4565	TOB2	5779.66	5779.66	5747.1	5800.38	1.01869	0.0267081	1.01567	0.0224348	0.770516	0.883339
ENSG00000166347	18	71920530	71959251	-	38722	6865	CYB5A	3207.87	3207.87	3199.65	3213.09	0.96987	-0.0441373	0.979946	-0.029226	0.770618	0.883402
ENSG00000176472	19	44029649	44040282	+	10634	3222	ZNF575	159.087	159.087	164.099	155.897	0.971081	-0.0423369	0.980249	-0.0287797	0.770726	0.883459
ENSG00000172377	11	57885972	57886916	-	945	945	OR9I1	0.281621	0.281621	0.107184	0.392626	1.48668	0.572095	1.00887	0.0127398	0.770752	NA
ENSG00000101958	X	14547420	14749934	+	202515	3713	GLRA2	27.6512	27.6512	29.6236	26.3961	0.916351	-0.126028	0.980745	-0.0280503	0.770761	0.883459
ENSG00000168275	1	234509202	234519795	+	10594	1257	COA6	2355.83	2355.83	2362.53	2351.56	1.02388	0.0340455	1.0182	0.0260233	0.770898	0.883544
ENSG00000124593	6	41748087	41757879	+	9793	4731	PRICKLE4	1585.55	1585.55	1595.48	1579.23	0.966818	-0.0486844	0.979362	-0.0300856	0.770928	0.883544
ENSG00000105963	7	937540	995043	-	57504	5060	ADAP1	927.678	927.678	978.659	895.236	0.961689	-0.0563573	0.97875	-0.030987	0.77105	0.883606
ENSG00000183091	2	152341850	152591001	-	249152	30567	NEB	569.472	569.472	564.176	572.843	1.05027	0.0707566	1.02198	0.0313681	0.771098	0.883606
ENSG00000136869	9	120466610	120479149	+	12540	5256	TLR4	1278.61	1278.61	1211.62	1321.25	0.959232	-0.0600478	0.978598	-0.0312121	0.771124	0.883606
ENSG00000108219	10	82213922	82292879	+	78958	17883	TSPAN14	11951.5	11951.5	11341.4	12339.7	1.01965	0.028079	1.01619	0.0231744	0.771249	0.883606
ENSG00000135824	1	182615239	182653711	-	38473	2397	RGS8	4.29897	17.0351	4.61047	24.9417	0.931643	-0.10215	0.979625	-0.0296985	0.771255	0.883606
ENSG00000240542	17	39344697	39346891	+	2195	770	KRTAP9-1	0.246139	0.246139	0.248599	0.244573	1.32677	0.40792	1.01109	0.015908	0.771288	NA
ENSG00000167695	17	635652	646206	+	10555	2734	FAM57A	1532.16	1532.16	1488.76	1559.77	1.03716	0.0526318	1.02143	0.0305951	0.771309	0.883606
ENSG00000268821	2	172560844	172567314	-	6471	66	AC068039.1	1.20581	1.20581	1.3497	1.11424	1.09872	0.13582	1.01908	0.0272625	0.771336	0.883606
ENSG00000054219	2	160628362	160761260	-	132899	9430	LY75	1182.7	1182.7	1173.07	1188.83	1.03773	0.0534377	1.02149	0.030676	0.77139	0.883606
ENSG00000213626	2	30454397	30546596	+	92200	4535	LBH	4856.01	4856.01	4919.67	4815.5	0.960957	-0.0574566	0.978724	-0.031026	0.771403	0.883606
ENSG00000140830	16	72078188	72128330	-	50143	3170	TXNL4B	1431.1	1431.1	1422.18	1436.78	0.974823	-0.0367885	0.981433	-0.0270385	0.771469	0.883607
ENSG00000125900	20	1514897	1539489	-	24593	1961	SIRPD	4.5552	4.5552	4.1281	4.827	1.06222	0.0870849	1.02148	0.0306542	0.771497	0.883607
ENSG00000139343	12	96252706	96297606	+	44901	3043	SNRPF	5523.68	5523.68	5510.34	5532.16	0.969217	-0.0451077	0.979861	-0.0293515	0.771622	0.883649
ENSG00000156162	8	95731931	95806064	+	74134	7136	DPY19L4	4176	4176	4406.08	4029.59	0.975105	-0.0363709	0.981542	-0.0268785	0.771638	0.883649
ENSG00000181873	1	228353516	228369958	+	16443	10219	IBA57	980.248	980.248	996.603	969.84	0.975349	-0.0360094	0.981635	-0.026742	0.771711	0.883649
ENSG00000181625	16	29465822	29469540	+	3719	2462	SLX1B	17.5087	17.5087	14.41	19.4807	1.05165	0.0726591	1.02189	0.0312377	0.771748	0.883649
ENSG00000204442	13	107820883	108519083	-	698201	3478	FAM155A	171.424	171.424	166.406	174.618	1.05219	0.0733897	1.02187	0.031216	0.771776	0.883649
ENSG00000144481	2	234826043	234928166	+	102124	7903	TRPM8	90.8928	90.8928	105.561	81.5587	1.06764	0.0944247	1.0211	0.0301244	0.771911	0.883649
ENSG00000123171	13	52436117	52440366	+	4250	1148	CCDC70	0.909496	0.909496	1.06661	0.809512	1.12234	0.166505	1.01759	0.0251606	0.771957	0.883649
ENSG00000205517	19	11495017	11530018	-	35002	4359	RGL3	4570.78	4570.78	4866.96	4382.3	0.951262	-0.0720849	0.978594	-0.031218	0.771964	0.883649
ENSG00000140022	14	81727000	81902809	-	175810	6675	STON2	6189.57	6189.57	6088.3	6254.02	1.04308	0.0608493	1.02182	0.0311356	0.771997	0.883649
ENSG00000138758	4	77870856	77961537	+	90682	9787	SEPT11	7782.97	7782.97	7579.58	7912.4	0.968231	-0.0465765	0.979685	-0.0296104	0.772001	0.883649
ENSG00000163636	3	63996225	64009658	-	13434	9095	PSMD6	5971.74	5971.74	6096.57	5892.31	0.984402	-0.0226805	0.986302	-0.0198988	0.772116	0.883727
ENSG00000185112	3	194406622	194409762	+	3141	3141	FAM43A	2801.58	2801.58	3210.95	2541.06	0.947772	-0.0773879	0.978726	-0.0310235	0.772197	0.883746
ENSG00000104343	8	74692332	74791145	-	98814	9090	UBE2W	3078.74	3078.74	3160.73	3026.56	0.975421	-0.0359032	0.981684	-0.0266689	0.77227	0.883746
ENSG00000115947	2	148687968	148779147	-	91180	9018	ORC4	4367.12	4367.12	4591.02	4224.64	0.980224	-0.028816	0.983824	-0.0235276	0.772273	0.883746
ENSG00000118655	1	114447763	114456708	+	8946	3940	DCLRE1B	1469.48	1469.48	1396.26	1516.07	1.02063	0.029455	1.01667	0.0238507	0.7724	0.8838
ENSG00000197591	1	248004199	248005254	-	1056	1056	OR11L1	0.237482	0.237482	0.216245	0.250997	1.32857	0.409871	1.01096	0.0157297	0.77241	NA
ENSG00000064201	11	2323227	2339430	+	16204	3793	TSPAN32	203.125	203.125	197.31	206.825	1.05232	0.0735763	1.0218	0.0311158	0.772414	0.8838
ENSG00000146859	7	134832824	134850967	+	18144	2313	TMEM140	1776	1776	1756.22	1788.58	1.03147	0.0447087	1.02043	0.0291832	0.772559	0.883882
ENSG00000122696	9	37879400	37904350	-	24951	3943	SLC25A51	829.268	829.268	797.111	849.732	0.980436	-0.0285042	0.983944	-0.0233525	0.772579	0.883882
ENSG00000150750	11	111126707	111157126	+	30420	1205	C11orf53	8.64086	8.64086	8.13883	8.96034	1.10778	0.147665	1.01833	0.0262004	0.772911	0.884209
ENSG00000083937	3	87276421	87304698	+	28278	3106	CHMP2B	3842.36	3842.36	4013.42	3733.5	0.978558	-0.0312711	0.983022	-0.0247049	0.773006	0.884247
ENSG00000065325	17	9725523	9795419	+	69897	6052	GLP2R	19.022	19.022	17.9867	19.6809	1.0664	0.0927445	1.02105	0.0300502	0.773038	0.884247
ENSG00000261509	16	33261515	33264716	+	3202	2746	TP53TG3B	0.445082	0.445082	0.459409	0.435965	1.1619	0.216482	1.01556	0.0222685	0.773064	NA
ENSG00000197948	5	141018869	141030986	-	12118	6073	FCHSD1	2694.07	2694.07	2716.35	2679.9	0.970729	-0.04286	0.980292	-0.0287169	0.773086	0.884248
ENSG00000047249	8	54628117	54756118	-	128002	5090	ATP6V1H	4211.24	4211.24	4230.74	4198.84	0.976375	-0.0344935	0.982086	-0.0260784	0.773165	0.884248
ENSG00000091536	17	18012020	18083116	+	71097	19117	MYO15A	306.29	306.29	326.318	293.544	0.953582	-0.0685709	0.97868	-0.0310903	0.773179	0.884248
ENSG00000103241	16	86544133	86548076	+	3944	2568	FOXF1	120.147	120.147	100.501	132.649	1.04283	0.0604992	1.02169	0.0309543	0.773288	0.884275
ENSG00000143199	1	167778625	167883453	-	104829	6139	ADCY10	23.9903	23.9903	23.8349	24.0892	1.05482	0.0769964	1.02163	0.0308661	0.773318	0.884275
ENSG00000186395	17	38974369	38978847	-	4479	2124	KRT10	2003.2	2003.2	2073.8	1958.28	0.971854	-0.0411892	0.980595	-0.0282709	0.773343	0.884275
ENSG00000096401	6	44355262	44418163	+	62902	6423	CDC5L	5658.81	5658.81	5659.55	5658.33	0.977597	-0.0326885	0.982605	-0.0253162	0.773481	0.884379
ENSG00000065371	3	123687368	123711025	-	23658	4395	ROPN1	4.61451	4.61451	5.02933	4.35054	0.915469	-0.127418	0.981132	-0.0274802	0.773579	0.884385
ENSG00000112333	6	108487262	108510013	+	22752	3733	NR2E1	2.9998	5.52611	2.16827	7.66292	1.1177	0.160531	1.01767	0.0252677	0.773579	0.884385
ENSG00000170255	11	18955360	18961054	-	5695	1425	MRGPRX1	0.472003	0.472003	0.437341	0.49406	1.26059	0.334097	1.01231	0.0176446	0.773613	NA
ENSG00000080845	20	34894258	35157040	+	262783	8789	DLGAP4	8191.88	8191.88	7969.51	8333.39	1.01872	0.026758	1.01562	0.022354	0.773885	0.884619
ENSG00000256162	6	131148546	131158275	+	9730	2512	SMLR1	3.01361	3.01361	2.90527	3.08256	1.10344	0.142002	1.01848	0.0264169	0.773893	0.884619
ENSG00000186572	8	7669242	7673238	-	3997	389	DEFB107A	0.11405	0.11405	0.0210383	0.173239	1.87586	0.90755	1.00604	0.00868919	0.773909	NA
ENSG00000166260	17	53029263	53046146	-	16884	6488	COX11	2541.4	2541.4	2593.12	2508.48	0.981024	-0.0276395	0.984293	-0.0228404	0.773925	0.884619
ENSG00000168461	18	9708162	9862548	+	154387	5586	RAB31	7056.52	7056.52	6798.17	7220.92	0.961879	-0.0560732	0.979011	-0.0306035	0.774069	0.884644
ENSG00000117862	1	52485803	52521843	-	36041	3630	TXNDC12	7984.66	7984.66	8165.69	7869.46	1.01914	0.0273467	1.01584	0.0226739	0.774112	0.884644
ENSG00000205060	7	133974084	134001803	-	27720	7109	SLC35B4	1652.64	1652.64	1619.04	1674.02	0.980004	-0.0291408	0.98376	-0.0236219	0.774123	0.884644
ENSG00000183723	16	66648653	66730610	-	81958	8117	CMTM4	5336.62	5336.62	5285.53	5369.14	1.02798	0.0398127	1.01948	0.0278272	0.774133	0.884644
ENSG00000269042	11	108130255	108136480	-	6226	51	AP001925.1	0.179916	0.179916	0.169061	0.186824	1.23133	0.300219	1.01303	0.0186784	0.77415	NA
ENSG00000165511	10	45493146	45496336	-	3191	3078	C10orf25	430.455	430.455	449.134	418.569	0.968481	-0.0462043	0.979877	-0.0293279	0.77426	0.88465
ENSG00000100276	22	29708922	29715668	-	6747	2240	RASL10A	83.8904	83.8904	84.1812	83.7053	0.954709	-0.0668675	0.978786	-0.0309352	0.774315	0.88465
ENSG00000182481	17	66031635	66042958	+	11324	3140	KPNA2	12567.8	12567.8	11848.3	13025.7	1.03089	0.0438935	1.0202	0.0288499	0.77433	0.88465
ENSG00000104320	8	90945564	91015456	-	69893	6156	NBN	6239.78	6239.78	5976.22	6407.5	0.973912	-0.0381366	0.981255	-0.0273007	0.774368	0.88465
ENSG00000114554	3	126707437	126756235	+	48799	10944	PLXNA1	9855.1	9855.1	10129.1	9680.76	0.972672	-0.0399754	0.980877	-0.0278561	0.774373	0.88465
ENSG00000127586	16	838046	850737	+	12692	5916	CHTF18	4432.81	4432.81	4727.94	4245	0.963391	-0.0538073	0.979183	-0.0303492	0.774592	0.884832
ENSG00000163386	1	145289772	145370303	+	80532	13221	NBPF10	2892.46	2892.46	2893.58	2891.74	0.974019	-0.0379779	0.981301	-0.0272322	0.774626	0.884832
ENSG00000167359	11	5461800	5462744	-	945	945	OR51I1	0.908584	0.908584	0.861814	0.938347	1.12938	0.17553	1.01691	0.0241897	0.774697	0.88486
ENSG00000198680	9	25676396	25678856	-	2461	2461	TUSC1	1724.24	1724.24	1670.03	1758.74	0.964511	-0.0521302	0.979318	-0.03015	0.774814	0.884932
ENSG00000250641	6	31674681	31685695	+	11015	1266	MEGT1	4.5146	4.5146	5.54765	3.85721	0.920992	-0.118739	0.980853	-0.0278913	0.774853	0.884932
ENSG00000147044	X	41374187	41782716	-	408530	10547	CASK	3571.03	3571.03	3408.54	3674.43	1.02201	0.031412	1.01725	0.0246802	0.774915	0.884948
ENSG00000180016	17	3300398	3301704	-	1307	1307	OR1E1	0.74735	1.11998	0.63986	1.42551	1.16945	0.225834	1.01504	0.0215364	0.77501	NA
ENSG00000173641	1	16340523	16346089	-	5567	3910	HSPB7	268.024	268.024	271.976	265.509	0.953503	-0.0686908	0.978869	-0.0308118	0.775107	0.885053
ENSG00000240240	9	42409989	42474239	+	64251	2248	RP11-146D12.2	8.42223	8.42223	8.06098	8.65212	0.939818	-0.0895461	0.979476	-0.0299175	0.775111	0.885053
ENSG00000023228	2	206979541	207024327	-	44787	12268	NDUFS1	8404.02	8404.02	8250.23	8501.89	1.01908	0.0272731	1.01579	0.022596	0.775187	0.885053
ENSG00000163629	4	87515468	87736324	+	220857	9496	PTPN13	2739.28	2739.28	2326.48	3001.97	0.948201	-0.0767355	0.979022	-0.0305875	0.775193	0.885053
ENSG00000127184	5	85913721	85916779	+	3059	1993	COX7C	21977	21977	24360.4	20460.3	0.970241	-0.0435851	0.980302	-0.0287015	0.775246	0.885059
ENSG00000256374	1	148201752	148202536	-	785	785	PPIAL4D	0.542497	0.542497	0.439202	0.608231	1.11046	0.151152	1.01789	0.0255864	0.775281	NA
ENSG00000265264	11	6502715	6530208	+	27494	884	TIMM10B	1.13463	1.13463	1.30486	1.0263	0.92216	-0.11691	0.980815	-0.0279464	0.775318	0.885088
ENSG00000168515	11	61957688	61961011	+	3324	453	SCGB1D1	231.357	605.004	1180.78	238.599	1.10775	0.147636	1.01804	0.0257985	0.775383	0.885106
ENSG00000149534	11	59855734	59863444	+	7711	1958	MS4A2	9.23571	9.23571	9.40257	9.12953	1.09344	0.12888	1.01893	0.0270551	0.77551	0.885106
ENSG00000235711	15	79575146	79590580	+	15435	5423	ANKRD34C	1.46181	12.4999	24.1759	5.06975	0.896467	-0.157678	0.982733	-0.0251281	0.775551	0.885106
ENSG00000163705	3	10123001	10149915	-	26915	1895	FANCD2OS	12.5195	12.5195	11.7375	13.0172	0.953605	-0.0685367	0.978915	-0.0307444	0.775585	0.885106
ENSG00000188817	3	63638344	63664696	+	26353	4651	SNTN	97.7496	97.7496	138.329	71.9263	0.920911	-0.118867	0.980945	-0.0277553	0.775611	0.885106
ENSG00000146842	7	129804555	129847610	-	43056	4759	TMEM209	2997	2997	2825.71	3106	1.02567	0.0365611	1.01868	0.0266944	0.775615	0.885106
ENSG00000115386	2	79347488	79350545	+	3058	1725	REG1A	766.282	766.282	631.164	852.266	1.12836	0.174229	1.01684	0.0240912	0.7758	0.885264
ENSG00000272869	5	112196885	112228776	+	31892	2174	CTC-487M23.8	13.0439	13.0439	13.1216	12.9945	0.964649	-0.0519244	0.979438	-0.029974	0.776192	0.885658
ENSG00000174125	4	38792298	38858438	-	66141	4533	TLR1	858.337	858.337	822.826	880.935	0.962689	-0.0548579	0.979264	-0.0302298	0.776404	0.885804
ENSG00000269804	1	28527070	28527419	+	350	350	AL353354.2	26.2142	26.2142	21.3431	29.314	0.918139	-0.123216	0.98125	-0.0273076	0.776413	0.885804
ENSG00000137203	6	10393419	10419892	-	26474	8245	TFAP2A	2530.81	2530.81	2457.77	2577.3	0.935846	-0.0956575	0.979922	-0.0292616	0.776625	0.885973
ENSG00000100483	14	50575350	50583318	-	7969	2055	VCPKMT	1089.51	1089.51	1088.53	1090.13	1.02413	0.034401	1.01807	0.025841	0.776681	0.885973
ENSG00000175087	1	26437664	26452034	+	14371	4527	PDIK1L	1410.02	1410.02	1437.34	1392.63	0.976676	-0.0340475	0.982346	-0.0256964	0.776809	0.885973
ENSG00000174898	19	5720688	5778745	+	58058	3084	CATSPERD	19.9262	19.9262	23.6072	17.5838	1.07656	0.106434	1.01992	0.0284592	0.776821	0.885973
ENSG00000221931	11	123624196	123625253	-	1058	1058	OR6X1	0.13359	0.13359	0.0751202	0.170798	1.41577	0.501583	1.00928	0.0133228	0.776827	NA
ENSG00000157343	6	35704809	35716856	+	12048	1418	ARMC12	104.684	104.684	97.0955	109.513	1.06057	0.0848464	1.02096	0.0299254	0.776829	0.885973
ENSG00000214511	12	51347705	51364289	+	16585	371	HIGD1C	3.91349	3.91349	3.95864	3.88476	1.07138	0.0994718	1.02027	0.0289468	0.776909	0.885973
ENSG00000137814	15	42841008	42862192	+	21185	4323	HAUS2	1782.89	1782.89	1685.37	1844.94	0.978061	-0.032004	0.982926	-0.0248449	0.776933	0.885973
ENSG00000048707	1	12290124	12572099	+	281976	20346	VPS13D	6399.65	6399.65	6300.2	6462.94	0.973548	-0.0386757	0.981264	-0.0272865	0.776937	0.885973
ENSG00000214782	11	60496789	60511685	+	14897	1415	MS4A18	1.11055	1.11055	1.4504	0.894284	0.864401	-0.210227	0.984882	-0.0219779	0.77705	0.886049
ENSG00000260836	15	83208783	83224682	-	15900	880	RP11-152F13.10	0.514067	0.514067	0.510227	0.516511	1.15117	0.203096	1.0156	0.0223287	0.777081	NA
ENSG00000198286	7	2945775	3083579	-	137805	4707	CARD11	1206.71	1206.71	1259.87	1172.87	0.957669	-0.0624007	0.979094	-0.0304813	0.777295	0.886226
ENSG00000011009	1	24117460	24122029	+	4570	2196	LYPLA2	7675.69	7675.69	7922.52	7518.61	1.02489	0.0354716	1.01833	0.0262034	0.777299	0.886226
ENSG00000267906	7	16828866	16829246	+	381	381	AC073333.1	0.193042	0.193042	0.282565	0.136072	0.822808	-0.281373	0.986968	-0.0189254	0.777303	NA
ENSG00000158553	6	27253682	27279949	-	26268	3354	POM121L2	6.66929	6.66929	4.22595	8.22413	1.10931	0.149659	1.01772	0.0253371	0.77741	0.886267
ENSG00000162722	1	248020501	248041507	+	21007	3225	TRIM58	386.843	386.843	373.314	395.453	1.06379	0.0892079	1.0207	0.0295607	0.777429	0.886267
ENSG00000167641	19	38741877	38747231	-	5355	1501	PPP1R14A	1521.2	1521.2	1669.47	1426.84	1.05596	0.0785575	1.02109	0.0301166	0.777717	0.886503
ENSG00000121314	12	10958650	10959892	-	1243	1243	TAS2R8	1.74032	1.74032	2.05579	1.53956	0.911766	-0.133264	0.98188	-0.0263807	0.77773	0.886503
ENSG00000130821	X	152953554	152962048	+	8495	5498	SLC6A8	4267.23	4267.23	4283.35	4256.97	1.04473	0.0631304	1.0213	0.0304111	0.777904	0.886648
ENSG00000117419	1	44686742	44820932	-	134191	2644	ERI3	6574.64	6574.64	6850.68	6398.97	0.9767	-0.0340121	0.982403	-0.0256136	0.778016	0.886723
ENSG00000166337	11	6627526	6633898	-	6373	6104	TAF10	5128.28	5128.28	5330.11	4999.84	0.973286	-0.0390644	0.981247	-0.0273123	0.778153	0.886779
ENSG00000147434	8	42607763	42651535	-	43773	2596	CHRNA6	56.961	56.961	57.8423	56.4001	0.943436	-0.0840038	0.979588	-0.0297534	0.778202	0.886779
ENSG00000143248	1	163080911	163291577	-	210667	6812	RGS5	4053.67	4053.67	3833.81	4193.57	0.970565	-0.0431035	0.98055	-0.0283371	0.778206	0.886779
ENSG00000070950	3	8817088	9005457	-	188370	6983	RAD18	2084.53	2084.53	2052	2105.24	1.02105	0.0300492	1.01669	0.0238804	0.778542	0.887054
ENSG00000181555	3	47057919	47205457	-	147539	10019	SETD2	8496.18	8496.18	8204.79	8681.61	1.02045	0.0292035	1.0164	0.0234694	0.778596	0.887054
ENSG00000145569	5	14581884	14615116	+	33233	4074	FAM105A	1088.11	1088.11	1038.65	1119.59	1.03579	0.0507341	1.02071	0.0295685	0.77863	0.887054
ENSG00000172348	6	46188475	46459709	-	271235	3706	RCAN2	760.7	760.7	706.939	794.912	1.0347	0.0492086	1.02057	0.0293748	0.778635	0.887054
ENSG00000181817	1	36856839	36863493	-	6655	1496	LSM10	2446.87	2446.87	2538	2388.88	0.975236	-0.0361768	0.981893	-0.0263624	0.778705	0.88708
ENSG00000224867	1	220603286	220608023	-	4738	153	AC096644.1	0.27141	0.27141	0.440522	0.163793	0.715418	-0.483141	0.990719	-0.0134518	0.778861	NA
ENSG00000138152	10	124030821	124097677	+	66857	2409	BTBD16	19.9714	19.9714	21.8737	18.7608	0.94356	-0.0838145	0.979653	-0.0296576	0.778866	0.887158
ENSG00000177954	1	153963235	153964626	+	1392	946	RPS27	130804	130804	144203	122278	0.9664	-0.0493079	0.979854	-0.0293609	0.778894	0.887158
ENSG00000168765	1	110198703	110208118	+	9416	5370	GSTM4	1991.8	1991.8	2115.59	1913.03	0.97124	-0.0421001	0.980747	-0.0280474	0.778914	0.887158
ENSG00000225683	6	163586446	163612840	-	26395	1131	AL078585.1	0.262669	0.262669	0.247069	0.272596	1.3411	0.423415	1.01022	0.0146675	0.778945	NA
ENSG00000120437	6	160181360	160200144	+	18785	4374	ACAT2	1964.52	1964.52	1835.44	2046.67	1.02157	0.0307871	1.01692	0.0242009	0.779026	0.887232
ENSG00000137801	15	39873280	39891667	+	18388	10870	THBS1	25855.2	25855.2	23244.8	27516.3	1.05003	0.0704276	1.02115	0.0301929	0.779133	0.887301
ENSG00000085998	1	46654354	46685977	-	31624	6366	POMGNT1	7834.25	8355.91	9373.23	7708.53	1.01716	0.0245405	1.01459	0.0208966	0.779272	0.887372
ENSG00000204576	6	30524663	30531500	+	6838	4281	PRR3	2136.19	2136.19	2165.83	2117.33	0.973676	-0.0384868	0.981419	-0.0270596	0.77929	0.887372
ENSG00000188152	9	99690592	99702535	+	11944	3906	NUTM2G	12.3153	12.3153	12.4533	12.2275	0.955015	-0.0664045	0.97927	-0.0302217	0.779349	0.887386
ENSG00000176641	18	59475296	59561480	-	86185	9924	RNF152	3127.79	3127.79	2942	3246.02	0.958714	-0.0608273	0.979311	-0.0301615	0.779409	0.887401
ENSG00000172005	2	95691422	95719737	+	28316	1453	MAL	5866.01	5866.01	6480.17	5475.18	1.0735	0.102326	1.0198	0.0282927	0.779602	0.887543
ENSG00000206538	3	86987119	87040269	-	53151	11574	VGLL3	805.344	805.344	723.375	857.506	1.05628	0.0789932	1.02086	0.0297888	0.779672	0.887543
ENSG00000166548	16	66541906	66586447	-	44542	7169	TK2	2558.94	2558.94	2589.39	2539.56	0.981042	-0.0276134	0.984449	-0.0226111	0.779806	0.887543
ENSG00000138823	4	100484918	100545156	+	60239	5398	MTTP	71.5264	71.5264	63.8397	76.418	1.06617	0.0924394	1.02026	0.0289426	0.779892	0.887543
ENSG00000196468	X	76709648	76712769	+	3122	1106	FGF16	7.79676	7.79676	6.83497	8.40881	0.938565	-0.091472	0.980096	-0.0290045	0.779913	0.887543
ENSG00000173208	12	39943835	40013553	-	69719	6238	ABCD2	59.9502	59.9502	57.5381	61.4853	0.949403	-0.0749076	0.979472	-0.0299237	0.779975	0.887543
ENSG00000078098	2	163027194	163101661	-	74468	7003	FAP	2968.71	2968.71	2874.4	3028.72	0.936524	-0.0946125	0.980255	-0.0287709	0.780028	0.887543
ENSG00000100242	22	39130730	39190148	-	59419	6490	SUN2	7108.75	7108.75	6951.02	7209.12	1.02588	0.0368645	1.01854	0.0265034	0.780037	0.887543
ENSG00000117682	1	26758773	26797785	+	39013	5596	DHDDS	3037.91	3037.91	3058.83	3024.59	0.979993	-0.0291562	0.983922	-0.0233848	0.780046	0.887543
ENSG00000255798	11	102552041	102554644	+	2604	721	RP11-817J15.3	70.8849	70.8849	75.3446	68.047	0.901221	-0.150048	0.982899	-0.0248848	0.780047	0.887543
ENSG00000188672	1	25688740	25756683	-	67944	2433	RHCE	219.22	219.22	216.48	220.963	1.05266	0.0740452	1.02097	0.0299389	0.78009	0.887543
ENSG00000156509	8	101145588	101158028	-	12441	3950	FBXO43	159.151	159.151	154.815	161.911	0.964459	-0.052208	0.979717	-0.0295632	0.780097	0.887543
ENSG00000228716	5	79922047	79950802	-	28756	4409	DHFR	2871.42	2871.42	2814.62	2907.57	0.971595	-0.0415737	0.980919	-0.0277947	0.780437	0.887826
ENSG00000223802	19	18979361	19007536	-	28176	3746	CERS1	178.677	178.677	186.703	173.57	1.06196	0.086724	1.02047	0.0292276	0.78044	0.887826
ENSG00000102878	16	67197288	67203848	+	6561	4507	HSF4	1475.13	1475.13	1478.65	1472.89	0.95117	-0.0722252	0.979471	-0.0299256	0.780589	0.887942
ENSG00000169896	16	31271311	31344213	+	72903	5665	ITGAM	1533.26	1533.26	1508.49	1549.02	0.961887	-0.0560601	0.979559	-0.0297952	0.780684	0.887997
ENSG00000131094	17	43037061	43045439	-	8379	1295	C1QL1	263.418	263.418	264.351	262.824	0.939463	-0.090091	0.980139	-0.0289412	0.780861	0.888144
ENSG00000267802	14	52436014	52436247	-	234	234	AL358333.1	0.502016	0.502016	0.489307	0.510103	0.858431	-0.220227	0.985608	-0.0209144	0.781015	NA
ENSG00000236249	X	49226182	49233481	+	7300	517	GAGE2C	0.267386	0.267386	0.363615	0.206149	0.698895	-0.516853	0.991287	-0.0126251	0.781021	NA
ENSG00000152457	10	14939358	14996431	-	57074	7307	DCLRE1C	1952.32	1952.32	1937.96	1961.45	1.02123	0.0303018	1.01669	0.0238826	0.781073	0.888333
ENSG00000261086	15	83209620	83231124	+	21505	421	RP11-379H8.1	0.388403	0.388403	0.487355	0.325434	1.16894	0.225197	1.01442	0.0206575	0.781221	NA
ENSG00000068438	X	48334541	48344752	+	10212	2740	FTSJ1	3539.48	3539.48	3492.14	3569.61	1.01866	0.0266779	1.01541	0.0220555	0.781313	0.888503
ENSG00000178401	12	49740700	49751309	+	10610	3477	DNAJC22	882.599	882.599	844.031	907.142	0.952146	-0.0707452	0.979515	-0.0298598	0.781317	0.888503
ENSG00000147576	8	67342420	67383836	+	41417	3753	ADHFE1	836.926	836.926	831.424	840.428	1.04919	0.0692716	1.02093	0.0298847	0.781392	0.888504
ENSG00000173320	4	184774584	184944679	+	170096	10952	STOX2	902.331	902.331	922.545	889.468	0.967431	-0.0477694	0.980179	-0.0288831	0.781412	0.888504
ENSG00000154370	1	228581374	228594541	-	13168	8522	TRIM11	4064.35	4064.35	4166.5	3999.34	0.978467	-0.0314043	0.98326	-0.0243553	0.781481	0.888529
ENSG00000212126	12	11138512	11139511	-	1000	1000	TAS2R50	1.7145	1.7145	1.68712	1.73193	0.933615	-0.0991001	0.980651	-0.0281882	0.781625	0.888595
ENSG00000178096	1	149859440	149872351	+	12912	1461	BOLA1	1681.22	1681.22	1692.5	1674.03	1.02505	0.0356952	1.01819	0.0260077	0.781632	0.888595
ENSG00000124802	6	8073593	8102811	-	29219	2107	EEF1E1	1552.21	1552.21	1608.97	1516.09	1.02528	0.0360125	1.01826	0.02611	0.781713	0.888633
ENSG00000182389	2	152689290	152955593	-	266304	13610	CACNB4	131.435	131.435	133.012	130.431	1.04337	0.0612567	1.0209	0.029844	0.781848	0.888713
ENSG00000233670	17	10725792	10741762	-	15971	3810	PIRT	2.54637	2.54637	2.75022	2.41665	0.86815	-0.203983	0.985165	-0.0215628	0.781878	0.888713
ENSG00000159131	21	34876238	34915797	-	39560	7804	GART	8360.37	8360.37	8217.78	8451.11	1.01839	0.0262848	1.01523	0.0218101	0.782177	0.888975
ENSG00000067066	2	231280657	231408805	+	128149	12691	SP100	7722.76	7722.76	7571.37	7819.11	0.977795	-0.0323965	0.983001	-0.0247358	0.782202	0.888975
ENSG00000213901	2	219940051	220035549	-	95499	6531	SLC23A3	437.246	437.246	432.327	440.376	1.05593	0.0785082	1.02057	0.0293794	0.782425	0.889123
ENSG00000137693	11	101981192	102104154	+	122963	6296	YAP1	19340.6	19340.6	19070.4	19512.5	1.02801	0.0398572	1.01903	0.0272034	0.782426	0.889123
ENSG00000186150	1	110655062	110656569	+	1508	1508	UBL4B	8.34514	8.34514	8.19845	8.43848	0.934218	-0.0981687	0.980722	-0.0280832	0.782657	0.889292
ENSG00000078114	10	21068902	21463116	-	394215	13718	NEBL	1359.08	1359.08	1411.94	1325.43	0.9553	-0.0659744	0.979592	-0.0297474	0.782686	0.889292
ENSG00000174196	10	51187938	51192032	+	4095	1503	FAM21D	16.3352	16.3352	14.5602	17.4647	0.949913	-0.0741321	0.979738	-0.0295325	0.78272	0.889292
ENSG00000269185	7	108540389	108540655	-	267	267	FLJ00325	0.700123	0.700123	0.795421	0.639479	1.32528	0.406293	1.01019	0.0146237	0.78276	NA
ENSG00000097007	9	133589333	133763062	+	173730	6276	ABL1	6473.46	6473.46	6320.83	6570.58	1.02562	0.0365008	1.01833	0.0262003	0.782763	0.889292
ENSG00000205846	12	8608522	8630926	+	22405	1682	CLEC6A	16.3422	16.3422	16.6799	16.1273	0.936524	-0.0946123	0.980576	-0.0282983	0.782882	0.889374
ENSG00000249861	19	40146534	40151287	+	4754	679	LGALS16	0.328938	0.328938	0.253872	0.376707	1.36741	0.451447	1.00949	0.0136329	0.782951	NA
ENSG00000269879	10	24770273	24770632	-	360	360	AL353583.1	1.56736	1.56736	1.82548	1.4031	0.915056	-0.128068	0.982229	-0.0258687	0.78301	0.889466
ENSG00000163393	1	116519119	116612675	+	93557	5292	SLC22A15	358.595	358.595	351.554	363.076	0.966837	-0.0486561	0.980216	-0.0288286	0.783097	0.889497
ENSG00000258289	14	65381079	65411309	+	30231	5404	CHURC1	3173.19	3173.19	3169.69	3175.42	1.02299	0.0327957	1.01737	0.0248442	0.783159	0.889497
ENSG00000116329	1	29138654	29190208	+	51555	1774	OPRD1	1.0693	1.66907	1.29303	1.90837	0.888312	-0.170862	0.984102	-0.0231197	0.78322	0.889497
ENSG00000137642	11	121322912	121504402	+	181491	19449	SORL1	23630.1	23630.1	22973.8	24047.8	1.03818	0.0540499	1.02055	0.0293427	0.783302	0.889497
ENSG00000149089	11	34874641	34938046	-	63406	5432	APIP	2055.63	2055.63	2081.15	2039.39	0.975736	-0.035437	0.982269	-0.0258105	0.783311	0.889497
ENSG00000108523	17	4843303	4848517	+	5215	2744	RNF167	8732.17	8732.17	8572.87	8833.55	1.02088	0.0298151	1.01646	0.0235538	0.78332	0.889497
ENSG00000205642	X	8432871	8434550	+	1680	1174	VCX3B	11.9644	11.9644	12.5337	11.6021	0.93506	-0.0968689	0.980745	-0.0280494	0.783419	0.889523
ENSG00000114270	3	48601506	48632700	-	31195	11071	COL7A1	3868.71	3868.71	3791.07	3918.11	1.05131	0.072187	1.02065	0.0294894	0.783477	0.889523
ENSG00000131409	19	51020149	51071302	-	51154	3121	LRRC4B	146.577	146.577	142.062	149.451	1.05552	0.0779536	1.02047	0.0292351	0.783519	0.889523
ENSG00000174417	8	110098850	110131813	+	32964	1678	TRHR	1.46217	1.46217	1.72439	1.29531	0.910447	-0.135354	0.982629	-0.0252806	0.783546	0.889523
ENSG00000186335	5	150694539	150727151	-	32613	4263	SLC36A2	3.07131	5.57113	3.34715	6.9864	1.08906	0.123086	1.01827	0.0261247	0.783578	0.889523
ENSG00000112624	6	42749765	42836298	+	86534	6688	GLTSCR1L	2421.28	2421.28	2377.25	2449.29	0.977505	-0.0328238	0.982939	-0.0248267	0.783671	0.889558
ENSG00000130304	19	17579578	17616977	+	37400	8249	SLC27A1	3776.61	3776.61	4173.45	3524.08	0.970046	-0.0438743	0.980777	-0.0280023	0.783703	0.889558
ENSG00000164051	3	48473574	48481866	-	8293	2410	CCDC51	1907.63	1907.63	2102.23	1783.8	0.975469	-0.0358316	0.982199	-0.0259126	0.783782	0.889594
ENSG00000154174	3	100082275	100120242	-	37968	5387	TOMM70A	8591.86	8591.86	8891.89	8400.93	0.981891	-0.0263657	0.985007	-0.0217946	0.783886	0.889601
ENSG00000168280	2	149632819	149883273	+	250455	9221	KIF5C	2218.49	2218.49	2268.93	2186.4	0.954423	-0.067299	0.979727	-0.0295477	0.783947	0.889601
ENSG00000105609	19	54754263	54761164	-	6902	6048	LILRB5	199.918	199.918	189.449	206.581	0.960788	-0.0577098	0.979784	-0.0294638	0.783948	0.889601
ENSG00000180198	1	28832455	28865812	+	33358	3888	RCC1	7103.85	7103.85	7202.89	7040.84	0.976419	-0.0344278	0.982538	-0.0254143	0.783976	0.889601
ENSG00000167323	11	3875757	4114439	+	238683	6811	STIM1	3222.25	3222.25	3176.89	3251.12	1.02481	0.0353608	1.01799	0.0257285	0.784174	0.889772
ENSG00000268279	3	14176717	14189548	+	12832	905	RP11-434D12.1	52.7011	52.7011	53.0469	52.4811	0.960952	-0.0574637	0.979817	-0.0294151	0.784249	0.889804
ENSG00000182827	1	226332380	226374431	-	42052	3578	ACBD3	6061.01	6061.01	6355.45	5873.64	0.973027	-0.039449	0.981495	-0.0269464	0.784324	0.889806
ENSG00000197880	1	23907985	23967058	+	59074	2142	MDS2	9.43678	9.43678	9.32561	9.50753	1.06766	0.0944525	1.01965	0.0280671	0.784345	0.889806
ENSG00000256715	21	14741931	14745386	-	3456	144	AL050302.1	0.199144	0.476902	0.373567	0.542661	0.652262	-0.616477	0.992534	-0.0108115	0.784415	NA
ENSG00000187783	10	45406648	45432450	+	25803	3157	TMEM72	43.2059	43.2059	40.4729	44.9451	1.08486	0.117507	1.01845	0.0263704	0.784498	0.889879
ENSG00000234465	19	44080952	44088116	+	7165	3570	PINLYP	807.504	807.504	870.762	767.249	0.950344	-0.073478	0.979906	-0.0292844	0.784504	0.889879
ENSG00000196400	9	69252845	69254032	+	1188	1188	BX255923.1	0.396897	0.396897	0.402611	0.393261	1.15102	0.202913	1.01482	0.0212196	0.784527	NA
ENSG00000147475	8	37594117	37616619	+	22503	9464	ERLIN2	5027.06	5027.06	5375.53	4805.3	0.976526	-0.0342697	0.982604	-0.0253173	0.784624	0.889962
ENSG00000099864	19	708953	748329	+	39377	5215	PALM	2910.37	2910.37	3098.35	2790.74	0.958762	-0.0607554	0.979797	-0.0294454	0.784726	0.890024
ENSG00000243566	7	76139745	76648340	+	508596	2022	UPK3B	4555.34	4555.34	5324.37	4065.95	0.943427	-0.0840168	0.98031	-0.0286901	0.784792	0.890046
ENSG00000168081	8	28174503	28200872	+	26370	2126	PNOC	4408.07	4408.07	5840.05	3496.81	1.07704	0.107073	1.01893	0.0270559	0.784936	0.890092
ENSG00000117791	1	220921567	220958150	+	36584	2590	MARC2	875.399	875.399	816.056	913.163	1.04001	0.0565905	1.02051	0.0292861	0.78496	0.890092
ENSG00000116237	1	6281253	6296032	-	14780	4910	ICMT	8679.78	8679.78	8363.51	8881.05	0.97961	-0.0297213	0.983888	-0.0234338	0.784974	0.890092
ENSG00000117707	1	214156524	214214595	+	58072	8699	PROX1	119.285	143.677	122.09	157.414	0.949108	-0.0753561	0.98003	-0.0291019	0.785165	0.890256
ENSG00000163141	1	151009046	151020076	+	11031	2892	BNIPL	1659.56	1659.56	1721.58	1620.09	1.06983	0.0973814	1.01939	0.0277073	0.785257	0.890269
ENSG00000143127	1	145524891	145543868	+	18978	6320	ITGA10	315.629	446.834	658.298	312.266	0.95668	-0.0638914	0.979834	-0.0293912	0.785271	0.890269
ENSG00000267477	19	11577055	11616513	-	39459	727	CTC-398G3.6	0.318101	0.318101	0.331175	0.309781	0.888464	-0.170615	0.984322	-0.0227974	0.785373	NA
ENSG00000164171	5	52285156	52390609	+	105454	7910	ITGA2	874.758	874.758	897.11	860.534	0.957836	-0.0621487	0.979859	-0.0293537	0.785514	0.89049
ENSG00000163541	2	84650647	84687169	-	36523	4286	SUCLG1	8191.22	8191.22	8266.78	8143.13	1.02042	0.029157	1.01617	0.0231434	0.785574	0.890506
ENSG00000184995	9	21480841	21482312	-	1472	1472	IFNE	53.0462	53.0462	41.1591	60.6107	0.929145	-0.106024	0.981465	-0.0269918	0.78578	0.890685
ENSG00000159079	21	33964389	33985176	-	20788	3353	C21orf59	2859.98	2859.98	2948.66	2803.55	0.973819	-0.0382745	0.981796	-0.0265048	0.785928	0.8908
ENSG00000184752	12	95290831	95397546	-	106716	1815	NDUFA12	4129.81	4129.81	4079.67	4161.72	0.976663	-0.0340668	0.982712	-0.0251588	0.786006	0.890835
ENSG00000170989	1	101702444	101707074	+	4631	3071	S1PR1	703.851	703.851	660.518	731.426	1.03221	0.0457419	1.01967	0.0280962	0.786126	0.890918
ENSG00000196747	6	27775899	27776429	+	531	531	HIST1H2AI	92.3048	92.3048	73.0409	104.564	1.06545	0.0914621	1.01957	0.0279656	0.786224	0.890921
ENSG00000174059	1	208057594	208084747	-	27154	3949	CD34	2413.41	2413.41	2336.3	2462.48	1.02585	0.0368159	1.01822	0.0260561	0.786249	0.890921
ENSG00000161021	5	179159851	179223512	+	63662	10690	MAML1	5939.03	5939.03	5908.57	5958.42	0.978599	-0.0312107	0.983484	-0.024027	0.78627	0.890921
ENSG00000077092	3	25215823	25639423	+	423601	3697	RARB	631.788	631.788	604.342	649.254	1.03671	0.0520132	1.02017	0.0288066	0.786474	0.891078
ENSG00000181754	1	110046797	110052360	-	5564	5144	AMIGO1	818.041	818.041	839.173	804.593	0.972542	-0.0401682	0.981492	-0.0269514	0.786512	0.891078
ENSG00000144868	3	132757235	133116636	+	359402	8425	TMEM108	442.229	442.229	437.802	445.047	0.948103	-0.0768836	0.980227	-0.0288118	0.786551	0.891078
ENSG00000119912	10	94211441	94333833	-	122393	7607	IDE	3592.01	3592.01	3566.56	3608.21	0.98008	-0.0290288	0.984159	-0.0230366	0.786608	0.89109
ENSG00000249437	5	70264310	70320941	-	56632	9513	NAIP	184.438	184.438	173.907	191.139	0.966051	-0.0498284	0.980388	-0.0285746	0.786689	0.891093
ENSG00000213822	19	51979838	51994206	+	14369	1699	CEACAM18	0.644637	0.940538	0.680487	1.10603	1.2381	0.308124	1.0117	0.016782	0.786696	NA
ENSG00000164120	4	175411328	175444305	-	32978	5529	HPGD	1243.57	1580.02	1138.98	1860.67	1.07453	0.103701	1.01889	0.0270014	0.78674	0.891093
ENSG00000214954	8	92114060	92231464	+	117405	3056	LRRC69	158.787	158.787	155.608	160.81	1.04104	0.0580265	1.02038	0.0291098	0.786752	0.891093
ENSG00000175470	10	133747955	133773331	+	25377	6114	PPP2R2D	3082.37	3082.37	3100.59	3070.77	1.01871	0.0267501	1.01529	0.0218886	0.786933	0.891235
ENSG00000214050	8	28205804	28347835	-	142032	3972	FBXO16	483.364	483.364	503.477	470.565	1.02992	0.0425368	1.0192	0.0274315	0.787048	0.891235
ENSG00000264187	17	17105963	17140499	-	34537	1693	RP11-45M22.4	7.75647	7.75647	7.90311	7.66315	1.04716	0.066476	1.02038	0.0291047	0.78708	0.891235
ENSG00000103056	16	68392231	68482591	-	90361	7163	SMPD3	367.491	367.491	347.052	380.497	1.04901	0.0690329	1.02033	0.0290405	0.787116	0.891235
ENSG00000166359	19	33622996	33666701	+	43706	1841	WDR88	139.612	139.612	200.239	101.031	0.955835	-0.065166	0.980022	-0.0291143	0.787147	0.891235
ENSG00000135124	12	121647660	121671909	+	24250	8159	P2RX4	2295.49	2295.49	2301.81	2291.47	0.979547	-0.029813	0.983934	-0.0233663	0.787291	0.891235
ENSG00000114279	3	191857184	192485553	-	628370	7355	FGF12	722.18	722.18	786.689	681.128	0.951508	-0.0717119	0.98015	-0.028925	0.787297	0.891235
ENSG00000103355	16	2833954	2837949	-	3996	2112	PRSS33	570.599	570.599	679.594	501.238	0.905137	-0.143792	0.983424	-0.0241139	0.787298	0.891235
ENSG00000215472	18	47008051	47017956	-	9906	1507	RPL17-C18orf32	33.4253	33.4253	34.699	32.6148	0.964733	-0.0517978	0.980309	-0.0286914	0.787301	0.891235
ENSG00000071205	4	148653214	148993931	+	340718	10759	ARHGAP10	730.689	730.689	744.168	722.11	0.97174	-0.0413571	0.981358	-0.0271487	0.787427	0.891288
ENSG00000100519	14	53173890	53195305	+	21416	7482	PSMC6	6731.52	6731.52	6846.98	6658.04	1.01561	0.0223488	1.01349	0.0193256	0.787442	0.891288
ENSG00000139631	12	53551447	53575135	-	23689	4852	CSAD	3369.48	3369.48	3306.81	3409.36	0.95927	-0.0599904	0.980068	-0.0290459	0.787579	0.891388
ENSG00000204779	9	70175707	70178815	-	3109	3109	FOXD4L5	0.921019	0.921019	0.731503	1.04162	1.12602	0.171237	1.01563	0.0223735	0.78787	0.89164
ENSG00000126453	19	50168823	50177173	+	8351	1743	BCL2L12	2002.41	2002.41	2098.84	1941.05	0.976568	-0.0342083	0.982763	-0.0250847	0.787999	0.89164
ENSG00000066697	9	103189438	103213511	+	24074	2763	MSANTD3	1349.65	1349.65	1289.18	1388.14	1.02011	0.0287283	1.01595	0.0228323	0.787999	0.89164
ENSG00000235931	10	61715188	61720671	-	5484	4602	C10orf40	3.76515	36.2721	4.64362	56.3993	1.07869	0.109278	1.01846	0.026383	0.788004	0.89164
ENSG00000069431	12	21950335	22094336	-	144002	11421	ABCC9	711.213	711.213	649.849	750.262	0.95313	-0.0692558	0.98017	-0.0288962	0.788036	0.89164
ENSG00000100249	22	29454660	29457832	-	3173	995	C22orf31	18.602	18.602	17.3552	19.3955	1.06817	0.095135	1.01917	0.027388	0.78815	0.891715
ENSG00000178381	7	1191707	1200395	-	8689	2281	ZFAND2A	1048.88	1048.88	1121.6	1002.61	0.97565	-0.0355649	0.982466	-0.0255206	0.788312	0.891779
ENSG00000144406	2	210636717	210864024	+	227308	19258	UNC80	99.5859	99.5859	107.872	94.3131	0.926925	-0.109476	0.98193	-0.0263082	0.788366	0.891779
ENSG00000187766	21	46031996	46032871	+	876	876	KRTAP10-8	0.420771	0.420771	0.417954	0.422564	1.32297	0.403776	1.00978	0.0140473	0.78837	NA
ENSG00000066248	2	233743396	233877982	-	134587	4687	NGEF	1526.4	1526.4	1620.83	1466.3	0.952715	-0.0698831	0.98022	-0.0288232	0.78839	0.891779
ENSG00000198873	10	120967101	121215131	+	248031	2949	GRK5	611.813	611.813	598.185	620.486	1.02896	0.0411864	1.01891	0.0270269	0.788395	0.891779
ENSG00000163788	3	43328004	43466256	+	138253	6981	SNRK	2590.09	2590.09	2426.61	2694.13	1.01415	0.0202729	1.01251	0.0179377	0.788444	0.89178
ENSG00000170803	11	6806248	6807245	+	998	998	OR2AG1	0.185005	0.185005	0.0709421	0.257591	1.52327	0.607172	1.00735	0.0105673	0.788482	NA
ENSG00000172673	6	128029217	128239776	-	210560	4309	THEMIS	105.738	105.738	94.76	112.724	1.06338	0.0886552	1.01943	0.0277597	0.788645	0.891955
ENSG00000115540	2	198380295	198418423	+	38129	4296	MOB4	2586.21	2586.21	2727.27	2496.45	0.983176	-0.0244781	0.98584	-0.0205739	0.788809	0.892077
ENSG00000128606	7	102553438	102585396	+	31959	2674	LRRC17	718.731	718.731	675.917	745.977	1.05039	0.0709209	1.0201	0.028714	0.788873	0.892077
ENSG00000163273	2	232786530	232791113	-	4584	1071	NPPC	34.4914	34.4914	38.8275	31.7321	0.935063	-0.096864	0.981364	-0.0271399	0.788895	0.892077
ENSG00000217825	7	154988273	154990165	-	1893	744	AC099552.4	0.240833	0.240833	0.282836	0.214103	0.838822	-0.253564	0.987338	-0.0183838	0.788925	NA
ENSG00000003137	2	72356367	72375167	-	18801	5015	CYP26B1	253.058	253.058	259.871	248.723	0.946307	-0.0796204	0.980588	-0.0282814	0.788961	0.892099
ENSG00000118245	2	217724181	217724787	-	607	407	TNP1	1.44032	1.44032	2.03634	1.06104	0.864141	-0.210662	0.986119	-0.0201665	0.789151	0.892261
ENSG00000120088	17	43699267	43913194	+	213928	3730	CRHR1	55.5523	96.0618	74.9249	109.513	1.06684	0.0933505	1.01913	0.0273327	0.789251	0.892319
ENSG00000183310	1	248737022	248738080	-	1059	1059	OR2T34	0.257129	1.11818	0.267382	1.6596	1.37383	0.458203	1.00893	0.0128284	0.78928	NA
ENSG00000122912	10	70237756	70287231	-	49476	7815	SLC25A16	1807.65	1807.65	1685.24	1885.55	1.02373	0.0338392	1.01739	0.0248725	0.789302	0.892324
ENSG00000150054	10	28339922	28623415	-	283494	6577	MPP7	3904.95	3904.95	4091.44	3786.28	0.969681	-0.0444179	0.981082	-0.0275547	0.78942	0.892404
ENSG00000119720	14	90742580	90798481	-	55902	6777	NRDE2	1412	1412	1427.27	1402.29	0.981405	-0.0270795	0.984893	-0.0219604	0.789471	0.892409
ENSG00000221955	3	124801480	124998021	-	196542	5728	SLC12A8	2868.5	2868.5	2751.15	2943.18	1.0344	0.0487893	1.01969	0.0281367	0.789609	0.892511
ENSG00000135823	1	180941861	180992047	-	50187	6254	STX6	5266.99	5266.99	5267.81	5266.47	1.01602	0.0229349	1.0137	0.0196324	0.78967	0.892526
ENSG00000105668	19	36157715	36169367	+	11653	1321	UPK1A	32.226	75.5962	59.0006	86.1569	0.938719	-0.0912353	0.981188	-0.0273978	0.78976	0.892575
ENSG00000186226	1	152758690	152760902	+	2213	1299	LCE1E	0.495267	0.495267	0.824502	0.285754	0.798648	-0.324368	0.989041	-0.0158981	0.789824	NA
ENSG00000197408	19	41497204	41524303	+	27100	3589	CYP2B6	4.46565	9.87005	7.14549	11.6039	0.913669	-0.130256	0.98311	-0.0245754	0.789959	0.892662
ENSG00000177202	19	49110000	49110970	+	971	971	SPACA4	15.9027	15.9027	10.3765	19.4194	1.08302	0.115058	1.01793	0.0256367	0.789972	0.892662
ENSG00000137154	9	19375713	19380252	-	4540	2714	RPS6	184824	184824	183854	185441	1.03197	0.0454073	1.01935	0.0276565	0.789979	0.892662
ENSG00000156299	21	32490734	32932290	-	441557	8751	TIAM1	2956.55	2956.55	2760.15	3081.52	1.03006	0.0427352	1.01902	0.0271759	0.790249	0.892914
ENSG00000268206	17	26638667	26642323	+	3657	141	AC061975.10	0.306113	0.306113	0.351465	0.277253	1.18842	0.249048	1.01282	0.0183765	0.790251	NA
ENSG00000222038	2	131369054	131415664	+	46611	3383	POTEJ	2.73488	2.73488	2.51457	2.87508	0.950111	-0.0738321	0.980525	-0.0283732	0.790298	0.892916
ENSG00000185989	13	114747194	114898086	-	150893	4352	RASA3	1713.58	1713.58	1670.6	1740.93	1.02773	0.0394678	1.01851	0.0264607	0.790396	0.892958
ENSG00000104755	8	39601254	39695808	-	94555	2905	ADAM2	2.21469	2.21469	2.45618	2.06101	0.894593	-0.160696	0.984472	-0.022578	0.790429	0.892958
ENSG00000196171	1	158669369	158670486	-	1118	1118	OR6K2	0.264154	0.264154	0.246691	0.275267	1.36819	0.452266	1.00892	0.0128121	0.79051	NA
ENSG00000204923	2	68686551	68694390	-	7840	5666	FBXO48	306.502	306.502	293.244	314.939	1.01977	0.0282497	1.01571	0.022489	0.790611	0.893036
ENSG00000186432	3	160212783	160283376	-	70594	9413	KPNA4	10030.9	10030.9	10040	10025.2	0.982599	-0.0253253	0.985558	-0.0209874	0.790702	0.893036
ENSG00000077080	7	100240720	100254084	-	13365	2389	ACTL6B	4.13575	25.0139	40.582	15.107	0.908828	-0.137921	0.983543	-0.0239406	0.790722	0.893036
ENSG00000145476	4	187112674	187134610	+	21937	9807	CYP4V2	1586.81	1586.81	1613.89	1569.57	0.969685	-0.044412	0.981172	-0.0274228	0.79075	0.893036
ENSG00000116525	1	33611003	33647660	-	36658	3646	TRIM62	828.71	828.71	789.197	853.855	1.02406	0.0343014	1.01744	0.0249399	0.790756	0.893036
ENSG00000187555	16	8985951	9058371	-	72421	7969	USP7	10930.6	10930.6	10649.2	11109.8	1.01518	0.0217403	1.01316	0.0188563	0.790782	0.893036
ENSG00000269506	4	54927213	54927377	+	165	165	AC110792.1	0.120263	0.120263	0.109034	0.127409	1.2769	0.352644	1.01045	0.0150031	0.790787	NA
ENSG00000168348	14	36003248	36006260	+	3013	3013	INSM2	3.31452	3.31452	3.39393	3.26399	0.921963	-0.117219	0.982592	-0.0253355	0.790856	0.893066
ENSG00000127529	19	15052301	15053260	+	960	960	OR7C2	0.567474	0.567474	0.817191	0.408563	0.804227	-0.314325	0.988937	-0.0160496	0.790983	NA
ENSG00000157625	X	30845559	30993201	-	147643	12430	TAB3	2904.95	2904.95	2777.02	2986.37	1.02296	0.0327464	1.01704	0.0243711	0.791014	0.893192
ENSG00000169208	14	22037934	22038875	-	942	942	OR10G3	0.418454	0.418454	0.519681	0.354037	1.34541	0.428044	1.00921	0.0132288	0.791089	NA
ENSG00000100462	14	23389720	23398794	-	9075	3467	PRMT5	6496.45	6496.45	6377.13	6572.38	1.02259	0.0322209	1.01689	0.024165	0.79115	0.893261
ENSG00000070444	17	2287354	2304412	-	17059	8728	MNT	2413.9	2413.9	2253.46	2516.01	1.01782	0.0254772	1.0147	0.0210539	0.79117	0.893261
ENSG00000164816	8	6912831	6914256	-	1426	444	DEFA5	0.226693	0.226693	0.153263	0.273421	1.29287	0.370577	1.0101	0.0144949	0.791255	NA
ENSG00000131721	X	119292467	119297945	+	5479	1309	RHOXF2	0.817469	0.817469	0.932022	0.744572	0.876585	-0.190034	0.98566	-0.0208383	0.791362	NA
ENSG00000137965	1	79115481	79129763	+	14283	2801	IFI44	10101.8	10101.8	9690.72	10363.4	1.03608	0.0511344	1.01971	0.0281579	0.791368	0.893372
ENSG00000136826	9	110247133	110252763	-	5631	3539	KLF4	1481.97	1481.97	1465.78	1492.27	0.959819	-0.0591657	0.980428	-0.028516	0.791389	0.893372
ENSG00000182986	19	53367043	53400946	-	33904	8327	ZNF320	3592.14	3592.14	3428.07	3696.54	1.02277	0.032487	1.01695	0.0242489	0.79144	0.893372
ENSG00000161920	17	4634723	4636905	+	2183	1477	MED11	1170.55	1170.55	1186.64	1160.31	0.976987	-0.0335882	0.98306	-0.0246485	0.791457	0.893372
ENSG00000254598	11	11373489	11374904	-	1416	1416	CSNK2A3	52.3026	52.3026	47.8781	55.1182	0.968008	-0.0469093	0.980984	-0.0276983	0.791586	0.893464
ENSG00000108389	17	56566898	56595266	-	28369	7467	MTMR4	4988.09	4988.09	4744.04	5143.39	1.01968	0.0281117	1.01563	0.0223772	0.791655	0.893488
ENSG00000090534	3	184089723	184095932	-	6210	1915	THPO	31.8394	31.8394	32.6883	31.2991	0.955293	-0.0659854	0.980519	-0.0283822	0.792074	0.893908
ENSG00000267873	12	52709128	52709790	+	663	75	AC121757.1	0.17231	0.17231	0.21871	0.142782	0.786054	-0.3473	0.989667	-0.0149856	0.79211	NA
ENSG00000198898	7	116451124	116562103	+	110980	8386	CAPZA2	10192.5	10192.5	10313.3	10115.6	1.02118	0.0302425	1.01629	0.0233092	0.792212	0.89401
ENSG00000102243	X	135614311	135638966	+	24656	1541	VGLL1	1346.4	1346.4	1355.64	1340.52	1.06746	0.0941776	1.01872	0.0267549	0.79238	0.894147
ENSG00000166707	X	103356822	103360533	+	3712	3385	ZCCHC18	103.497	103.497	104.866	102.625	0.9643	-0.052446	0.980715	-0.0280942	0.792686	0.894283
ENSG00000125810	20	23059986	23066977	-	6992	6708	CD93	3415.46	3415.46	3145.52	3587.24	1.03338	0.0473714	1.01934	0.0276333	0.792715	0.894283
ENSG00000113269	5	179338651	179499118	-	160468	12822	RNF130	7697.54	7697.54	7764.86	7654.69	1.0202	0.0288578	1.01584	0.0226734	0.792773	0.894283
ENSG00000268424	5	101569696	101571279	+	1584	1584	AC008948.1	1.57828	1.57828	1.16723	1.83985	0.884506	-0.177057	0.985349	-0.0212927	0.792817	0.894283
ENSG00000203907	6	74078278	74104856	-	26579	1467	OOEP	57.3352	57.3352	63.3881	53.4833	0.908766	-0.13802	0.983781	-0.0235906	0.792846	0.894283
ENSG00000163530	3	109012635	109035364	-	22730	1383	DPPA2	52.1739	52.1739	53.0182	51.6366	1.13259	0.179628	1.01477	0.0211468	0.792877	0.894283
ENSG00000162623	1	75198836	75232362	+	33527	4616	TYW3	2511.99	2511.99	2598.17	2457.14	0.980993	-0.0276857	0.984785	-0.0221194	0.792878	0.894283
ENSG00000112486	6	167525295	167553184	+	27890	4226	CCR6	6.58623	6.58623	6.1578	6.85886	1.06909	0.0963837	1.01855	0.0265127	0.792879	0.894283
ENSG00000147144	X	48911101	48927509	+	16409	5439	CCDC120	2489.84	2489.84	2426.35	2530.24	1.02378	0.0339087	1.01724	0.0246538	0.793105	0.894397
ENSG00000142156	21	47401651	47424964	+	23314	5340	COL6A1	35014	35014	33905.1	35719.6	1.03729	0.0528171	1.01964	0.0280635	0.793123	0.894397
ENSG00000160685	1	154975127	154990998	+	15872	4243	ZBTB7B	5854.01	5854.01	5718.17	5940.45	1.01652	0.0236369	1.01393	0.0199521	0.793145	0.894397
ENSG00000187612	11	55681126	55682058	-	933	933	OR5W2	0.232111	0.232111	0.0695137	0.335583	1.54639	0.6289	1.00687	0.00988114	0.793181	NA
ENSG00000184156	8	133133108	133493200	-	360093	12453	KCNQ3	709.291	709.291	750.867	682.833	0.957984	-0.0619264	0.980589	-0.0282793	0.793181	0.894397
ENSG00000110274	11	117185273	117283984	+	98712	11851	CEP164	5221.47	5221.47	5127.15	5281.49	1.02005	0.0286381	1.01575	0.0225523	0.793217	0.894397
ENSG00000163254	2	208992861	208994554	-	1694	629	CRYGC	36.1843	58.1812	41.0458	69.0856	1.11345	0.155033	1.01569	0.0224595	0.793306	0.894444
ENSG00000100916	14	36295524	36401531	+	106008	3897	BRMS1L	910.521	910.521	924.145	901.851	1.02282	0.0325574	1.01688	0.0241543	0.793459	0.894493
ENSG00000074800	1	8921061	8939308	-	18248	3958	ENO1	127980	127980	129209	127199	0.977263	-0.0331807	0.983249	-0.024371	0.793585	0.894493
ENSG00000125820	20	21491648	21494664	-	3017	2092	NKX2-2	0.856337	0.856337	0.833192	0.871065	0.865402	-0.208557	0.986498	-0.0196114	0.793625	NA
ENSG00000120913	8	22435792	22455538	+	19747	7671	PDLIM2	1427.48	1427.48	1454.72	1410.13	1.02929	0.041651	1.01865	0.0266516	0.793661	0.894493
ENSG00000162105	11	70313961	70963623	-	649663	16428	SHANK2	1282.29	1282.29	1217.64	1323.43	1.04252	0.0600778	1.01975	0.0282096	0.793682	0.894493
ENSG00000171189	21	30909254	31312351	-	403098	4248	GRIK1	13.118	13.118	13.1303	13.1101	1.04516	0.0637225	1.01973	0.0281887	0.793689	0.894493
ENSG00000268852	17	80214131	80216080	+	1950	1950	AC132872.2	36.2577	36.2577	34.0376	37.6705	1.04845	0.0682593	1.01965	0.0280768	0.793693	0.894493
ENSG00000167123	9	131174030	131199626	+	25597	6054	CERCAM	5990.2	5990.2	5798.51	6112.18	1.03177	0.0451171	1.01905	0.0272262	0.793771	0.894493
ENSG00000223609	11	5253908	5256600	-	2693	1062	HBD	4.85864	4.85864	5.56947	4.4063	0.918305	-0.122954	0.983204	-0.024437	0.793857	0.894493
ENSG00000118369	11	77899858	77925757	+	25900	5233	USP35	1197.03	1197.03	1204.77	1192.1	1.02524	0.0359677	1.01766	0.0252537	0.793867	0.894493
ENSG00000132823	20	42825136	42839431	-	14296	1712	OSER1	4408.77	4408.77	4514.76	4341.33	0.983119	-0.0245622	0.98592	-0.0204569	0.793878	0.894493
ENSG00000100721	14	96176304	96180533	-	4230	2236	TCL1A	50.3615	76.3731	83.2159	72.0186	1.08102	0.112391	1.0176	0.0251755	0.793909	0.894493
ENSG00000132661	20	23331373	23335414	+	4042	1123	NXT1	2216.2	2216.2	2226.19	2209.85	1.0197	0.0281442	1.01557	0.0222913	0.793918	0.894493
ENSG00000174749	4	113066553	113116412	+	49860	8901	C4orf32	322.413	322.413	290.14	342.951	1.03405	0.0483051	1.01931	0.0275989	0.793965	0.894493
ENSG00000101665	18	46446223	46477081	-	30859	3692	SMAD7	2110.05	2110.05	2135.71	2093.73	0.9748	-0.0368217	0.982499	-0.0254729	0.794202	0.894663
ENSG00000125285	13	95361886	95364389	-	2504	2504	SOX21	5.00571	26.9204	7.51288	39.2706	1.08433	0.116805	1.01734	0.0248008	0.794266	0.894663
ENSG00000133742	8	86239837	86291243	-	51407	4068	CA1	3.37922	3.37922	3.45643	3.33008	1.07362	0.102486	1.01807	0.0258318	0.794294	0.894663
ENSG00000104695	8	30631973	30671830	-	39858	4516	PPP2CB	7882.17	7882.17	8381.89	7564.16	0.976421	-0.0344245	0.982996	-0.0247425	0.794347	0.894663
ENSG00000173540	3	49754277	49761384	-	7108	6742	GMPPB	260.785	260.785	266.859	256.92	0.973607	-0.0385892	0.982195	-0.0259185	0.794384	0.894663
ENSG00000158769	1	160965001	160991138	-	26138	5066	F11R	11600.2	11600.2	11829.5	11454.3	0.982585	-0.0253452	0.98564	-0.0208669	0.794404	0.894663
ENSG00000115694	2	242432089	242449145	-	17057	7581	STK25	9753.95	9753.95	10044.3	9569.19	1.01912	0.0273263	1.01528	0.0218771	0.794464	0.894663
ENSG00000133106	13	43460524	43566407	-	105884	4924	EPSTI1	3968.18	3968.18	3829.33	4056.53	0.964385	-0.0523188	0.980872	-0.0278632	0.794505	0.894663
ENSG00000266202	17	26125832	26220391	-	94560	582	RP1-66C13.4	0.442006	0.442006	0.477475	0.419434	0.895192	-0.15973	0.984871	-0.021994	0.794516	NA
ENSG00000170891	4	5016313	5021199	-	4887	1003	CYTL1	161.862	161.862	180.605	149.935	0.938572	-0.0914605	0.981737	-0.0265917	0.794541	0.894663
ENSG00000161849	12	52771596	52779436	-	7841	2092	KRT84	1.39563	1.39563	1.76647	1.15965	0.913801	-0.130048	0.983621	-0.023826	0.794636	0.894674
ENSG00000066405	3	137717577	137752494	+	34918	3877	CLDN18	12.1517	12.1517	12.6457	11.8373	1.0627	0.0877281	1.01878	0.0268372	0.794645	0.894674
ENSG00000198881	X	63444076	63450511	-	6436	1289	ASB12	10.0985	10.0985	8.99005	10.8039	1.06097	0.0853802	1.01886	0.0269545	0.79491	0.894919
ENSG00000172457	11	56510303	56511287	-	985	985	OR9G4	0.318467	0.318467	0.235535	0.371242	1.51886	0.602991	1.00699	0.0100454	0.794948	NA
ENSG00000090539	3	184097861	184108524	+	10664	6620	CHRD	464.691	464.691	445.296	477.033	1.04295	0.0606706	1.01962	0.0280279	0.794991	0.894956
ENSG00000183735	12	64845660	64895888	+	50229	4762	TBK1	2980.7	2980.7	2969.96	2987.53	0.986416	-0.0197314	0.987987	-0.0174365	0.795066	0.894988
ENSG00000173166	2	204259068	204400133	-	141066	11696	RAPH1	1058.5	1058.5	730.734	1267.08	1.02773	0.0394597	1.01823	0.0260616	0.795116	0.894991
ENSG00000188636	22	44888452	44894178	-	5727	5495	LDOC1L	4083	4083	4079.9	4084.97	0.976032	-0.0350003	0.982915	-0.0248617	0.795264	0.895094
ENSG00000167765	19	52095036	52097630	-	2595	1698	AC018755.1	68.4009	68.4009	72.4904	65.7985	1.02979	0.0423496	1.01863	0.0266285	0.795303	0.895094
ENSG00000164104	4	174252846	174256276	-	3431	2775	HMGB2	14275.1	14275.1	13482.3	14779.7	1.0242	0.0345028	1.01727	0.0246965	0.795394	0.895144
ENSG00000117505	1	93811445	93835055	+	23611	10949	DR1	5496.76	5496.76	5747.55	5337.17	0.981197	-0.0273859	0.984962	-0.0218599	0.795531	0.895201
ENSG00000267824	16	20499024	20500981	+	1958	1958	AC137056.1	0.210796	0.627434	0.18261	0.910504	1.43608	0.522139	1.00773	0.0111125	0.795538	NA
ENSG00000118777	4	89011416	89152474	-	141059	4848	ABCG2	269.408	269.408	262.056	274.086	1.03606	0.0511006	1.01936	0.0276574	0.795539	0.895201
ENSG00000170122	9	116237	118417	-	2181	2181	FOXD4	40.5248	40.5248	35.9335	43.4465	1.04502	0.0635271	1.01953	0.0279079	0.795647	0.895268
ENSG00000232056	2	10987703	10995081	+	7379	389	AC092687.4	0.396262	0.396262	0.395015	0.397055	1.24871	0.320433	1.01065	0.0152884	0.795686	NA
ENSG00000215547	20	29845467	29847435	+	1969	267	DEFB115	0.189577	1.13307	1.58378	0.846244	0.730456	-0.453131	0.991545	-0.0122493	0.795747	NA
ENSG00000105879	7	107384142	107402112	+	17971	5481	CBLL1	2891.54	2891.54	2794.44	2953.34	1.01658	0.0237286	1.01391	0.019924	0.795761	0.895344
ENSG00000254737	11	123886282	123887217	+	936	936	OR10G4	0.140295	0.140295	0.0549669	0.194594	1.45812	0.54411	1.00749	0.0107588	0.795828	NA
ENSG00000165609	10	12207324	12238143	-	30820	4969	NUDT5	6093.34	6093.34	6180.26	6038.03	0.980345	-0.0286391	0.984577	-0.0224248	0.795922	0.895472
ENSG00000204479	1	13716092	13719089	+	2998	1578	PRAMEF17	0.264829	0.264829	0.268066	0.262768	1.27397	0.349335	1.01008	0.014467	0.796037	NA
ENSG00000118900	16	4896666	4932361	+	35696	8551	UBN1	5354.98	5354.98	5258.51	5416.38	1.01959	0.0279881	1.01545	0.0221182	0.79612	0.895613
ENSG00000134184	1	110230436	110251661	+	21226	2512	GSTM1	1028.88	1028.88	966.303	1068.7	1.09622	0.132535	1.01636	0.0234161	0.796143	0.895613
ENSG00000174156	6	52761437	52774483	-	13047	902	GSTA3	12.408	19.4801	15.0546	22.2963	1.09361	0.129092	1.01651	0.0236185	0.796305	0.895742
ENSG00000183283	12	51632076	51665146	+	33071	5731	DAZAP2	19596.6	19596.6	19678.5	19544.6	1.01619	0.0231743	1.01367	0.0195816	0.796442	0.89576
ENSG00000197555	14	71787166	72207946	+	420781	12412	SIPA1L1	6622.56	6622.56	6185.35	6900.79	1.02394	0.034125	1.01713	0.0245016	0.796475	0.89576
ENSG00000143153	1	169074935	169101960	+	27026	3068	ATP1B1	7786.17	7786.17	7910.43	7707.09	0.968666	-0.0459285	0.981424	-0.0270515	0.796476	0.89576
ENSG00000151746	12	32259769	32536567	+	276799	11790	BICD1	6981.91	6981.91	7339.94	6754.07	0.971655	-0.0414836	0.981901	-0.0263505	0.796567	0.89576
ENSG00000149573	11	118124118	118135251	-	11134	4753	MPZL2	6865.03	6865.03	6618.04	7022.2	1.03467	0.0491645	1.01916	0.0273818	0.796584	0.89576
ENSG00000123643	5	150816607	150871942	+	55336	6980	SLC36A1	1190.2	1190.2	1135.91	1224.75	0.977545	-0.0327656	0.983478	-0.024035	0.796605	0.89576
ENSG00000184956	11	1012821	1036706	-	23886	8428	MUC6	656.798	656.798	626.015	676.387	0.909333	-0.137119	0.984176	-0.023011	0.796803	0.895929
ENSG00000142515	19	51358171	51364020	+	5850	4639	KLK3	9.76613	9.76613	9.41915	9.98694	1.08757	0.121113	1.01681	0.024044	0.797028	0.89613
ENSG00000177830	11	867357	915058	-	47702	6265	CHID1	6150.18	6150.18	6454.1	5956.78	1.02261	0.0322553	1.01664	0.0238125	0.797263	0.896327
ENSG00000111729	12	8276228	8291203	+	14976	1281	CLEC4A	272.418	272.418	260.656	279.903	1.03529	0.05004	1.01915	0.0273663	0.797323	0.896327
ENSG00000174132	5	99871009	99922445	+	51437	1416	FAM174A	1088.31	1088.31	1198.26	1018.35	0.976094	-0.0349087	0.983034	-0.0246866	0.797346	0.896327
ENSG00000180785	11	4664650	4676718	+	12069	3614	OR51E1	69.1833	97.295	136.359	72.4363	1.03693	0.0523247	1.01925	0.0275027	0.797419	0.896356
ENSG00000267988	7	45902684	45906045	-	3362	498	AC096582.1	0.260085	0.260085	0.18803	0.305937	1.34766	0.430458	1.00869	0.0124844	0.797601	NA
ENSG00000150165	10	47157983	47174093	-	16111	2127	ANXA8L1	34.2928	34.2928	32.2114	35.6173	1.07651	0.10636	1.01747	0.0249877	0.797672	0.896552
ENSG00000145451	4	175558065	175750465	-	192401	9599	GLRA3	16.8128	16.8128	17.7132	16.2399	0.922169	-0.116898	0.983355	-0.0242163	0.797771	0.896552
ENSG00000189120	17	45922279	45933240	-	10962	4070	SP6	428.648	578.876	413.65	684.02	0.955457	-0.0657366	0.981089	-0.0275437	0.797773	0.896552
ENSG00000183434	X	132350697	132352376	-	1680	1680	TFDP3	1.42265	1.42265	1.53477	1.35129	1.10957	0.150001	1.0154	0.0220544	0.797783	0.896552
ENSG00000214929	9	84603687	84610171	+	6485	5158	SPATA31D1	0.661809	0.661809	0.799185	0.574389	1.3024	0.381174	1.0094	0.0134909	0.79786	NA
ENSG00000179023	1	18807424	18812478	+	5055	5055	KLHDC7A	146.38	146.38	105.627	172.314	1.076	0.105679	1.01747	0.0249832	0.797998	0.896739
ENSG00000183580	5	15500305	15939900	+	439596	4849	FBXL7	1225.09	1225.09	1188.11	1248.63	0.967178	-0.0481465	0.981379	-0.0271178	0.798072	0.89677
ENSG00000213949	5	52083730	52255040	+	171311	18566	ITGA1	3618.77	3618.77	3518.3	3682.71	0.974586	-0.0371393	0.982656	-0.0252418	0.798263	0.896868
ENSG00000177324	X	18181051	18239024	-	57974	4658	BEND2	1.41665	2.77767	1.56617	3.54862	0.921372	-0.118144	0.983475	-0.0240402	0.79831	0.896868
ENSG00000120242	9	21409146	21410184	+	1039	1039	IFNA8	0.210171	0.210171	0.311265	0.145839	0.802462	-0.317496	0.989629	-0.0150409	0.798388	NA
ENSG00000159348	1	202930997	202936408	-	5412	4504	CYB5R1	4302.77	4302.77	4399.65	4241.12	1.02166	0.0309087	1.01624	0.0232416	0.798411	0.896868
ENSG00000120256	6	150139934	150186199	-	46266	3715	LRP11	2054.92	2054.92	1990.67	2095.81	0.967646	-0.0474483	0.981455	-0.0270066	0.79845	0.896868
ENSG00000162378	1	53192126	53293014	+	100889	8211	ZYG11B	3570.18	3570.18	3442.83	3651.22	0.980754	-0.0280374	0.984845	-0.0220311	0.798485	0.896868
ENSG00000168610	17	40465342	40540586	-	75245	8812	STAT3	16799.1	16799.1	16060.5	17269.2	1.01981	0.0283017	1.01547	0.0221484	0.798529	0.896868
ENSG00000132016	19	13993161	14017265	-	24105	3840	C19orf57	813.705	813.705	776.797	837.192	0.967818	-0.0471923	0.981479	-0.0269712	0.798531	0.896868
ENSG00000141150	17	34058668	34070540	+	11873	3502	RASL10B	544.952	544.952	535.551	550.934	1.03784	0.0535878	1.01919	0.0274205	0.798539	0.896868
ENSG00000183011	17	7760003	7788556	-	28554	1943	LSMD1	4618.94	4618.94	4575.67	4646.48	1.03268	0.0463905	1.0188	0.0268763	0.798601	0.896884
ENSG00000205439	21	46077849	46078258	+	410	410	KRTAP12-3	0.404882	0.404882	0.466185	0.365871	1.23568	0.305301	1.01071	0.0153663	0.79861	NA
ENSG00000197106	1	110693108	110744824	+	51717	6644	SLC6A17	53.9139	53.9139	48.0112	57.6702	1.05469	0.0768226	1.01881	0.0268904	0.79868	0.89692
ENSG00000073536	17	33455772	33469334	-	13563	5463	NLE1	1500.29	1500.29	1565.27	1458.94	0.984388	-0.0227017	0.986757	-0.0192333	0.798791	0.896981
ENSG00000145919	5	173034517	173043663	-	9147	2018	BOD1	5446.65	5446.65	5534.12	5390.98	1.01863	0.0266352	1.01491	0.0213506	0.798918	0.896981
ENSG00000108733	17	33901814	33905882	-	4069	2853	PEX12	600.85	600.85	602.982	599.494	1.01753	0.0250774	1.01435	0.0205586	0.798922	0.896981
ENSG00000165025	9	93564069	93660831	+	96763	5210	SYK	7078.01	7078.01	6911.71	7183.83	0.97262	-0.0400519	0.982239	-0.0258541	0.798925	0.896981
ENSG00000156639	6	37787275	38122400	+	335126	4036	ZFAND3	6771.15	6771.15	6534.21	6921.92	1.0207	0.0295551	1.01584	0.0226662	0.798999	0.896981
ENSG00000203924	X	142795055	142804516	-	9462	1377	SPANXN2	0.286384	0.286384	0.234294	0.319532	1.17627	0.234219	1.01238	0.0177508	0.799014	NA
ENSG00000124205	20	57875482	57901047	+	25566	2675	EDN3	172.589	172.589	204.83	152.072	1.11903	0.162253	1.01476	0.0211449	0.799055	0.896981
ENSG00000105143	19	15060846	15133802	-	72957	7646	SLC1A6	16.0178	16.0178	17.4879	15.0823	0.931805	-0.1019	0.982765	-0.0250815	0.799067	0.896981
ENSG00000105643	19	18111941	18124911	+	12971	4637	ARRDC2	3572.09	3572.09	3682.62	3501.76	0.964781	-0.0517273	0.981318	-0.0272068	0.799534	0.897453
ENSG00000057757	1	24104895	24114722	+	9828	2186	PITHD1	4914.26	4914.26	5177.33	4746.86	0.98178	-0.0265286	0.985365	-0.0212694	0.799604	0.897478
ENSG00000123268	12	51157493	51214905	+	57413	2790	ATF1	2447.09	2447.09	2494.83	2416.7	0.981244	-0.0273157	0.985114	-0.021638	0.799786	0.897593
ENSG00000139926	14	51955818	52197445	+	241628	9416	FRMD6	1902.57	1902.57	1802.58	1966.21	0.963181	-0.0541217	0.98127	-0.0272772	0.799801	0.897593
ENSG00000268882	10	135192720	135193102	-	383	105	AL360181.1	0.120114	0.464357	0.179314	0.645747	0.730457	-0.453128	0.991833	-0.0118308	0.799817	NA
ENSG00000214306	11	107643129	107647344	+	4216	318	AP001024.2	0.484005	1.62281	0.478438	2.35105	1.16127	0.215709	1.01281	0.018368	0.800068	NA
ENSG00000183722	13	39917029	40177665	-	260637	2327	LHFP	1516.04	1516.04	1436.65	1566.57	1.0327	0.0464173	1.01869	0.0267126	0.800112	0.897852
ENSG00000120280	X	30576941	30595961	-	19021	1855	CXorf21	270.41	270.41	256.874	279.025	1.04133	0.058432	1.01911	0.0273055	0.800149	0.897852
ENSG00000120498	X	69748790	70128581	-	379792	3371	TEX11	47.5848	47.5848	51.038	45.3872	0.950802	-0.0727827	0.981542	-0.0268787	0.80018	0.897852
ENSG00000104812	19	49471382	49496567	-	25186	4246	GYS1	4736.55	4736.55	4784.75	4705.87	1.01854	0.0264995	1.01482	0.0212283	0.800239	0.897852
ENSG00000088986	12	120907653	120936296	+	28644	2957	DYNLL1	18512.9	18512.9	18980.1	18215.6	0.981832	-0.0264521	0.98541	-0.0212037	0.800275	0.897852
ENSG00000102572	13	99102455	99230194	-	127740	6778	STK24	11354.5	11354.5	11254.1	11418.4	0.980515	-0.0283884	0.984799	-0.0220983	0.800348	0.897852
ENSG00000125869	20	9495005	9511171	+	16167	2042	LAMP5	2731.95	2731.95	3009.12	2555.57	0.950368	-0.0734416	0.981585	-0.0268144	0.800365	0.897852
ENSG00000218537	22	24236613	24241117	-	4505	1476	AP000350.4	435.867	435.867	342.316	495.399	0.961583	-0.0565165	0.981292	-0.0272453	0.800469	0.897915
ENSG00000196539	1	248636627	248637634	+	1008	1008	OR2T3	0.21639	0.21639	0.277068	0.177777	1.27127	0.346269	1.00976	0.0140071	0.800621	NA
ENSG00000143603	1	154669931	154842756	-	172826	13553	KCNN3	807.314	807.314	760.968	836.806	0.962325	-0.055404	0.981354	-0.0271549	0.800993	0.89845
ENSG00000114455	3	108015376	108097132	+	81757	3588	HHLA2	31.4456	31.4456	31.963	31.1163	1.05999	0.0840487	1.0182	0.0260237	0.801149	0.898524
ENSG00000168803	15	43622872	43646096	+	23225	5054	ADAL	845.783	845.783	829.273	856.29	0.982523	-0.0254375	0.985781	-0.0206606	0.801153	0.898524
ENSG00000119688	14	74752126	74769759	-	17634	8769	ABCD4	4227.83	4227.83	4297.42	4183.54	0.979067	-0.03052	0.984234	-0.0229263	0.801293	0.898627
ENSG00000222031	2	151857734	151905288	-	47555	469	AC023469.1	0.289811	0.539389	0.521652	0.550676	1.19416	0.255994	1.01158	0.0166158	0.801341	NA
ENSG00000221813	7	143701022	143702068	+	1047	1047	OR6B1	0.206756	0.206756	0.20819	0.205843	1.38094	0.465646	1.00797	0.011456	0.801354	NA
ENSG00000084636	1	32117848	32169920	-	52073	9365	COL16A1	9523.24	9523.24	8927.48	9902.35	1.04196	0.0592998	1.01898	0.0271295	0.801401	0.898667
ENSG00000057294	12	32943679	33049774	-	106096	6069	PKP2	5664.43	5664.43	5788.84	5585.25	0.968053	-0.0468422	0.981734	-0.0265959	0.80155	0.898667
ENSG00000196860	14	58862634	58875419	+	12786	620	TOMM20L	16.9403	16.9403	16.9434	16.9383	1.03382	0.0479808	1.01868	0.0266986	0.801579	0.898667
ENSG00000162572	1	1215816	1227409	+	11594	4025	SCNN1D	1619.6	1619.6	1689.89	1574.86	1.04093	0.0578719	1.01897	0.0271053	0.801579	0.898667
ENSG00000103023	16	58313901	58328951	-	15051	2112	PRSS54	5.31882	5.31882	4.45442	5.8689	1.0586	0.0821633	1.01824	0.0260786	0.801598	0.898667
ENSG00000105755	19	44010871	44031396	-	20526	1604	ETHE1	1919.11	1919.11	2008.9	1861.98	0.975859	-0.0352554	0.983179	-0.0244738	0.801645	0.898667
ENSG00000174279	2	176942200	176948641	-	6442	4203	EVX2	1.38046	3.22561	6.34963	1.23759	0.91641	-0.125935	0.984219	-0.0229489	0.801726	0.898667
ENSG00000050628	1	71318036	71513491	-	195456	9882	PTGER3	657.592	657.592	658.981	656.708	0.951823	-0.0712351	0.981654	-0.0267139	0.801738	0.898667
ENSG00000156239	21	30244513	30257693	-	13181	4865	N6AMT1	1439.7	1439.7	1473.52	1418.18	0.979597	-0.0297398	0.984462	-0.0225924	0.801774	0.898667
ENSG00000165125	7	142568956	142583507	-	14552	11917	TRPV6	566.496	566.496	563.192	568.598	1.04139	0.0585156	1.01894	0.0270748	0.801804	0.898667
ENSG00000122741	9	37800499	37867663	+	67165	8492	DCAF10	3949.23	3949.23	3930.92	3960.88	0.984413	-0.0226643	0.986839	-0.0191138	0.802042	0.89888
ENSG00000268332	1	6100630	6101399	-	770	81	AL035406.1	0.937651	0.937651	0.760006	1.0507	0.896438	-0.157724	0.985635	-0.0208743	0.802455	0.89929
ENSG00000130037	12	5153085	5155949	+	2865	2865	KCNA5	61.4785	61.4785	60.3658	62.1866	0.947807	-0.0773353	0.981974	-0.0262428	0.802521	0.89931
ENSG00000155876	9	19049372	19051019	+	1648	1648	RRAGA	6026.46	6026.46	5957.47	6070.37	1.01984	0.0283455	1.01534	0.0219675	0.802602	0.899348
ENSG00000104043	15	50150435	50475014	-	324580	10861	ATP8B4	425.396	425.396	391.06	447.247	1.03207	0.0455454	1.01841	0.0263229	0.80277	0.899483
ENSG00000157093	3	42438570	42452092	-	13523	1013	LYZL4	0.87074	0.87074	1.05008	0.756613	0.840688	-0.250357	0.988547	-0.0166185	0.80284	0.899506
ENSG00000188124	11	6789218	6790286	-	1069	1069	OR2AG2	0.849999	0.849999	0.948562	0.787277	0.901581	-0.14947	0.985352	-0.0212892	0.802852	NA
ENSG00000113460	5	34915481	34926101	+	10621	5011	BRIX1	4670.36	4670.36	4760.83	4612.78	1.01865	0.026657	1.01479	0.0211868	0.802936	0.899506
ENSG00000176092	1	26648350	26680621	-	32272	5135	AIM1L	398.401	398.401	383.855	407.658	1.03761	0.0532634	1.01877	0.0268328	0.802997	0.899506
ENSG00000181804	3	142984064	143567373	-	583310	4087	SLC9A9	554.163	554.163	521.482	574.96	1.03132	0.0444915	1.01831	0.0261732	0.803003	0.899506
ENSG00000165355	14	39866873	39901704	-	34832	3853	FBXO33	2149.49	2149.49	2215.67	2107.37	1.0184	0.0263032	1.01467	0.0210131	0.803041	0.899506
ENSG00000138375	2	217277137	217347776	+	70640	5092	SMARCAL1	2734.44	2734.44	2759.3	2718.62	1.01549	0.0221823	1.01312	0.0187982	0.80313	0.899506
ENSG00000166862	22	36959968	37099603	-	139636	3224	CACNG2	7.99668	10.5506	14.7544	7.87544	1.07462	0.103831	1.01696	0.0242612	0.803164	0.899506
ENSG00000173728	1	244515937	244552965	+	37029	1151	C1orf100	12.3781	12.3781	13.0478	11.9519	1.05844	0.081936	1.01807	0.0258324	0.803201	0.899506
ENSG00000269810	15	100038447	100038578	-	132	132	AC015660.1	1.61053	1.61053	1.60396	1.61472	0.931332	-0.102633	0.983272	-0.0243373	0.803231	0.899506
ENSG00000223601	10	22497743	22498950	-	1208	1208	EBLN1	1.28527	1.28527	1.24497	1.31092	1.10821	0.148233	1.01487	0.0212975	0.803266	0.899506
ENSG00000250361	4	144917257	145061844	-	144588	1659	GYPB	0.670281	0.670281	0.603247	0.712938	1.12972	0.175967	1.01379	0.0197658	0.803278	NA
ENSG00000147535	8	38120648	38126761	-	6114	4414	PPAPDC1B	3637.02	3637.02	3546.39	3694.7	1.02727	0.0388146	1.01762	0.0252031	0.803353	0.899516
ENSG00000171262	15	38746328	38779911	+	33584	6851	FAM98B	2872.53	2872.53	2912.71	2846.97	0.982162	-0.0259668	0.985662	-0.0208355	0.80337	0.899516
ENSG00000177596	13	74987094	74993252	-	6159	2328	AL355390.1	0.333125	0.333125	0.15417	0.447005	1.49473	0.579886	1.00667	0.00958934	0.80343	NA
ENSG00000232040	6	28539407	28583989	-	44583	5824	SCAND3	553.896	553.896	549.071	556.966	0.967154	-0.0481823	0.981802	-0.0264954	0.803458	0.899561
ENSG00000137996	1	100731763	100758325	+	26563	3037	RTCA	3026.08	3026.08	3131.6	2958.92	0.984316	-0.0228063	0.986821	-0.019139	0.803868	0.899967
ENSG00000221954	11	50003009	50004071	-	1063	1063	OR4C12	0.260247	0.260247	0.116504	0.351719	1.50348	0.588305	1.00657	0.0094416	0.80393	NA
ENSG00000212900	17	39155447	39156138	-	692	692	KRTAP3-2	0.238735	0.238735	0.228136	0.245479	1.25707	0.330069	1.00976	0.0140154	0.804075	NA
ENSG00000176895	11	4928600	4929538	+	939	939	OR51A7	0.156128	0.156128	0.0551705	0.220373	1.48114	0.566706	1.00674	0.00969665	0.804108	NA
ENSG00000204381	11	111411005	111432264	+	21260	2938	LAYN	1317.25	1317.25	1363.76	1287.65	0.963871	-0.0530885	0.981708	-0.0266339	0.80448	0.900396
ENSG00000171310	12	104849073	105155792	+	306720	6492	CHST11	2238.66	2238.66	2162.29	2287.26	0.97138	-0.0418926	0.982374	-0.0256561	0.804486	0.900396
ENSG00000101639	18	12991361	13125051	+	133691	9897	CEP192	4416.21	4416.21	4236.28	4530.71	0.975285	-0.0361036	0.983174	-0.0244806	0.804487	0.900396
ENSG00000144026	2	95813075	95831158	-	18084	6813	ZNF514	2024.85	2024.85	1925.84	2087.86	1.02479	0.0353344	1.01697	0.0242766	0.804522	0.900396
ENSG00000198168	11	22835345	22851845	-	16501	5263	SVIP	2347.19	2347.19	2331.14	2357.4	1.02314	0.0329975	1.01649	0.023592	0.804526	0.900396
ENSG00000025796	6	108188960	108279393	-	90434	8587	SEC63	9598.3	9598.3	9455.94	9688.89	1.01792	0.0256198	1.01439	0.0206141	0.804577	0.900396
ENSG00000093072	22	17660194	17702879	-	42686	5136	CECR1	5306.04	5306.04	4932.92	5543.48	1.02966	0.0421689	1.01797	0.0256886	0.804585	0.900396
ENSG00000179253	20	60292562	60294804	-	2243	2000	RP11-429E11.3	5.12901	5.12901	5.27743	5.03456	0.945001	-0.0816119	0.982405	-0.0256099	0.804699	0.90047
ENSG00000203784	1	153175919	153177596	+	1678	523	LELP1	0.330604	1.10833	0.601697	1.43073	0.730259	-0.453521	0.992179	-0.0113278	0.804711	NA
ENSG00000172818	11	65554493	65564690	+	10198	3849	OVOL1	389.99	389.99	374.485	399.857	0.958629	-0.060955	0.981713	-0.0266264	0.804779	0.900507
ENSG00000180934	11	6047901	6048971	-	1071	1071	OR56A1	0.485055	0.485055	0.510537	0.46884	1.16449	0.219702	1.01221	0.0175064	0.804999	NA
ENSG00000177463	3	14989091	15095107	+	106017	5897	NR2C2	1277.39	1277.39	1204.88	1323.54	1.0267	0.0380077	1.0174	0.0248841	0.805026	0.90067
ENSG00000136367	14	23990066	24025401	-	35336	9810	ZFHX2	581.676	581.676	563.505	593.24	1.0282	0.0401155	1.01769	0.0252971	0.805097	0.90067
ENSG00000105707	19	35531410	35557475	+	26066	3380	HPN	4276.18	4276.18	5066.68	3773.14	0.94956	-0.0746696	0.982151	-0.0259828	0.805156	0.90067
ENSG00000128573	7	113726382	114333827	+	607446	15782	FOXP2	58.8405	58.8405	52.0774	63.1443	1.05584	0.078392	1.018	0.0257445	0.80519	0.90067
ENSG00000163823	3	46243200	46249887	-	6688	2731	CCR1	1432.87	1432.87	1254.34	1546.47	1.03831	0.0542414	1.01858	0.0265652	0.805228	0.90067
ENSG00000225950	19	49559050	49568333	-	9284	2739	NTF4	213.491	213.491	237.132	198.446	0.94682	-0.078838	0.982338	-0.0257083	0.805234	0.90067
ENSG00000172346	22	41956767	41973745	+	16979	3250	CSDC2	387.549	475.049	400.35	522.585	0.961326	-0.0569028	0.981737	-0.0265918	0.805259	0.90067
ENSG00000135472	12	50260679	50298000	-	37322	6057	FAIM2	360.44	360.44	325.54	382.649	1.05489	0.0770958	1.01804	0.025795	0.805393	0.900697
ENSG00000143867	2	19551246	19558414	-	7169	5313	OSR1	371.666	371.666	339.36	392.224	1.05161	0.072598	1.01823	0.0260584	0.805439	0.900697
ENSG00000147378	X	150884507	150891666	+	7160	1072	FATE1	11.3466	11.3466	11.4717	11.267	0.949889	-0.074169	0.982164	-0.0259643	0.805459	0.900697
ENSG00000198586	2	171847333	172087824	-	240492	9405	TLK1	5391.11	5391.11	5402.47	5383.87	0.984798	-0.0221	0.987135	-0.0186802	0.805473	0.900697
ENSG00000140993	16	3348832	3355729	-	6898	4197	TIGD7	796.556	796.556	689.279	864.824	0.979273	-0.0302167	0.984481	-0.0225645	0.805532	0.900709
ENSG00000169019	4	47452885	47465736	-	12852	1694	COMMD8	1080.65	1080.65	1126.5	1051.46	0.978946	-0.0306987	0.984363	-0.022738	0.805618	0.900733
ENSG00000154025	17	18853658	18925908	+	72251	6451	SLC5A10	20.3039	20.3039	20.5177	20.1678	0.959539	-0.0595862	0.981784	-0.0265225	0.805648	0.900733
ENSG00000221910	7	143632259	143633372	+	1114	1114	OR2F2	0.43997	0.43997	0.611161	0.33103	1.31498	0.39504	1.00858	0.0123259	0.805722	NA
ENSG00000198967	1	158576229	158577170	+	942	942	OR10Z1	0.227612	0.227612	0.16793	0.265591	1.46632	0.552199	1.00677	0.00973507	0.805794	NA
ENSG00000105711	19	35521588	35531352	+	9765	4625	SCN1B	415.385	415.385	409.571	419.084	1.02881	0.040979	1.01775	0.0253794	0.805799	0.900753
ENSG00000167699	17	660337	685581	-	25245	4951	GLOD4	4974.13	4974.13	5006.68	4953.41	1.02038	0.0291113	1.01545	0.0221188	0.805807	0.900753
ENSG00000116035	2	71127720	71160576	+	32857	1147	VAX2	264.177	264.177	250.88	272.638	1.0503	0.0708027	1.01825	0.026098	0.805809	0.900753
ENSG00000182459	17	80317123	80321652	+	4530	1936	TEX19	17.3685	31.8756	55.3859	16.9145	0.949327	-0.0750236	0.982259	-0.025824	0.806015	0.900817
ENSG00000169682	16	28985542	28995869	+	10328	3792	SPNS1	370.172	370.172	367.382	371.947	1.02366	0.0337334	1.01657	0.0237112	0.806038	0.900817
ENSG00000105552	19	49298319	49314286	-	15968	4553	BCAT2	3228.44	3228.44	3253.27	3212.64	1.02173	0.0310071	1.01595	0.0228226	0.806052	0.900817
ENSG00000255073	11	58346645	58392112	+	45468	2417	ZFP91-CNTF	3.20499	3.20499	2.10108	3.90749	1.08146	0.112986	1.01616	0.0231268	0.806074	0.900817
ENSG00000103034	16	58496750	58547532	+	50783	9647	NDRG4	1210.07	1210.07	1202.16	1215.11	0.968604	-0.046021	0.98214	-0.0259995	0.806105	0.900817
ENSG00000189195	1	92545862	92613393	+	67532	1955	BTBD8	84.5897	84.5897	87.0995	82.9926	0.968429	-0.0462823	0.982132	-0.0260108	0.806222	0.900882
ENSG00000172985	2	109745804	110262207	+	516404	5801	SH3RF3	691.177	691.177	700.763	685.077	0.972369	-0.0404238	0.982656	-0.025241	0.806258	0.900882
ENSG00000123165	X	127184943	127186382	-	1440	1440	ACTRT1	0.42515	0.42515	0.414275	0.432071	1.20334	0.26704	1.01086	0.0155832	0.806332	NA
ENSG00000214325	16	75728367	75734089	-	5723	513	AC025287.1	0.688698	0.688698	0.737464	0.657665	1.09215	0.127169	1.01545	0.0221201	0.806348	NA
ENSG00000196659	2	178413726	178417742	-	4017	4017	TTC30B	1790.35	1790.35	1797.27	1785.94	0.974964	-0.0365793	0.9832	-0.0244437	0.80638	0.900938
ENSG00000168743	4	106815932	106925184	+	109253	6117	NPNT	3278.44	3278.44	3203.79	3325.94	0.962163	-0.0556467	0.981855	-0.0264177	0.806471	0.900938
ENSG00000154832	18	47808713	47814674	-	5962	4319	CXXC1	4546.11	4546.11	4580.62	4524.15	0.97975	-0.0295143	0.984702	-0.0222405	0.806484	0.900938
ENSG00000085185	X	129115083	129192058	+	76976	7996	BCORL1	1713	1713	1675.25	1737.02	1.02231	0.0318377	1.01613	0.0230813	0.806499	0.900938
ENSG00000109132	4	41746099	41750987	-	4889	3090	PHOX2B	0.800876	1.93969	1.10512	2.47077	0.875795	-0.191334	0.987251	-0.0185113	0.806672	NA
ENSG00000188408	X	26234286	26236387	+	2102	1216	MAGEB5	0.257986	0.257986	0.246639	0.265206	1.1606	0.214872	1.01218	0.0174699	0.80669	NA
ENSG00000160285	21	47608055	47648738	-	40684	7238	LSS	4488.08	4488.08	4668.04	4373.55	0.978914	-0.0307465	0.9844	-0.022684	0.806787	0.901207
ENSG00000147262	X	129518319	129519511	-	1193	1193	GPR119	0.565799	0.565799	0.580287	0.556579	1.18263	0.242001	1.01143	0.0163911	0.806817	NA
ENSG00000180423	11	46624411	46639459	-	15049	2662	HARBI1	328.703	328.703	321.517	333.276	1.01934	0.027633	1.01497	0.0214367	0.807036	0.901432
ENSG00000104918	19	7733930	7735334	+	1405	514	RETN	14.881	85.9159	17.2266	129.627	1.05561	0.0780757	1.0178	0.0254578	0.807087	0.901436
ENSG00000181722	3	114056941	114866118	-	809178	8279	ZBTB20	116.565	116.565	119.172	114.906	0.969537	-0.0446322	0.982324	-0.025729	0.807243	0.901556
ENSG00000183111	5	148931510	149014531	+	83022	5324	ARHGEF37	2051.42	2051.42	2060.28	2045.78	1.03017	0.0428888	1.01784	0.0255117	0.807298	0.901565
ENSG00000073670	17	42836399	42859214	+	22816	4770	ADAM11	231.5	231.5	247.487	221.327	0.959278	-0.0599787	0.981956	-0.0262691	0.807363	0.901584
ENSG00000239810	1	13052394	13052998	-	605	605	WI2-3308P17.2	7.29343	11.8793	5.47064	15.9575	1.10701	0.14667	1.01448	0.0207412	0.80741	0.901584
ENSG00000166068	15	38544527	38649450	+	104924	8260	SPRED1	3344.73	3344.73	3367.4	3330.3	0.975033	-0.0364772	0.983279	-0.0243275	0.807487	0.901616
ENSG00000179397	1	244617679	244804479	+	186801	4328	C1orf101	196.864	196.864	197.239	196.625	1.02893	0.0411513	1.01764	0.02523	0.807594	0.901669
ENSG00000196460	2	102013823	102091165	-	77343	2625	RFX8	124.339	124.339	112.238	132.041	1.05391	0.0757468	1.01785	0.0255198	0.80763	0.901669
ENSG00000253207	8	114612539	114629187	+	16649	1584	RP11-67H2.1	0.213657	0.624202	0.609159	0.633776	1.33282	0.414482	1.00814	0.0117022	0.807973	NA
ENSG00000077348	19	41892279	41903384	-	11106	1488	EXOSC5	2860.13	2860.13	2996.02	2773.66	1.02721	0.0387346	1.0173	0.0247405	0.808296	0.902359
ENSG00000250173	5	979480	981415	+	1936	420	RP11-661C8.3	1.23833	1.23833	1.22845	1.24462	1.07052	0.0983123	1.01663	0.0237957	0.808408	0.902431
ENSG00000171595	17	72270386	72311023	+	40638	2851	DNAI2	34.3003	59.3433	92.6447	38.1515	0.929187	-0.105959	0.984037	-0.0232151	0.808568	0.902557
ENSG00000177535	1	247614255	247615308	-	1054	1054	OR2B11	1.28009	1.28009	1.67738	1.02726	0.90769	-0.139728	0.985591	-0.0209393	0.80879	0.902697
ENSG00000222007	2	236682499	236692031	-	9533	600	AC064874.1	0.231349	0.231349	0.316078	0.177432	0.837692	-0.255508	0.98921	-0.0156514	0.80879	NA
ENSG00000155256	10	99496878	99520664	+	23787	4031	ZFYVE27	4063.91	4063.91	4278.04	3927.64	0.983397	-0.0241549	0.986437	-0.0197018	0.808838	0.902697
ENSG00000100350	22	36883237	36903148	-	19912	5577	FOXRED2	2996.7	2996.7	2790.67	3127.82	1.02572	0.0366348	1.01695	0.0242505	0.808839	0.902697
ENSG00000172023	2	79312156	79315145	-	2990	2384	REG1B	1.89723	2.25699	2.43786	2.14189	0.863315	-0.212041	0.988093	-0.0172806	0.808885	0.902697
ENSG00000153956	7	81575760	82073114	-	497355	9010	CACNA2D1	928.138	928.138	880.182	958.655	0.955001	-0.0664262	0.982269	-0.0258104	0.809035	0.902751
ENSG00000149634	20	44515128	44516274	-	1147	757	SPATA25	108.352	108.352	107.942	108.613	1.03082	0.0437868	1.01779	0.025435	0.809056	0.902751
ENSG00000109475	4	109541722	109551568	+	9847	3393	RPL34	55059.8	55059.8	59720.8	52093.7	1.03384	0.048008	1.01805	0.0258089	0.809099	0.902751
ENSG00000100596	14	77972340	78083116	-	110777	9143	SPTLC2	7638.14	7638.14	7371.64	7807.73	0.981948	-0.0262816	0.985733	-0.0207318	0.809125	0.902751
ENSG00000160678	1	153600402	153604513	+	4112	3028	S100A1	15746.9	15746.9	17752.7	14470.4	1.05296	0.0744535	1.01772	0.0253437	0.809229	0.902808
ENSG00000010318	3	52444673	52457657	+	12985	3367	PHF7	332.618	332.618	329.337	334.705	0.975909	-0.035181	0.983595	-0.023864	0.809271	0.902808
ENSG00000138759	4	78978724	79465423	+	486700	18960	FRAS1	2695.4	2695.4	2556.03	2784.08	0.962698	-0.0548449	0.982152	-0.0259819	0.809604	0.90305
ENSG00000166452	11	8932686	8941631	+	8946	2300	AKIP1	1093	1093	1077.99	1102.55	0.983095	-0.0245979	0.986303	-0.0198976	0.809627	0.90305
ENSG00000184608	8	11225911	11296167	+	70257	1535	C8orf12	1.39236	1.39236	1.53294	1.30291	1.14066	0.189868	1.01266	0.0181461	0.809656	0.90305
ENSG00000197776	14	50159823	50219870	+	60048	3006	KLHDC1	245.77	245.77	244.716	246.441	0.969033	-0.0453829	0.98246	-0.0255296	0.809699	0.90305
ENSG00000188659	15	82555151	82577271	+	22121	4160	FAM154B	213.455	213.455	212.584	214.01	0.967106	-0.048254	0.982311	-0.0257483	0.809727	0.90305
ENSG00000164543	7	43622357	43666385	+	44029	4943	STK17A	2629.14	2629.14	2628.15	2629.77	1.01807	0.0258358	1.0143	0.0204912	0.80985	0.903134
ENSG00000149679	20	60963688	60982341	-	18654	3785	CABLES2	1945.72	1945.72	1890.69	1980.73	0.978199	-0.0318006	0.984293	-0.0228398	0.809952	0.903195
ENSG00000166351	21	14982498	15013906	+	31409	1826	POTED	0.0836412	0.0836412	0.0396712	0.111622	1.39803	0.483396	1.00718	0.0103243	0.809986	NA
ENSG00000134463	10	11784365	11806069	+	21705	2185	ECHDC3	1648.51	1648.51	1766.93	1573.15	0.974807	-0.0368113	0.983382	-0.0241768	0.810163	0.903377
ENSG00000215405	15	20737094	20747114	-	10021	4091	GOLGA6L6	0.444339	0.444339	0.437652	0.448595	1.18059	0.239509	1.01118	0.0160332	0.810174	NA
ENSG00000180044	3	159943423	159945999	+	2577	2577	C3orf80	225.153	225.153	215.029	231.595	1.05107	0.0718641	1.01772	0.0253416	0.810219	0.903386
ENSG00000135114	12	121458095	121477045	-	18951	2336	OASL	1846.56	1846.56	1728.77	1921.52	0.961776	-0.0562275	0.98222	-0.0258812	0.810356	0.903414
ENSG00000101347	20	35518632	35580246	-	61615	5214	SAMHD1	15483.7	15483.7	14290.8	16242.8	1.0276	0.0392815	1.01723	0.0246483	0.810364	0.903414
ENSG00000234469	X	9935392	9936134	+	743	642	AC002365.1	2.18557	2.18557	1.83409	2.40923	1.08149	0.113018	1.01566	0.022412	0.81043	0.903414
ENSG00000185955	7	100054238	100061894	-	7657	1191	C7orf61	99.7044	99.7044	101.418	98.6136	1.04678	0.0659571	1.01791	0.0256158	0.810435	0.903414
ENSG00000121741	13	20532810	20665968	+	133159	11565	ZMYM2	10092.2	10092.2	10457.4	9859.76	0.980364	-0.0286108	0.985106	-0.0216487	0.810708	0.903635
ENSG00000177489	1	247751662	247752615	+	954	954	OR2G2	0.373595	0.373595	0.346161	0.391053	1.32203	0.40275	1.0081	0.0116398	0.810722	NA
ENSG00000197467	10	71561644	71724031	+	162388	5844	COL13A1	2008.55	2008.55	1820.09	2128.48	1.04944	0.069617	1.01775	0.0253878	0.810729	0.903635
ENSG00000215853	1	152126071	152131704	-	5634	3569	RPTN	1.15653	1.83425	2.06309	1.68862	1.13648	0.184577	1.0127	0.0182059	0.810949	0.903827
ENSG00000221840	11	51411378	51412448	-	1071	1071	OR4A5	0.286542	0.286542	0.354888	0.243049	1.48204	0.567583	1.00631	0.00906949	0.811144	NA
ENSG00000146109	6	26597180	26600278	+	3099	2255	ABT1	3471.67	3471.67	3582.26	3401.3	0.982889	-0.0249003	0.986244	-0.019983	0.811209	0.904024
ENSG00000147926	9	40700291	40706537	+	6247	4321	SPATA31A3	0.359261	0.359261	0.50374	0.26732	0.836333	-0.257851	0.98948	-0.0152577	0.811211	NA
ENSG00000225828	1	32826871	32829879	-	3009	2845	FAM229A	521.009	521.009	489.299	541.188	0.963372	-0.0538348	0.982309	-0.0257515	0.811221	0.904024
ENSG00000164508	6	25726291	25726790	-	500	500	HIST1H2AA	0.383957	0.383957	0.298137	0.43857	1.28725	0.364295	1.00859	0.0123368	0.811607	NA
ENSG00000204510	1	12976450	12980569	+	4120	1844	PRAMEF7	0.23853	0.23853	0.409832	0.129519	0.782883	-0.353131	0.991315	-0.0125849	0.811619	NA
ENSG00000064419	7	128594948	128695198	-	100251	3933	TNPO3	5715.47	5715.47	5537.55	5828.69	0.979334	-0.0301278	0.984755	-0.0221625	0.811652	0.90445
ENSG00000264813	17	61562184	61599209	+	37026	4862	ACE	0.135631	0.135631	0	0.221942	1.68452	0.752338	1.005	0.00719784	0.811784	NA
ENSG00000149651	20	44350990	44354469	+	3480	512	SPINT4	0.316202	0.787408	0.481601	0.982012	0.791784	-0.336821	0.991071	-0.012939	0.811869	NA
ENSG00000222033	2	171568961	171571077	-	2117	2117	LINC01124	97.982	97.982	100.859	96.1511	0.944817	-0.0818931	0.983228	-0.0244028	0.811955	0.904735
ENSG00000116260	1	180123969	180173165	+	49197	9311	QSOX1	18168.6	18168.6	18724.1	17815.1	0.979307	-0.0301662	0.984762	-0.0221529	0.812025	0.904759
ENSG00000164920	8	99956631	99964332	+	7702	2930	OSR2	917.947	917.947	966.796	886.861	0.955999	-0.0649188	0.982557	-0.0253863	0.812227	0.904928
ENSG00000106635	7	72950686	72972332	-	21647	3542	BCL7B	3938.12	3938.12	3827.54	4008.49	0.982969	-0.0247824	0.986314	-0.0198806	0.812272	0.904928
ENSG00000138698	4	99182535	99365012	+	182478	5424	RAP1GDS1	2603.13	2603.13	2554.48	2634.08	1.01583	0.0226611	1.0131	0.0187767	0.812361	0.904974
ENSG00000169154	8	37791799	37797647	-	5849	1579	GOT1L1	2.45017	2.45017	2.44645	2.45253	1.13214	0.179049	1.01273	0.0182528	0.812435	0.905003
ENSG00000109272	4	74718906	74719872	+	967	522	PF4V1	6.53705	14.6227	8.91899	18.2523	1.07664	0.106539	1.01573	0.0225186	0.812555	0.905083
ENSG00000204246	9	107298030	107299137	-	1108	1108	OR13C3	0.290032	0.290032	0.365915	0.241743	0.858301	-0.220444	0.988687	-0.0164143	0.812685	NA
ENSG00000268927	16	70695570	70699739	+	4170	4170	FLJ00418	101.461	101.461	95.2279	105.428	1.04978	0.070082	1.01751	0.0250488	0.812712	0.905205
ENSG00000134686	1	33789224	33896653	-	107430	5410	PHC2	9535.42	9535.42	9357.5	9648.64	1.01452	0.0207915	1.01234	0.0176873	0.812897	0.905354
ENSG00000131018	6	152442819	152958936	-	516118	45649	SYNE1	2814.58	2814.58	2754.92	2852.55	0.97299	-0.039503	0.983204	-0.0244374	0.812942	0.905354
ENSG00000100368	22	37309670	37336491	+	26822	5061	CSF2RB	927.206	927.206	865.699	966.347	0.958763	-0.0607543	0.982532	-0.0254236	0.812997	0.905363
ENSG00000267022	19	44529506	44591471	+	61966	3766	ZNF223	0.759647	0.759647	0.781951	0.745453	0.915867	-0.12679	0.985518	-0.0210461	0.813199	NA
ENSG00000122678	7	44111846	44122139	-	10294	4487	POLM	2628.77	2628.77	2614.47	2637.87	1.0214	0.0305441	1.01551	0.0221981	0.81337	0.905724
ENSG00000134760	18	28898052	28936992	+	38941	5252	DSG1	16.8112	16.8112	17.6593	16.2716	0.936586	-0.0945172	0.984033	-0.0232213	0.813561	0.905856
ENSG00000107018	9	5334969	5339873	-	4905	1102	RLN1	28.5324	28.5324	28.2997	28.6805	1.05029	0.070784	1.01739	0.024868	0.813596	0.905856
ENSG00000150995	3	4535032	4889524	+	354493	12902	ITPR1	1708.98	1708.98	1596.22	1780.74	1.03055	0.0434186	1.0174	0.024891	0.813632	0.905856
ENSG00000166189	10	103825147	103827792	+	2646	2646	HPS6	2164.8	2164.8	2282.69	2089.78	0.985355	-0.0212848	0.987636	-0.0179484	0.813926	0.90613
ENSG00000119042	2	200134223	200335989	-	201767	10958	SATB2	211.397	211.397	202.37	217.141	1.03498	0.0496087	1.01768	0.0252798	0.814012	0.906172
ENSG00000212722	17	39261584	39262740	+	1157	1157	KRTAP4-9	0.274128	0.274128	0.121475	0.371272	1.41314	0.4989	1.00676	0.00971391	0.814048	NA
ENSG00000160862	7	99564343	99573780	-	9438	2699	AZGP1	1002.66	1002.66	734.941	1173.03	1.08441	0.11691	1.01502	0.021505	0.814376	0.906497
ENSG00000166508	7	99690351	99699563	-	9213	4387	MCM7	18927.5	18927.5	18363.4	19286.5	0.980168	-0.0288985	0.985175	-0.0215481	0.814399	0.906497
ENSG00000106624	7	44143960	44154161	+	10202	4955	AEBP1	32471.5	32471.5	31819.4	32886.5	0.960206	-0.0585843	0.982641	-0.0252632	0.814468	0.90652
ENSG00000160058	1	32830704	32860332	-	29629	6275	BSDC1	7621.47	7621.47	7789.13	7514.78	0.983991	-0.023283	0.986895	-0.019031	0.814544	0.906551
ENSG00000182175	15	93586636	93632433	-	45798	5719	RGMA	1554.26	1554.26	1630.12	1505.99	0.968169	-0.0466695	0.982793	-0.025041	0.814717	0.906671
ENSG00000171735	1	6845384	7829766	+	984383	10033	CAMTA1	3887.77	3887.77	3866.6	3901.24	0.979818	-0.0294147	0.98506	-0.0217168	0.814747	0.906671
ENSG00000170322	11	129733531	129765485	-	31955	6335	NFRKB	4389.88	4389.88	4324.15	4431.71	1.01705	0.0243873	1.01366	0.019576	0.814914	0.906803
ENSG00000189275	10	133604734	133622535	-	17802	3384	AL450307.1	1.12825	1.58178	1.41175	1.68999	0.883963	-0.177943	0.987658	-0.0179162	0.815096	0.906952
ENSG00000160999	7	101928405	101962178	+	33774	2236	SH2B2	674.048	674.048	690.36	663.668	0.971366	-0.0419138	0.983126	-0.024552	0.815171	0.906982
ENSG00000111816	6	116252312	116381921	-	129610	13318	FRK	2418.27	2418.27	2307.23	2488.94	1.02983	0.0424126	1.01717	0.0245671	0.815572	0.907324
ENSG00000103197	16	2097466	2138716	+	41251	11116	TSC2	10535	10535	10842.1	10339.5	0.977813	-0.0323693	0.984447	-0.0226141	0.815633	0.907324
ENSG00000198390	21	31768392	31769136	+	745	745	KRTAP13-1	0.261963	0.261963	0.291259	0.24332	1.42497	0.510934	1.00654	0.00940079	0.815639	NA
ENSG00000258472	17	26782770	26941215	-	158446	6244	RP11-192H23.4	311.963	311.963	295.631	322.356	1.03778	0.0535062	1.01758	0.0251433	0.815649	0.907324
ENSG00000182541	22	31608225	31676066	+	67842	6170	LIMK2	12331	12331	12753.5	12062.1	0.97533	-0.0360372	0.983822	-0.0235303	0.815671	0.907324
ENSG00000258947	16	89987800	90005169	+	17370	6138	TUBB3	344.808	344.808	350.946	340.902	0.959389	-0.0598127	0.9828	-0.0250308	0.815831	0.907326
ENSG00000164045	3	48198636	48229892	-	31257	4117	CDC25A	1179.02	1179.02	1126.77	1212.26	0.974477	-0.0372996	0.983659	-0.0237695	0.815855	0.907326
ENSG00000175048	6	157802165	158099178	+	297014	11121	ZDHHC14	820.137	820.137	812.808	824.801	1.02279	0.0325094	1.01581	0.0226334	0.815917	0.907326
ENSG00000140939	16	67204057	67209643	+	5587	2997	NOL3	1630.31	1630.31	1636.87	1626.14	0.967915	-0.0470484	0.982882	-0.02491	0.815982	0.907326
ENSG00000011523	2	65283500	65314138	+	30639	8623	CEP68	3340.84	3340.84	3422.65	3288.77	1.01697	0.0242765	1.01359	0.0194767	0.815988	0.907326
ENSG00000183690	X	44007128	44202918	-	195791	3319	EFHC2	462.235	462.235	447.495	471.615	0.962581	-0.05502	0.982757	-0.0250929	0.816005	0.907326
ENSG00000105369	19	42381190	42385439	+	4250	1503	CD79A	575.586	575.586	449.827	655.614	1.06571	0.0918106	1.01608	0.0230156	0.816008	0.907326
ENSG00000159182	17	46799084	46799884	-	801	383	PRAC1	0.425354	0.814686	0.956671	0.724332	1.18611	0.246239	1.01046	0.0150187	0.816072	NA
ENSG00000168298	6	26156559	26157343	+	785	785	HIST1H1E	43.8759	54.5696	37.1216	65.6729	1.04236	0.0598537	1.01745	0.0249618	0.816287	0.907583
ENSG00000077063	7	117350705	117514193	-	163489	7035	CTTNBP2	2284.72	2284.72	2379.43	2224.45	0.953472	-0.0687379	0.983162	-0.0244995	0.816668	0.907953
ENSG00000120889	8	22877646	22926692	-	49047	5158	TNFRSF10B	4288.9	4288.9	4315.04	4272.26	0.978875	-0.0308037	0.984837	-0.0220431	0.81699	0.908258
ENSG00000150201	10	43867090	43871783	+	4694	774	FXYD4	91.6132	91.6132	120.508	73.2259	0.926926	-0.109473	0.985167	-0.02156	0.817163	0.908396
ENSG00000126456	19	50162826	50169132	-	6307	3794	IRF3	6800.97	6800.97	6827.34	6784.19	1.02271	0.032404	1.01572	0.0225033	0.817265	0.908457
ENSG00000132677	1	156339003	156355011	+	16009	3384	RHBG	38.4099	108.979	61.1597	139.41	0.939354	-0.0902589	0.984249	-0.022905	0.817367	0.908516
ENSG00000157881	1	2439972	2458039	-	18068	5079	PANK4	1768.63	1768.63	1765.89	1770.36	1.01745	0.0249621	1.01378	0.0197378	0.817506	0.908618
ENSG00000174339	5	180166042	180167099	-	1058	1058	OR2Y1	0.257747	0.257747	0.296353	0.233179	1.31277	0.392615	1.00774	0.0111176	0.817578	NA
ENSG00000215012	22	19833661	19842419	-	8759	6803	C22orf29	3907.55	3907.55	3832.66	3955.21	0.97672	-0.0339835	0.984255	-0.0228957	0.817584	0.908651
ENSG00000267819	12	131780067	131782763	+	2697	2697	AC092850.1	1.53022	1.53022	1.9386	1.27035	1.10965	0.150106	1.01322	0.0189489	0.817753	0.908785
ENSG00000221932	11	124789146	124790573	+	1428	1428	HEPN1	0.214383	0.214383	0.103116	0.28519	1.2328	0.301936	1.00914	0.0131333	0.817773	NA
ENSG00000116161	1	174968300	174980851	+	12552	4510	CACYBP	8525.73	8525.73	8773.6	8367.99	0.984609	-0.0223772	0.987307	-0.0184292	0.81786	0.908843
ENSG00000100815	14	92432335	92507240	-	74906	10372	TRIP11	4259.85	4259.85	4254.72	4263.12	1.01783	0.0254911	1.01393	0.0199612	0.817901	0.908843
ENSG00000187180	1	152647771	152649050	+	1280	614	LCE2C	0.122605	0.122605	0.035728	0.17789	1.65559	0.727347	1.00483	0.00695827	0.817922	NA
ENSG00000186193	9	139956581	139965040	-	8460	3843	SAPCD2	2147.01	2147.01	2106.82	2172.58	1.03142	0.0446281	1.01713	0.0245087	0.817952	0.908846
ENSG00000215704	1	15792404	15817895	+	25492	1457	CELA2B	11.2275	11.2275	13.1101	10.0295	0.957904	-0.0620464	0.983089	-0.0246064	0.818127	0.908987
ENSG00000103994	15	42705021	42783321	-	78301	12208	ZNF106	5605.75	5605.75	5281.14	5812.32	1.01901	0.0271619	1.01441	0.0206407	0.818516	0.909366
ENSG00000157216	1	54691105	54879152	-	188048	5227	SSBP3	12313.2	12313.2	12727.4	12049.6	0.981599	-0.0267948	0.985899	-0.0204878	0.818582	0.909367
ENSG00000174721	10	93666346	93669240	-	2895	2545	FGFBP3	241.939	241.939	250.368	236.576	0.970982	-0.042483	0.98334	-0.0242384	0.818618	0.909367
ENSG00000138161	10	124591665	124639146	-	47482	3752	CUZD1	280.815	280.815	275.169	284.408	0.963033	-0.0543429	0.983012	-0.0247184	0.818694	0.909367
ENSG00000196616	4	100226121	100242558	-	16438	6483	ADH1B	1471.59	1471.59	1430.67	1497.63	0.924711	-0.112926	0.9855	-0.0210729	0.818709	0.909367
ENSG00000144935	3	142442916	142526730	+	83815	4768	TRPC1	752.215	752.215	737.87	761.344	0.966867	-0.0486113	0.983076	-0.0246254	0.818819	0.909436
ENSG00000138684	4	123533783	123542224	-	8442	629	IL21	3.46441	3.46441	2.49855	4.07906	1.09727	0.133913	1.01375	0.0196981	0.818931	0.909485
ENSG00000116584	1	155916630	155976861	-	60232	9213	ARHGEF2	11884.1	11884.1	12111.7	11739.2	0.981803	-0.0264946	0.985998	-0.0203435	0.81896	0.909485
ENSG00000198129	8	7353368	7366833	+	13466	389	DEFB107B	0.14022	0.14022	0.0956686	0.168571	1.58734	0.666611	1.00514	0.00739029	0.819052	NA
ENSG00000177938	12	18891045	18892121	+	1077	1077	CAPZA3	0.170342	1.50779	0.256188	2.30426	0.773425	-0.370666	0.992162	-0.0113521	0.819447	NA
ENSG00000243284	1	159824106	159832447	-	8342	1818	VSIG8	73.6703	73.6703	78.5631	70.5566	1.03957	0.0559861	1.01719	0.0245857	0.819488	0.909944
ENSG00000126218	13	113777128	113803843	+	26716	2356	F10	172.982	172.982	175.235	171.548	1.042	0.0593571	1.01711	0.0244803	0.819624	0.909944
ENSG00000179046	4	189012427	189030757	-	18331	3050	TRIML2	5.15023	5.15023	5.06535	5.20425	0.909975	-0.136101	0.986603	-0.0194589	0.819628	0.909944
ENSG00000103091	16	74907468	75034071	-	126604	7218	WDR59	3591.54	3591.54	3549.75	3618.13	1.02183	0.0311605	1.01534	0.0219676	0.819657	0.909944
ENSG00000198082	X	154113317	154113833	+	517	517	H2AFB1	1.4958	2.41808	1.40817	3.06076	0.895602	-0.15907	0.987481	-0.0181757	0.8197	0.909944
ENSG00000124091	20	55066548	55100981	-	34434	2064	GCNT7	11.8756	11.8756	14.3506	10.3006	0.959623	-0.0594602	0.983186	-0.0244637	0.819713	0.909944
ENSG00000138376	2	215590370	215674428	-	84059	6062	BARD1	1539.52	1539.52	1409.44	1622.3	0.97686	-0.0337761	0.984409	-0.0226698	0.819738	0.909944
ENSG00000124702	6	42981951	42989036	+	7086	2058	KLHDC3	10966.6	10966.6	11212.7	10810	0.98007	-0.0290439	0.985363	-0.0212725	0.81979	0.909944
ENSG00000133475	22	21562262	21581926	-	19665	2382	GGT2	8.36854	9.92273	9.59405	10.1319	0.933604	-0.0991171	0.984963	-0.0218584	0.819807	0.909944
ENSG00000198521	19	21987752	22034927	-	47176	8648	ZNF43	3075.52	3075.52	3019.84	3110.95	0.979035	-0.0305674	0.985023	-0.0217708	0.819875	0.909967
ENSG00000176422	12	56862301	56864763	+	2463	2101	SPRYD4	1898.54	1898.54	1976.93	1848.65	0.981006	-0.0276661	0.985718	-0.0207528	0.820049	0.910106
ENSG00000155100	8	92082424	92099323	+	16900	3977	OTUD6B	1717.27	1717.27	1754.32	1693.69	1.02484	0.0354031	1.01607	0.0229976	0.820207	0.910215
ENSG00000182557	17	4336983	4391503	+	54521	2684	SPNS3	76.7477	76.7477	76.6342	76.82	1.04042	0.0571671	1.01709	0.0244473	0.820272	0.910215
ENSG00000187554	1	223282748	223316624	-	33877	4651	TLR5	1138.26	1138.26	1064.48	1185.21	1.02858	0.0406571	1.01667	0.0238503	0.820291	0.910215
ENSG00000163110	4	95373037	95589377	+	216341	11115	PDLIM5	6324.43	6324.43	5999.71	6531.07	1.02205	0.0314663	1.01537	0.022004	0.820401	0.910261
ENSG00000145244	4	47596015	47840123	-	244109	10087	CORIN	201.28	201.28	192.049	207.155	0.953406	-0.0688374	0.983572	-0.0238969	0.820429	0.910261
ENSG00000206199	3	149478892	149686172	-	207281	6584	ANKUB1	14.7506	14.7506	14.1004	15.1644	1.05671	0.0795845	1.01618	0.0231539	0.820573	0.910345
ENSG00000156858	16	30662038	30667761	+	5724	3860	PRR14	3717.15	3717.15	3652.74	3758.15	1.01917	0.0273991	1.01439	0.0206154	0.820653	0.910345
ENSG00000171806	1	169761670	169764107	-	2438	1578	METTL18	1106.88	1106.88	1172.4	1065.18	0.98275	-0.0251032	0.986469	-0.0196547	0.820681	0.910345
ENSG00000177673	2	232457575	232458994	+	1420	1420	C2orf57	2.88055	2.88055	3.27847	2.62732	1.07534	0.104791	1.01488	0.0213082	0.820709	0.910345
ENSG00000140459	15	74630100	74660081	-	29982	3491	CYP11A1	430.616	430.616	431.603	429.988	1.05274	0.0741553	1.01642	0.023498	0.820785	0.910345
ENSG00000115904	2	39208537	39351486	-	142950	9350	SOS1	8303.16	8303.16	7989.22	8502.95	0.979733	-0.0295397	0.985292	-0.0213773	0.820794	0.910345
ENSG00000185896	13	113951556	113977987	+	26432	5739	LAMP1	22776.4	22776.4	23047.9	22603.6	1.01997	0.0285233	1.01468	0.0210196	0.8209	0.91041
ENSG00000024862	6	139094657	139114456	+	19800	1496	CCDC28A	1560.96	1560.96	1559.22	1562.06	1.01947	0.0278128	1.01449	0.0207489	0.821072	0.910548
ENSG00000161558	19	48835613	48867494	-	31882	3701	TMEM143	505.654	505.654	518.869	497.244	0.980226	-0.0288141	0.985478	-0.0211039	0.821196	0.910632
ENSG00000258366	20	62289163	62328416	+	39254	6299	RTEL1	122.162	122.162	121.309	122.705	0.971541	-0.0416538	0.983607	-0.0238468	0.821363	0.910688
ENSG00000197870	12	11418857	11422739	-	3883	1387	PRB3	17.3077	17.3077	17.9844	16.8771	1.06388	0.0893391	1.01558	0.0223033	0.821424	0.910688
ENSG00000140254	15	45409569	45422136	-	12568	3717	DUOXA1	164.888	300.226	492.934	177.593	0.952147	-0.0707431	0.983762	-0.0236188	0.821428	0.910688
ENSG00000137269	6	53659295	53788919	+	129625	4897	LRRC1	2464.5	2464.5	2500.92	2441.32	0.98419	-0.0229906	0.987181	-0.0186131	0.821452	0.910688
ENSG00000154920	17	48450581	48458844	+	8264	3294	EME1	820.25	820.25	804.553	830.239	1.02662	0.037906	1.01631	0.0233391	0.821493	0.910688
ENSG00000233438	2	27760253	27790011	+	29759	825	AC109829.1	31.4352	31.4352	41.022	25.3345	1.05341	0.0750603	1.01629	0.0233087	0.821571	0.910688
ENSG00000197837	12	14920933	14924065	-	3133	2578	HIST4H4	198.688	198.688	181.2	209.816	1.03736	0.0529195	1.017	0.0243155	0.821613	0.910688
ENSG00000158055	1	24645812	24690972	+	45161	3940	GRHL3	481.825	481.825	529.354	451.579	0.960664	-0.0578956	0.983356	-0.0242147	0.821718	0.910688
ENSG00000125977	20	32676104	32700138	-	24035	2656	EIF2S2	14387.4	14387.4	14264.5	14465.6	1.01589	0.0227371	1.01289	0.0184733	0.821728	0.910688
ENSG00000254870	6	31497996	31514385	-	16390	2372	ATP6V1G2-DDX39B	0.907827	0.907827	0.775022	0.992339	1.07699	0.107007	1.01465	0.020983	0.82176	0.910688
ENSG00000135454	12	58017193	58027138	-	9946	8003	B4GALNT1	317.208	317.208	291.483	333.579	0.963095	-0.0542495	0.983309	-0.0242827	0.821777	0.910688
ENSG00000120500	X	69488155	69501690	+	13536	1719	ARR3	20.965	20.965	24.5083	18.7103	0.96573	-0.0503085	0.983318	-0.0242698	0.821842	0.910707
ENSG00000116678	1	65886248	66107242	+	220995	11457	LEPR	979.508	979.508	948.773	999.067	1.03627	0.0513997	1.01696	0.0242602	0.821996	0.910824
ENSG00000151687	2	190539016	190625919	+	86904	5758	ANKAR	320.276	320.276	321.587	319.442	0.976603	-0.034156	0.984484	-0.0225599	0.822128	0.910881
ENSG00000104064	15	50569389	50647605	-	78217	3877	GABPB1	1970.1	1970.1	2007.63	1946.22	0.986982	-0.0189047	0.988777	-0.0162829	0.822145	0.910881
ENSG00000111652	12	6832907	6841041	+	8135	3113	COPS7A	7182.52	7182.52	7475.71	6995.95	0.982414	-0.0255967	0.986371	-0.0197974	0.822192	0.910881
ENSG00000102226	X	47092089	47107727	+	15639	5269	USP11	7800.15	7800.15	7810.33	7793.67	0.983042	-0.0246751	0.98666	-0.0193752	0.822509	0.911168
ENSG00000106100	7	30464143	30518400	-	54258	6820	NOD1	1385.99	1385.99	1312	1433.08	0.980064	-0.0290516	0.985481	-0.0210993	0.822548	0.911168
ENSG00000072803	5	171288553	171433877	-	145325	5577	FBXW11	5838.91	5838.91	5954.22	5765.53	1.01818	0.0259962	1.01391	0.0199321	0.822854	0.911455
ENSG00000165349	X	70145432	70150975	-	5544	2265	SLC7A3	77.0145	77.0145	70.062	81.4389	1.05698	0.0799466	1.01589	0.0227438	0.822915	0.911469
ENSG00000136918	9	127615755	127620160	+	4406	1252	WDR38	174.952	207.239	258.69	174.498	1.05863	0.0821933	1.01576	0.0225537	0.823081	0.911599
ENSG00000167195	15	75550940	75562540	+	11601	2082	GOLGA6C	1.40783	1.40783	1.61478	1.27614	0.932954	-0.100121	0.985385	-0.021241	0.823137	0.911608
ENSG00000106689	9	126763949	126795580	+	31632	2655	LHX2	59.6454	59.6454	39.8361	72.2513	1.05608	0.0787187	1.01592	0.022781	0.823226	0.91162
ENSG00000129925	16	420773	437113	-	16341	4447	TMEM8A	6372.59	6372.59	6731.55	6144.17	0.982148	-0.0259874	0.986296	-0.019908	0.823244	0.91162
ENSG00000198812	12	70002351	70004942	-	2592	2592	LRRC10	0.489071	0.489071	0.506087	0.478242	1.20087	0.264076	1.00942	0.0135249	0.823347	NA
ENSG00000254943	11	124761200	124762022	+	823	477	RP11-664I21.6	0.596864	0.596864	0.553052	0.624745	0.893967	-0.161707	0.987953	-0.0174853	0.823436	NA
ENSG00000111726	12	22199108	22218608	+	19501	2018	CMAS	4254.41	4254.41	4408.61	4156.28	1.02064	0.0294731	1.01479	0.0211761	0.823498	0.91175
ENSG00000010818	6	143072604	143266338	-	193735	9774	HIVEP2	5455.19	5455.19	5242.52	5590.54	0.978033	-0.0320447	0.984913	-0.0219312	0.823499	0.91175
ENSG00000179409	17	647654	657239	-	9586	5751	GEMIN4	2775.47	2775.47	2829.14	2741.31	0.980817	-0.0279434	0.985787	-0.0206517	0.823506	0.91175
ENSG00000101443	20	44098346	44110172	+	11827	1382	WFDC2	86847.9	86847.9	94684.8	81860.7	0.963541	-0.0535821	0.983482	-0.0240292	0.823612	0.911813
ENSG00000150782	11	112013974	112034840	-	20867	2628	IL18	1735.4	1735.4	1747.87	1727.47	1.03366	0.047759	1.01674	0.023951	0.823817	0.911987
ENSG00000267318	17	58018269	58050462	+	32194	481	RP11-178C3.1	0.306429	0.306429	0.396824	0.248905	0.873597	-0.194961	0.989039	-0.0159	0.823878	NA
ENSG00000137845	15	58887403	59042177	-	154775	8636	ADAM10	9571.28	9571.28	9333.22	9722.77	1.01974	0.0281978	1.01446	0.0207125	0.823996	0.912063
ENSG00000129518	14	34985135	35008916	-	23782	2022	EAPP	3343.4	3343.4	3440.62	3281.54	1.01608	0.0230158	1.01292	0.0185221	0.824014	0.912063
ENSG00000179387	4	141445312	141474924	+	29613	6627	ELMOD2	2778.75	2778.75	2759.27	2791.15	0.982346	-0.0256972	0.986406	-0.019746	0.824031	0.912063
ENSG00000161572	17	34261522	34270703	-	9182	1126	LYZL6	0.616689	0.616689	0.730658	0.544164	1.18835	0.248959	1.00967	0.0138852	0.824202	NA
ENSG00000122375	10	88414314	88426605	+	12292	2456	OPN4	4.70985	4.70985	4.65722	4.74335	1.0542	0.0761502	1.01592	0.022793	0.824269	0.91222
ENSG00000048740	10	11047259	11378674	+	331416	9873	CELF2	1939.27	1939.27	1858.05	1990.96	1.02981	0.0423715	1.01648	0.0235815	0.824316	0.91222
ENSG00000232560	21	18811208	18821503	+	10296	714	C21orf37	2.48961	4.53621	5.52963	3.90404	1.07683	0.106797	1.01436	0.0205712	0.824388	0.91222
ENSG00000204386	6	31825436	31830683	-	5248	4822	NEU1	6338.35	6338.35	6428.61	6280.91	0.976603	-0.0341557	0.984618	-0.0223633	0.824421	0.91222
ENSG00000177432	4	89617066	89619386	-	2321	2321	NAP1L5	331.014	331.014	330.928	331.069	0.971982	-0.0409979	0.983886	-0.0234369	0.824437	0.91222
ENSG00000130940	1	10696661	10856707	-	160047	11336	CASZ1	1941.02	1941.02	1818.48	2019	0.976423	-0.0344218	0.984582	-0.0224168	0.824462	0.91222
ENSG00000186442	12	53183469	53189901	-	6433	2322	KRT3	9.49352	17.7111	12.332	21.1342	1.06285	0.0879419	1.01529	0.0218957	0.824521	0.912228
ENSG00000149308	11	108027942	108093369	-	65428	7534	NPAT	2551.27	2551.27	2431.34	2627.6	0.980531	-0.0283645	0.98573	-0.0207352	0.824566	0.912228
ENSG00000168917	3	136537489	136574734	+	37246	4287	SLC35G2	369.84	369.84	305.905	410.525	1.03247	0.0461008	1.01662	0.0237767	0.824693	0.912316
ENSG00000114948	2	207308263	207485851	+	177589	6418	ADAM23	199.129	199.129	193.902	202.456	0.959599	-0.0594959	0.983704	-0.0237045	0.824746	0.912321
ENSG00000136546	2	167260083	167350757	-	90675	8191	SCN7A	319.912	319.912	252.552	362.778	1.05934	0.08316	1.01551	0.0221981	0.824814	0.912343
ENSG00000065135	1	110091233	110136975	+	45743	3206	GNAI3	9195.62	9195.62	9570.34	8957.17	0.984906	-0.0219416	0.987641	-0.0179408	0.824884	0.912366
ENSG00000156575	11	57144242	57148623	-	4382	869	PRG3	0.938542	0.938542	1.05721	0.863026	1.14824	0.19943	1.01084	0.0155596	0.825008	0.912369
ENSG00000136099	13	53418109	53422775	-	4667	4003	PCDH8	9.47858	21.5285	12.1938	27.4688	1.09241	0.127516	1.01335	0.0191324	0.825011	0.912369
ENSG00000138760	4	77079890	77135046	-	55157	5685	SCARB2	18217.9	18217.9	17515.3	18665	1.01951	0.0278773	1.01434	0.0205347	0.825031	0.912369
ENSG00000124279	5	7859272	7869150	-	9879	2857	FASTKD3	1141.26	1141.26	1183.36	1114.46	0.984823	-0.022064	0.987604	-0.0179954	0.825128	0.912423
ENSG00000254466	11	59244846	59245869	+	1024	1024	OR4D10	0.259915	0.259915	0.238151	0.273765	1.27816	0.354074	1.00771	0.0110806	0.825161	NA
ENSG00000175325	5	177419236	177423243	-	4008	1464	PROP1	1.50846	2.98058	1.84506	3.70318	1.09287	0.128117	1.0133	0.0190604	0.825239	0.912439
ENSG00000196535	17	27400528	27507430	-	106903	10771	MYO18A	2960.34	2960.34	2957.35	2962.24	1.02483	0.0353903	1.01575	0.0225418	0.825239	0.912439
ENSG00000162892	1	207070788	207077484	+	6697	1979	IL24	62.829	62.829	62.3003	63.1654	1.05227	0.0735038	1.01593	0.022794	0.825395	0.912558
ENSG00000172888	3	40566369	40616176	+	49808	6883	ZNF621	1910.93	1910.93	1836.87	1958.07	0.974313	-0.0375431	0.984266	-0.0228797	0.825551	0.912677
ENSG00000257726	12	115800817	115802550	+	1734	843	RP11-116D17.1	0.242087	0.242087	0.222233	0.254721	1.3266	0.407731	1.00697	0.0100204	0.825679	NA
ENSG00000227729	14	104406763	104408645	-	1883	1201	RD3L	0.292006	0.625316	0.39703	0.770589	0.833067	-0.263496	0.990862	-0.0132441	0.825762	NA
ENSG00000196792	14	31363005	31495607	-	132603	4965	STRN3	2479.94	2479.94	2462.34	2491.14	1.01908	0.0272709	1.01414	0.020254	0.826033	0.913081
ENSG00000204160	1	27153201	27184093	+	30893	5436	ZDHHC18	2915.97	2915.97	2895.51	2928.99	0.984704	-0.022238	0.987567	-0.0180491	0.826054	0.913081
ENSG00000153246	2	160788519	160919121	-	130603	9803	PLA2R1	1047.52	1047.52	1053.22	1043.89	1.02632	0.0374867	1.01594	0.0228174	0.826087	0.913081
ENSG00000091164	18	54264439	54318831	-	54393	11298	TXNL1	6032.64	6032.64	5928.5	6098.91	1.01895	0.0270792	1.01408	0.0201784	0.826109	0.913081
ENSG00000224153	3	184119325	184157436	+	38112	1158	RP11-433C9.2	3.67673	3.67673	3.96677	3.49215	1.08128	0.112746	1.01386	0.0198652	0.826286	0.913223
ENSG00000197857	19	12335501	12405702	-	70202	6460	ZNF44	1715.47	1715.47	1717.96	1713.9	0.97862	-0.0311789	0.985224	-0.0214768	0.826391	0.913235
ENSG00000070785	1	45316450	45452282	-	135833	3043	EIF2B3	2305.6	2305.6	2343.91	2281.22	1.0172	0.0245981	1.01336	0.0191516	0.826462	0.913235
ENSG00000146477	6	160769300	160876014	+	106715	5752	SLC22A3	205.515	205.515	198.34	210.081	1.04859	0.0684462	1.01604	0.0229554	0.826476	0.913235
ENSG00000170832	17	58256455	58499831	-	243377	7755	USP32	3398.9	3398.9	3227.06	3508.26	1.0189	0.0270056	1.01405	0.0201285	0.82649	0.913235
ENSG00000258256	8	86134675	86157946	-	23272	1256	RP11-219B4.5	9.29219	9.29219	10.1194	8.7658	1.04233	0.0598124	1.01636	0.0234183	0.826541	0.913237
ENSG00000170473	12	56295197	56326402	-	31206	2425	WIBG	2983.35	2983.35	3022.45	2958.48	1.01633	0.0233747	1.01296	0.0185812	0.826711	0.913325
ENSG00000268218	16	89334512	89339452	+	4941	3660	AC137932.1	49.0458	49.0458	48.3152	49.5107	1.03652	0.0517525	1.0165	0.0236043	0.826729	0.913325
ENSG00000204099	2	242749920	242758739	+	8820	4818	NEU4	231.3	231.3	233.131	230.134	1.05222	0.073435	1.01577	0.0225761	0.826765	0.913325
ENSG00000124615	6	39867354	39902290	-	34937	5174	MOCS1	2500.25	2500.25	2494.32	2504.03	1.02265	0.0323186	1.01518	0.0217317	0.826893	0.913366
ENSG00000173285	1	158435272	158436344	+	1073	1073	OR10K1	0.382837	0.382837	0.453297	0.337999	1.29311	0.370846	1.00735	0.0105605	0.82693	NA
ENSG00000272325	6	34247456	34360451	-	112996	9905	NUDT3	6418.49	6418.49	5610.65	6932.57	1.01549	0.022171	1.01254	0.01798	0.826947	0.913366
ENSG00000203832	1	148250249	148347506	-	97258	16242	NBPF20	389.889	389.889	375.639	398.957	0.981214	-0.0273601	0.986074	-0.0202317	0.826947	0.913366
ENSG00000113384	5	32124810	32174456	-	49647	2785	GOLPH3	9688.5	9688.5	9757.6	9644.52	1.01748	0.0249945	1.01346	0.019292	0.827089	0.913424
ENSG00000120952	1	12916941	12921764	+	4824	1642	PRAMEF2	1.23226	1.47246	1.214	1.63694	0.874283	-0.193827	0.989314	-0.0155002	0.827096	0.913424
ENSG00000236027	11	125658006	125661495	+	3490	1336	PATE3	0.612779	0.612779	0.637304	0.597172	1.13728	0.185585	1.01102	0.0158165	0.827315	NA
ENSG00000124568	6	25783125	25832287	-	49163	2044	SLC17A1	1.52349	1.52349	1.5983	1.47588	1.0959	0.132117	1.0129	0.0184946	0.827347	0.913592
ENSG00000183020	11	924894	1012239	+	87346	9571	AP2A2	4855.34	4855.34	4984.47	4773.16	0.987804	-0.0177026	0.989388	-0.0153922	0.827363	0.913592
ENSG00000179520	12	100750857	100815837	+	64981	4272	SLC17A8	5.3996	9.19034	15.6588	5.07402	0.942019	-0.0861722	0.985177	-0.0215448	0.827442	0.913592
ENSG00000105518	19	11453452	11457194	-	3743	1606	TMEM205	8771.91	8771.91	9639.03	8220.1	1.0273	0.0388519	1.01597	0.0228642	0.827452	0.913592
ENSG00000205808	9	4662298	4665256	+	2959	2959	PPAPDC2	1503.95	1503.95	1463.81	1529.5	1.02045	0.0291987	1.01453	0.0208117	0.827578	0.913592
ENSG00000256660	12	10163226	10171218	+	7993	3667	CLEC12B	22.7382	22.7382	23.0998	22.5081	0.954629	-0.0669882	0.984273	-0.0228692	0.827587	0.913592
ENSG00000165272	9	33441152	33447609	-	6458	2928	AQP3	2403.86	2403.86	2313.39	2461.44	1.04119	0.0582401	1.01629	0.0233151	0.827648	0.913592
ENSG00000183963	22	31460091	31500743	+	40653	10094	SMTN	2984.76	2984.76	2997.07	2976.93	0.97756	-0.0327424	0.985028	-0.0217629	0.827744	0.913592
ENSG00000135913	2	219314974	219433084	-	118111	9290	USP37	1514.05	1514.05	1201.73	1712.79	0.973061	-0.0393974	0.984255	-0.0228964	0.827764	0.913592
ENSG00000075292	2	71503691	71662199	+	158509	14127	ZNF638	14607.7	14607.7	14407.1	14735.3	1.01579	0.0226055	1.01267	0.0181639	0.827779	0.913592
ENSG00000170683	11	7960081	7961141	-	1061	1061	OR10A3	1.97378	1.97378	2.44492	1.67396	1.10613	0.14552	1.01233	0.0176766	0.82778	0.913592
ENSG00000164099	4	119201193	119274158	-	72966	5725	PRSS12	1436.17	1436.17	958.784	1739.97	0.950634	-0.0730386	0.984597	-0.0223953	0.828046	0.913793
ENSG00000158246	1	27331511	27339327	-	7817	2368	FAM46B	546.538	546.538	611.388	505.27	1.0408	0.0576901	1.01626	0.0232744	0.828058	0.913793
ENSG00000233434	9	67924791	67925210	-	420	420	BX649567.1	0.114199	0.114199	0.0704129	0.142063	1.30859	0.388016	1.00704	0.0101199	0.828127	NA
ENSG00000198445	22	17071667	17073700	-	2034	2034	CCT8L2	0.712343	0.712343	0.745542	0.691217	1.13714	0.185416	1.01095	0.0157082	0.828138	NA
ENSG00000172421	17	60447579	60493837	+	46259	1930	EFCAB3	1.15694	1.15694	1.16575	1.15134	1.07823	0.108668	1.01384	0.0198296	0.828197	0.913884
ENSG00000107159	9	35673853	35681156	+	7304	1670	CA9	1853.07	1853.07	1398.34	2142.45	0.947382	-0.0779819	0.984862	-0.022006	0.828279	0.913884
ENSG00000129028	15	71173681	71185124	-	11444	2399	THAP10	402.881	402.881	417.761	393.412	0.980091	-0.0290126	0.985751	-0.0207047	0.828286	0.913884
ENSG00000170903	11	105866350	105893130	-	26781	5105	MSANTD4	2337.66	2337.66	2469.66	2253.66	0.978696	-0.0310668	0.985347	-0.0212965	0.82835	0.913893
ENSG00000185156	17	8700436	8702667	-	2232	2232	MFSD6L	711.68	711.68	781.17	667.46	0.972363	-0.0404326	0.984226	-0.0229382	0.828391	0.913893
ENSG00000268626	17	72346906	72348271	-	1366	405	AC103809.2	0.323546	0.323546	0.348277	0.307808	0.863806	-0.21122	0.989914	-0.0146247	0.828518	NA
ENSG00000108591	17	17991200	18011285	+	20086	7411	DRG2	2403.04	2403.04	2440.25	2379.36	1.01297	0.0185936	1.0111	0.015922	0.828571	0.914038
ENSG00000242284	X	134945598	134953994	-	8397	1391	CT45A5	181.685	181.685	140.308	208.016	1.11266	0.154012	1.01192	0.0170886	0.828738	0.914089
ENSG00000171451	18	65173819	65184217	-	10399	9531	DSEL	761.157	761.157	699.774	800.219	1.03477	0.0493036	1.0163	0.0233219	0.828759	0.914089
ENSG00000198466	19	58361225	58376480	+	15256	7350	ZNF587	2806.37	2806.37	2339.09	3103.72	1.02267	0.0323417	1.01507	0.0215843	0.828762	0.914089
ENSG00000170613	5	156588857	156593275	-	4419	2515	FAM71B	0.682289	0.898784	0.853776	0.927425	1.2008	0.263995	1.00895	0.0128494	0.828865	NA
ENSG00000087589	20	54987168	55034396	+	47229	4025	CASS4	170.335	170.335	159.461	177.255	1.03052	0.0433728	1.01615	0.0231134	0.828891	0.914116
ENSG00000162825	1	144146808	144224481	+	77674	11781	NBPF8	4.69523	4.69523	4.3002	4.94661	1.04307	0.0608298	1.01608	0.0230072	0.828909	0.914116
ENSG00000091592	17	5402747	5522744	-	119998	12811	NLRP1	2029.33	2029.33	1967.29	2068.81	0.971166	-0.04221	0.984167	-0.0230244	0.828976	0.914116
ENSG00000114023	3	122103023	122131181	+	28159	3793	FAM162A	8415.77	8415.77	8886.8	8116.02	0.978206	-0.0317893	0.985254	-0.0214327	0.82898	0.914116
ENSG00000168653	1	39491990	39500308	+	8319	548	NDUFS5	18535.5	18535.5	18832.8	18346.3	1.02896	0.0411872	1.01601	0.0229163	0.829199	0.914264
ENSG00000134001	14	67826714	67853233	+	26520	5651	EIF2S1	5904.81	5904.81	5785.02	5981.05	0.986399	-0.0197573	0.988564	-0.016594	0.82921	0.914264
ENSG00000198932	X	101906294	101914011	+	7718	6340	GPRASP1	760.656	760.656	679.47	812.32	1.03269	0.0464034	1.01621	0.0232025	0.829264	0.914269
ENSG00000180264	9	127213423	127239379	+	25957	2892	GPR144	11.3793	11.3793	13.4488	10.0624	0.941752	-0.0865816	0.985418	-0.0211922	0.829404	0.914312
ENSG00000114439	3	107241783	107530171	+	288389	11877	BBX	6739.3	6739.3	6318.7	7006.95	1.01943	0.027758	1.01411	0.0202144	0.829474	0.914312
ENSG00000118156	19	48023942	48059113	-	35172	4655	ZNF541	166.289	166.289	169.842	164.027	1.04347	0.0613866	1.01599	0.0228904	0.829482	0.914312
ENSG00000148841	10	106071894	106098162	-	26269	4588	ITPRIP	2689.71	2689.71	2652.32	2713.5	0.982013	-0.0261856	0.986476	-0.0196438	0.829496	0.914312
ENSG00000166439	11	74459913	74553458	+	93546	7823	RNF169	2419.16	2419.16	1945.65	2720.48	1.02427	0.0345947	1.01536	0.0219884	0.829611	0.914385
ENSG00000170953	11	124412578	124413575	-	998	998	OR8B12	0.315125	0.315125	0.22538	0.372235	1.28523	0.362023	1.00727	0.0104434	0.829687	NA
ENSG00000197263	11	124189134	124190184	-	1051	1051	OR8D2	0.362028	0.362028	0.214263	0.456061	1.28327	0.359823	1.00729	0.0104837	0.829709	NA
ENSG00000268012	5	78523714	78523911	-	198	198	AC016559.1	1.32139	1.32139	1.40959	1.26526	0.935909	-0.0955599	0.9859	-0.0204867	0.829741	0.914402
ENSG00000027869	1	156776035	156786654	-	10620	2512	SH2D2A	496.218	496.218	515.803	483.754	0.972617	-0.0400566	0.984356	-0.0227476	0.829758	0.914402
ENSG00000251258	6	112668532	112672498	+	3967	1900	RFPL4B	2.89667	2.89667	2.89171	2.89983	0.942425	-0.08555	0.985408	-0.0212075	0.829771	0.914402
ENSG00000180190	8	439803	495781	-	55979	3602	TDRP	1367.91	1367.91	1399.95	1347.53	1.03296	0.0467852	1.01614	0.0231057	0.830083	0.914655
ENSG00000168913	9	34521038	34523039	-	2002	1082	ENHO	647.006	647.006	679.127	626.566	1.04657	0.0656649	1.01575	0.0225508	0.830098	0.914655
ENSG00000170515	12	56498103	56507691	+	9589	3795	PA2G4	14926.3	14926.3	14983.7	14889.8	0.984399	-0.0226843	0.987534	-0.0180983	0.830236	0.914736
ENSG00000188157	1	955503	991496	+	35994	10756	AGRN	43110.1	43110.1	44327	42335.7	1.02336	0.0333128	1.01514	0.0216735	0.830267	0.914736
ENSG00000221937	7	142919130	142920162	+	1033	1033	TAS2R40	0.390694	0.390694	0.426931	0.367635	1.093	0.128291	1.01273	0.0182456	0.830404	NA
ENSG00000107796	10	90694831	90751147	-	56317	3027	ACTA2	21952.8	21952.8	20453.8	22906.7	1.03877	0.0548795	1.01608	0.0230164	0.830421	0.914839
ENSG00000128944	15	40674922	40686447	+	11526	3654	KNSTRN	2258.91	2258.91	2169.5	2315.8	1.01784	0.0255039	1.01348	0.0193237	0.830458	0.914839
ENSG00000179152	3	44379611	44450943	+	71333	8387	TCAIM	2273.56	2273.56	2233.89	2298.81	1.01562	0.0223573	1.01249	0.0179084	0.830981	0.915362
ENSG00000105671	19	19030484	19039436	+	8953	2774	DDX49	5741.61	5741.61	6272.99	5403.47	0.979575	-0.0297726	0.98573	-0.0207352	0.831065	0.915401
ENSG00000258247	12	95770984	95774672	-	3689	201	RP11-167N24.6	0.171511	0.171511	0.172137	0.171113	1.24782	0.319406	1.00778	0.0111756	0.831136	NA
ENSG00000087116	5	178537852	178772431	-	234580	7687	ADAMTS2	3195.66	3195.66	3189.92	3199.31	0.961781	-0.0562196	0.984277	-0.0228644	0.831148	0.91544
ENSG00000090971	19	55996371	55998935	+	2565	2163	NAT14	2652.4	2652.4	2743.13	2594.67	0.970991	-0.0424697	0.984343	-0.0227664	0.831288	0.91548
ENSG00000104635	8	22224762	22291642	+	66881	6942	SLC39A14	7283.65	7283.65	7284.88	7282.88	0.975887	-0.0352136	0.98491	-0.0219355	0.831353	0.91548
ENSG00000268432	5	157160003	157161727	-	1725	192	AC026407.1	4.08867	4.08867	2.46343	5.12291	1.0701	0.0977424	1.01401	0.0200666	0.83137	0.91548
ENSG00000156172	8	96257147	96281429	-	24283	3334	C8orf37	481.897	481.897	470.752	488.989	1.02108	0.0300989	1.01452	0.0208031	0.831381	0.91548
ENSG00000099810	9	21802542	21931646	+	129105	7995	MTAP	3324.86	3324.86	3162.01	3428.49	1.01872	0.0267527	1.01378	0.0197401	0.831427	0.91548
ENSG00000204480	1	13694889	13698405	-	3517	2123	PRAMEF19	0.133034	0.133034	0.24088	0.0644045	0.627491	-0.672332	0.995552	-0.00643105	0.831475	NA
ENSG00000137752	11	104896170	104972158	-	75989	3722	CASP1	2358.67	2358.67	2266.81	2417.13	0.973624	-0.038564	0.984611	-0.0223749	0.831692	0.915719
ENSG00000176200	11	59271049	59271984	+	936	936	OR4D11	0.21827	0.690459	0.175539	1.01814	1.39278	0.47797	1.00584	0.00839981	0.831725	NA
ENSG00000197651	12	91299399	91348953	-	49555	3243	CCER1	1.12114	1.12114	1.1253	1.11849	0.905304	-0.143526	0.988174	-0.0171634	0.831895	0.915829
ENSG00000243130	19	43511808	43530664	-	18857	5032	PSG11	2.15075	2.15075	2.54128	1.90224	1.18397	0.243638	1.00911	0.0130814	0.831919	0.915829
ENSG00000166960	18	30517366	31021065	-	503700	4475	CCDC178	69.6209	69.6209	71.3565	68.5164	0.962941	-0.0544814	0.984318	-0.0228042	0.831937	0.915829
ENSG00000153498	13	113030633	113089003	+	58371	1114	SPACA7	0.361625	0.361625	0.419964	0.324501	1.15076	0.202583	1.01007	0.0144552	0.832208	NA
ENSG00000161618	19	49956426	49974305	+	17880	4643	ALDH16A1	3008.84	3008.84	3069.9	2969.98	1.02043	0.0291781	1.01429	0.0204753	0.832271	0.916039
ENSG00000205740	10	1017097	1034281	-	17185	1875	AL359878.1	25.1291	25.1291	24.7736	25.3554	1.03629	0.0514302	1.01594	0.0228218	0.832282	0.916039
ENSG00000155324	5	125695824	125832186	+	136363	5051	GRAMD3	3791.24	3791.24	3699.45	3849.66	1.02315	0.0330145	1.01497	0.0214336	0.832285	0.916039
ENSG00000186329	3	171561139	171656505	+	95367	2719	TMEM212	28.0429	28.0429	39.8679	20.5179	0.921709	-0.117616	0.987196	-0.0185916	0.832335	0.916039
ENSG00000007952	X	100098313	100129334	-	31022	2529	NOX1	49.6155	49.6155	51.4414	48.4536	1.03892	0.0550803	1.01587	0.0227183	0.83239	0.916039
ENSG00000203910	1	92683497	92711370	+	27874	1061	C1orf146	4.35989	4.35989	4.35855	4.36074	1.0515	0.0724434	1.01517	0.0217254	0.832419	0.916039
ENSG00000072694	1	161551101	161648444	+	97344	6996	FCGR2B	1305.85	1305.85	1318.72	1297.66	0.967971	-0.0469649	0.98433	-0.0227865	0.832521	0.916097
ENSG00000268702	14	23790839	23791484	-	646	279	AL049829.1	133.427	133.427	100.442	154.418	0.952296	-0.0705184	0.984998	-0.0218077	0.832739	0.916275
ENSG00000197302	16	31724550	31806190	+	81641	9816	ZNF720	1601.35	1601.35	1585.18	1611.64	1.01411	0.0202154	1.01167	0.0167317	0.832827	0.916275
ENSG00000186185	17	43002077	43025082	-	23006	4658	KIF18B	1950.73	1950.73	1833.28	2025.47	1.0272	0.0387123	1.01555	0.0222675	0.832828	0.916275
ENSG00000116750	1	192981380	193029237	-	47858	7108	UCHL5	3150.09	3150.09	3276.37	3069.73	1.01312	0.0188046	1.0111	0.0159267	0.832931	0.916335
ENSG00000196167	11	111164114	111175770	-	11657	5784	COLCA1	545.315	545.315	440.759	611.851	1.05109	0.0718833	1.01513	0.0216589	0.83307	0.916435
ENSG00000268955	8	8046158	8046331	-	174	174	LRLE1	0.177973	0.177973	0.263574	0.1235	0.836331	-0.257854	0.991371	-0.0125024	0.833171	NA
ENSG00000136488	17	61972275	61974021	-	1747	1654	CSH1	0.313987	0.313987	0.254144	0.352068	1.18168	0.240839	1.00904	0.0129847	0.833388	NA
ENSG00000091513	3	133464800	133497850	+	33051	8565	TF	153.38	153.38	135.217	164.939	1.03848	0.0544763	1.01577	0.0225804	0.833451	0.916681
ENSG00000166523	12	8685901	8693559	-	7659	2422	CLEC4E	256.426	256.426	252.941	258.643	0.957401	-0.0628048	0.984737	-0.0221899	0.833456	0.916681
ENSG00000147669	8	101162812	101166230	+	3419	1711	POLR2K	6731.96	6731.96	6931.47	6604.99	0.978806	-0.0309047	0.985651	-0.0208508	0.833485	0.916681
ENSG00000221867	X	151934652	151938240	-	3589	2216	MAGEA3	4.03974	70.2573	148.646	20.3739	1.1318	0.178617	1.01063	0.0152498	0.833488	0.916681
ENSG00000205581	21	40714241	40721573	-	7333	5102	HMGN1	25483.3	25483.3	25263	25623.4	1.01566	0.0224209	1.01243	0.0178242	0.833647	0.916803
ENSG00000073605	17	38060848	38076107	-	15260	5917	GSDMB	2594.42	2594.42	2512.38	2646.63	0.963267	-0.0539926	0.984486	-0.0225569	0.83371	0.916819
ENSG00000171790	1	41481269	41488909	-	7641	4310	SLFNL1	139.824	139.824	150.271	133.175	0.965662	-0.0504094	0.984451	-0.022608	0.833876	0.916858
ENSG00000180628	10	92979908	93044088	+	64181	8236	PCGF5	4658.86	4658.86	4621.18	4682.84	0.982492	-0.0254819	0.986833	-0.0191223	0.833898	0.916858
ENSG00000268423	19	47050313	47104118	-	53806	845	AC011551.3	5.96702	5.96702	5.73666	6.11362	0.961775	-0.0562285	0.98456	-0.0224488	0.833908	0.916858
ENSG00000185792	19	56219798	56249768	-	29971	3599	NLRP9	16.9807	16.9807	16.8298	17.0767	1.0545	0.0765657	1.01479	0.0211812	0.83394	0.916858
ENSG00000118557	16	72146056	72210777	-	64722	5691	PMFBP1	104.783	104.783	104.287	105.098	0.974006	-0.0379968	0.984826	-0.0220588	0.83401	0.91688
ENSG00000253626	10	81272357	81276188	+	3832	3832	EIF5AL1	522.284	522.284	445.877	570.906	1.03997	0.0565361	1.01565	0.0224063	0.834107	0.91688
ENSG00000129071	3	129149787	129158878	-	9092	3212	MBD4	5290.84	5290.84	5267.62	5305.62	1.01218	0.0174649	1.01051	0.0150766	0.834144	0.91688
ENSG00000255537	11	125365110	125369424	+	4315	3423	AP000708.1	3.03569	3.03569	3.32721	2.85017	1.05261	0.0739685	1.0149	0.0213341	0.834153	0.91688
ENSG00000204536	6	31110216	31126015	-	15800	5086	CCHCR1	4607.2	4607.2	4236.76	4842.94	1.02321	0.0331023	1.01485	0.0212663	0.834365	0.917039
ENSG00000119965	10	124690419	124713919	-	23501	3173	C10orf88	1023.45	1023.45	1036.96	1014.86	0.985072	-0.0216986	0.987982	-0.017443	0.834395	0.917039
ENSG00000239590	9	125281420	125282361	+	942	942	OR1J4	7.20412	7.20412	6.0392	7.94543	1.06093	0.0853307	1.01426	0.020427	0.834623	0.917236
ENSG00000171462	6	43418090	43424370	-	6281	2236	DLK2	115.423	115.423	122.265	111.069	0.97139	-0.0418768	0.984658	-0.0223061	0.834785	0.917328
ENSG00000184226	13	66876967	67804468	-	927502	6900	PCDH9	118.951	118.951	119.377	118.681	1.05052	0.0711001	1.01497	0.0214319	0.834804	0.917328
ENSG00000146373	6	125283691	125413779	+	130089	12779	RNF217	2277.62	2277.62	2206.26	2323.03	0.978787	-0.0309325	0.985723	-0.020746	0.834865	0.917342
ENSG00000081237	1	198607801	198726545	+	118745	8507	PTPRC	4013.16	4013.16	3860.74	4110.15	0.962741	-0.0547799	0.984634	-0.0223407	0.834991	0.9174
ENSG00000176945	3	195447753	195467994	+	20242	8086	MUC20	4899.89	4899.89	5445.75	4552.52	0.965675	-0.0503898	0.984562	-0.0224466	0.835015	0.9174
ENSG00000181408	17	80332153	80333462	+	1310	1310	UTS2R	7.36123	12.2423	18.784	8.07938	1.06204	0.0868433	1.01411	0.0202212	0.835205	0.917531
ENSG00000166037	11	95523129	95565857	+	42729	7101	CEP57	5451.14	5451.14	5442.42	5456.69	0.985771	-0.0206753	0.988361	-0.0168907	0.83523	0.917531
ENSG00000166856	12	57388230	57390468	+	2239	1694	GPR182	5.31677	5.31677	5.25822	5.35403	1.04943	0.0696085	1.01497	0.021436	0.835419	0.917684
ENSG00000262628	17	2965963	2966901	-	939	939	OR1D5	0.237984	0.237984	0.350948	0.166098	0.809374	-0.305122	0.992407	-0.0109962	0.835674	NA
ENSG00000196550	1	206136916	206155151	+	18236	3783	FAM72A	250.115	250.115	233.386	260.761	1.02391	0.0340872	1.01489	0.0213204	0.835761	0.917954
ENSG00000091986	3	112323407	112368377	-	44971	5305	CCDC80	11383.5	11383.5	10812.3	11747	1.03928	0.0555815	1.0155	0.0221921	0.835779	0.917954
ENSG00000173207	1	154947129	154951725	+	4597	2338	CKS1B	5681.86	5681.86	5923.17	5528.3	1.02088	0.0298153	1.01423	0.0203858	0.835844	0.917954
ENSG00000153982	17	57297828	57353328	+	55501	2970	GDPD1	316.076	316.076	329.372	307.615	0.974958	-0.0365885	0.985078	-0.0216897	0.835858	0.917954
ENSG00000264116	18	73118967	73130995	+	12029	715	RP11-321M21.3	0.922071	0.922071	1.09567	0.811602	1.1211	0.16491	1.0108	0.0154953	0.836053	0.918114
ENSG00000104901	19	49865040	49878373	+	13334	1461	DKKL1	75.7502	75.7502	82.8519	71.2309	0.968904	-0.045574	0.984675	-0.0222799	0.83614	0.918156
ENSG00000164749	8	76320149	76479078	+	158930	4806	HNF4G	105.271	105.271	96.5814	110.801	1.06793	0.0948127	1.0136	0.0194882	0.836197	0.918166
ENSG00000189114	19	45682003	45685059	+	3057	2666	BLOC1S3	1225.91	1225.91	1256.88	1206.21	1.01759	0.0251539	1.01315	0.0188484	0.836489	0.918344
ENSG00000136052	12	105196331	105352522	-	156192	5151	SLC41A2	1295.94	1295.94	1219.62	1344.5	0.976614	-0.0341396	0.985372	-0.0212589	0.836499	0.918344
ENSG00000226777	14	106383838	106391825	+	7988	3208	KIAA0125	183.044	183.044	127.05	218.677	1.06382	0.0892489	1.01383	0.0198211	0.836586	0.918344
ENSG00000130749	19	47567444	47617009	-	49566	6502	ZC3H4	3744.64	3744.64	3691.82	3778.25	0.990357	-0.0139796	0.991269	-0.0126514	0.83662	0.918344
ENSG00000171475	17	38375556	38440388	+	64833	8123	WIPF2	4045.8	4045.8	3883.08	4149.34	0.987874	-0.0176005	0.98959	-0.0150973	0.836629	0.918344
ENSG00000078898	20	31595406	31611515	+	16110	1898	BPIFB2	9.57795	217.889	544.356	10.1372	1.07094	0.0988833	1.01334	0.0191243	0.836696	0.918344
ENSG00000090889	X	69509879	69640682	+	130804	4723	KIF4A	2730.16	2730.16	2532.14	2856.17	1.02302	0.0328358	1.01466	0.0210027	0.8367	0.918344
ENSG00000173335	20	23583047	23586513	-	3467	1592	CST9	29.4919	29.4919	34.5924	26.246	0.919985	-0.120317	0.987788	-0.0177272	0.836798	0.918399
ENSG00000165030	9	94171327	94186144	-	14818	2085	NFIL3	2404.17	2404.17	2341.53	2444.04	0.981846	-0.0264308	0.986721	-0.019286	0.836909	0.918401
ENSG00000126351	17	38214543	38250120	+	35578	6959	THRA	3879.11	3879.11	3818.31	3917.8	1.01772	0.0253469	1.01318	0.0188949	0.836943	0.918401
ENSG00000204449	11	89764274	89806558	+	42285	2766	TRIM49C	1.09787	2.75031	4.26621	1.78564	1.13326	0.180476	1.01023	0.0146868	0.836961	0.918401
ENSG00000104979	19	13884982	13889276	+	4295	1174	C19orf53	10445.2	10445.2	11175	9980.77	1.02407	0.0343141	1.01483	0.0212393	0.837006	0.918401
ENSG00000068400	X	48830134	48858675	-	28542	5779	GRIPAP1	5317.07	5317.07	5351.32	5295.28	1.01522	0.0217885	1.01212	0.017375	0.837042	0.918401
ENSG00000176555	11	48327775	48328704	+	930	930	OR4S1	0.177967	0.177967	0.1165	0.217082	1.37946	0.464099	1.00563	0.00810555	0.837101	NA
ENSG00000197646	9	5510545	5571282	+	60738	2418	PDCD1LG2	371.057	371.057	337.927	392.14	0.964733	-0.0517991	0.984795	-0.0221046	0.837201	0.918522
ENSG00000111885	6	119498374	119670926	-	172553	5514	MAN1A1	2973.31	2973.31	2887.32	3028.03	0.969119	-0.045254	0.98479	-0.0221124	0.837357	0.918639
ENSG00000119397	9	123837141	123939888	+	102748	9417	CNTRL	2609.02	2609.02	2551.51	2645.63	0.983411	-0.024133	0.987333	-0.0183908	0.83749	0.918682
ENSG00000151151	10	59951278	60027694	-	76417	6133	IPMK	1155.11	1155.11	1180.07	1139.23	0.979374	-0.0300684	0.986014	-0.0203199	0.837509	0.918682
ENSG00000159377	1	151372010	151374420	+	2411	2158	PSMB4	22952.2	22952.2	23291.4	22736.3	1.0147	0.0210593	1.01185	0.0169948	0.837596	0.918682
ENSG00000152520	13	28712643	28869475	+	156833	6355	PAN3	4881.85	4881.85	4892.27	4875.22	1.01829	0.026146	1.01336	0.0191407	0.83765	0.918682
ENSG00000204262	2	189896622	190044605	-	147984	7156	COL5A2	26145.2	26145.2	26106.2	26170	0.960684	-0.0578666	0.985004	-0.0217983	0.837683	0.918682
ENSG00000005379	17	56378592	56406152	-	27561	11382	BZRAP1	4161.8	4161.8	4008.13	4259.58	1.02602	0.0370615	1.01505	0.0215534	0.837688	0.918682
ENSG00000136026	12	106631655	106698057	-	66403	3638	CKAP4	11165.1	11165.1	11032.9	11249.2	0.98091	-0.027807	0.986457	-0.0196713	0.837813	0.918746
ENSG00000177192	12	132413745	132428406	+	14662	3699	PUS1	2945.44	2945.44	3035.81	2887.93	1.01868	0.0266949	1.01348	0.0193154	0.837843	0.918746
ENSG00000216649	X	49315936	49323252	+	7317	520	GAGE12E	0.238111	0.614504	1.0582	0.332154	1.3091	0.388571	1.00636	0.00914098	0.837887	NA
ENSG00000100139	22	38301664	38338829	+	37166	5968	MICALL1	3080.82	3080.82	3128.93	3050.21	1.02493	0.0355252	1.01489	0.0213176	0.838067	0.918938
ENSG00000158092	3	136581050	136668665	+	87616	3727	NCK1	3970.49	3970.49	4203.07	3822.49	0.977314	-0.0331064	0.985604	-0.02092	0.838155	0.918981
ENSG00000115484	2	62095224	62115939	-	20716	2830	CCT4	18403.3	18403.3	19001.5	18022.6	0.984053	-0.0231924	0.98763	-0.0179581	0.838243	0.919001
ENSG00000182158	7	137559725	137686813	-	127089	8788	CREB3L2	6316.88	6316.88	5798.24	6646.92	0.98234	-0.0257055	0.986953	-0.0189467	0.83827	0.919001
ENSG00000115107	2	119981384	120023228	+	41845	4713	STEAP3	3456.67	3456.67	3452.79	3459.13	0.972476	-0.0402649	0.985019	-0.021776	0.838319	0.919001
ENSG00000230301	3	97983088	97984200	+	1113	1113	OR5H6	0.444691	0.444691	0.636021	0.322936	1.20688	0.271284	1.008	0.0115007	0.838495	NA
ENSG00000168427	2	239047363	239061588	+	14226	3726	KLHL30	175.201	175.201	196.824	161.44	1.04157	0.0587609	1.01507	0.0215819	0.83878	0.919335
ENSG00000105364	19	10362577	10370721	+	8145	4070	MRPL4	6257.65	6257.65	6780.44	5924.96	0.9757	-0.0354908	0.985387	-0.021238	0.838795	0.919335
ENSG00000177302	17	18174742	18218321	-	43580	6430	TOP3A	1808.8	1808.8	1735.81	1855.24	0.988269	-0.0170249	0.989874	-0.0146833	0.838802	0.919335
ENSG00000269259	10	102882536	102883624	+	1089	1089	HUG1	0.396391	0.396391	0.374659	0.41022	1.18081	0.239775	1.00859	0.012344	0.838808	NA
ENSG00000170006	4	153539784	153601317	-	61534	11573	TMEM154	305.984	305.984	287.824	317.541	0.973106	-0.0393317	0.985107	-0.0216477	0.838818	0.919335
ENSG00000137288	6	33662070	33679504	-	17435	4689	UQCC2	4128.69	4128.69	4013.85	4201.76	1.02202	0.0314204	1.01432	0.0205112	0.83898	0.919425
ENSG00000115271	2	163175350	163228105	+	52756	3664	GCA	2719.79	2719.79	2776.2	2683.89	1.01504	0.0215352	1.01197	0.0171692	0.838998	0.919425
ENSG00000239511	22	21477050	21482352	-	5303	2577	POM121L7	0.848818	2.23761	0.999041	3.02579	0.912566	-0.132	0.9885	-0.0166865	0.839194	NA
ENSG00000163581	3	170714137	170744539	-	30403	3417	SLC2A2	1.07107	1.07107	1.18555	0.998213	0.917251	-0.124612	0.988225	-0.0170885	0.839291	0.919675
ENSG00000067560	3	49396578	49450431	-	53854	2582	RHOA	34352.4	34352.4	34131.3	34493.2	0.988235	-0.0170745	0.989862	-0.0147	0.839366	0.919675
ENSG00000104826	19	49519237	49520338	-	1102	514	LHB	14.548	14.548	14.5125	14.5705	1.03894	0.0551162	1.01513	0.0216591	0.839426	0.919675
ENSG00000122515	7	44788180	44809477	+	21298	7323	ZMIZ2	11546.6	11546.6	11615.2	11503	0.98131	-0.0272196	0.986659	-0.019376	0.839461	0.919675
ENSG00000124275	5	7851299	7906138	+	54840	6498	MTRR	3282.14	3282.14	3378.78	3220.64	0.983388	-0.0241674	0.987397	-0.0182972	0.839468	0.919675
ENSG00000183748	10	17851362	17953178	+	101817	5261	MRC1L1	164.814	164.814	146.059	176.748	1.03934	0.0556654	1.01508	0.0215893	0.839726	0.919861
ENSG00000180035	16	30389427	30411429	+	22003	3744	ZNF48	2112.63	2112.63	2161.92	2081.27	0.982506	-0.0254625	0.987074	-0.0187702	0.839735	0.919861
ENSG00000170647	11	100862811	100864663	+	1853	1853	TMEM133	305.254	305.254	299.55	308.884	0.975707	-0.0354797	0.985463	-0.0211263	0.839861	0.919945
ENSG00000184254	15	101417919	101456831	+	38913	5772	ALDH1A3	1898.48	1898.48	1668.39	2044.9	0.963587	-0.0535129	0.985106	-0.0216494	0.839917	0.919953
ENSG00000102359	X	99899215	99926296	+	27082	2368	SRPX2	1240.96	1240.96	1167.78	1287.53	1.02978	0.0423352	1.01514	0.0216819	0.840006	0.919967
ENSG00000187260	7	151072995	151107813	-	34819	4026	WDR86	941.1	941.1	989.892	910.051	0.966657	-0.0489245	0.985035	-0.0217533	0.840027	0.919967
ENSG00000182952	6	26538633	26546482	+	7850	1274	HMGN4	4986.13	4986.13	4863.74	5064.01	1.0204	0.029136	1.01387	0.0198666	0.840237	0.920143
ENSG00000250486	4	165878100	165880273	+	2174	2174	FAM218A	308.345	308.345	323.578	298.652	0.972912	-0.0396195	0.985221	-0.0214801	0.840427	0.920298
ENSG00000198839	7	111846643	111983151	+	136509	4014	ZNF277	1949.09	1949.09	2006.54	1912.52	0.984284	-0.0228541	0.987807	-0.0176996	0.840501	0.920326
ENSG00000047578	16	27561454	27791690	+	230237	9692	KIAA0556	3057.76	3057.76	3025.49	3078.29	0.984662	-0.022299	0.987977	-0.0174503	0.840607	0.920389
ENSG00000118523	6	132269316	132272513	-	3198	2339	CTGF	21632.2	21632.2	22307.8	21202.2	0.967468	-0.047714	0.985096	-0.0216645	0.840745	0.920458
ENSG00000103489	16	17195626	17564738	-	369113	11004	XYLT1	763.281	763.281	736.08	780.591	0.965936	-0.0499998	0.985121	-0.0216267	0.840778	0.920458
ENSG00000143257	1	161199456	161208092	-	8637	3305	NR1I3	71.803	71.803	78.2154	67.7223	0.968474	-0.0462145	0.9851	-0.0216573	0.840816	0.920458
ENSG00000121361	12	21917889	21928515	-	10627	2484	KCNJ8	555.709	555.709	536.785	567.752	1.02668	0.0379856	1.01487	0.0212883	0.840943	0.92052
ENSG00000166573	18	74962505	74980858	+	18354	1305	GALR1	1.37332	1.37332	1.50775	1.28777	1.10695	0.146588	1.01091	0.0156543	0.840993	0.92052
ENSG00000120586	10	18098352	18200091	+	101740	5171	MRC1	69.379	69.379	63.7693	72.9488	0.950313	-0.0735254	0.986074	-0.0202319	0.841092	0.92052
ENSG00000038274	5	162930120	162946342	+	16223	5153	MAT2B	7663.51	7663.51	7897.33	7514.71	1.01822	0.0260474	1.01318	0.018887	0.841103	0.92052
ENSG00000187391	7	77646393	79082890	-	1436498	9643	MAGI2	786.335	786.335	760.213	802.959	1.02279	0.032505	1.01433	0.0205342	0.841116	0.92052
ENSG00000184574	12	6728001	6745613	-	17613	3258	LPAR5	539.686	539.686	514.457	555.74	1.02508	0.0357327	1.01467	0.0210154	0.841229	0.92058
ENSG00000138834	16	1756184	1820318	+	64135	10285	MAPK8IP3	6495.61	6495.61	6653.84	6394.91	0.973663	-0.0385056	0.985347	-0.021296	0.841269	0.92058
ENSG00000173917	17	46618256	46623441	-	5186	3460	HOXB2	4134.23	4134.23	3981.34	4231.52	0.968875	-0.0456182	0.985168	-0.0215585	0.841518	0.920703
ENSG00000188051	19	17546318	17559376	-	13059	2317	TMEM221	522.359	522.359	583.576	483.403	0.959133	-0.0601968	0.985503	-0.0210681	0.841536	0.920703
ENSG00000139610	12	51722227	51740463	-	18237	952	CELA1	4.38212	4.38212	4.69247	4.18462	0.951919	-0.0710894	0.986005	-0.0203329	0.841555	0.920703
ENSG00000181264	11	120195838	120204391	+	8554	4468	TMEM136	1431.9	1431.9	1433.21	1431.07	0.98204	-0.0261469	0.986993	-0.0188882	0.841595	0.920703
ENSG00000197430	10	98102973	98119092	-	16120	3772	OPALIN	2.20283	2.20283	2.00427	2.32918	1.0808	0.112099	1.01218	0.0174686	0.841667	0.920703
ENSG00000126861	17	29599031	29624557	-	25527	3837	OMG	44.3842	44.3842	49.872	40.892	0.950444	-0.0733264	0.986139	-0.0201372	0.84176	0.920703
ENSG00000167658	19	3976054	3985467	-	9414	4027	EEF2	137978	137978	142387	135172	0.983134	-0.0245402	0.987389	-0.0183091	0.841796	0.920703
ENSG00000127152	14	99635624	99737861	-	102238	7855	BCL11B	229.811	229.811	219.847	236.151	1.03506	0.0497079	1.015	0.0214832	0.841813	0.920703
ENSG00000154620	Y	15815447	15817904	+	2458	1669	TMSB4Y	2.38184	2.38184	2.60022	2.24287	1.06269	0.087723	1.01331	0.0190761	0.841826	0.920703
ENSG00000203734	6	139117063	139225207	+	108145	4615	ECT2L	26.8937	26.8937	29.5812	25.1836	1.03606	0.0511099	1.01497	0.0214397	0.841868	0.920703
ENSG00000204700	6	29141311	29142351	+	1041	1041	OR2J2	0.44228	0.44228	0.406898	0.464796	1.2067	0.271063	1.00773	0.0111021	0.841976	NA
ENSG00000141437	18	29339525	29340843	-	1319	1319	SLC25A52	5.10908	5.10908	5.00338	5.17634	1.03543	0.0502285	1.01496	0.021426	0.842124	0.920752
ENSG00000187545	1	12952727	12958101	-	5375	1525	PRAMEF10	0.28679	0.870083	0.304701	1.22987	1.15916	0.213081	1.00889	0.0127712	0.842157	NA
ENSG00000166948	20	2361554	2413399	+	51846	2292	TGM6	2.56423	3.03676	3.45359	2.7715	1.12689	0.172351	1.00997	0.0143058	0.842163	0.920752
ENSG00000181061	3	42798669	42846023	-	47355	1940	HIGD1A	9334.5	9334.5	9734.92	9079.69	1.01655	0.0236785	1.01252	0.0179548	0.842165	0.920752
ENSG00000103723	15	83328033	83378666	-	50634	7514	AP3B2	644.133	644.133	654.997	637.22	1.03616	0.051248	1.01494	0.0213903	0.842175	0.920752
ENSG00000163508	3	27757440	27764206	-	6767	3660	EOMES	177.755	177.755	178.788	177.097	0.959771	-0.0592381	0.985535	-0.0210203	0.842197	0.920752
ENSG00000114391	3	101399935	101405626	-	5692	2682	RPL24	74326.8	74326.8	79677.1	70922.1	1.02512	0.0357908	1.0146	0.0209141	0.842247	0.920752
ENSG00000174450	15	23684645	23692381	-	7737	3030	GOLGA6L2	2.66003	4.60303	3.7681	5.13435	0.922831	-0.115861	0.988185	-0.0171471	0.842254	0.920752
ENSG00000196440	X	100673275	100788446	+	115172	13347	ARMCX4	1183.83	1183.83	1113.89	1228.34	1.02438	0.0347517	1.0145	0.0207688	0.842367	0.920823
ENSG00000261832	16	28477974	28503333	-	25360	1721	CLN3	0.284878	0.284878	0.277574	0.289526	1.12931	0.175437	1.00984	0.0141238	0.842545	NA
ENSG00000181631	3	151044100	151047336	-	3237	2764	P2RY13	338	338	319.188	349.971	1.03775	0.0534573	1.01483	0.0212403	0.84265	0.921079
ENSG00000109943	11	122709208	122743347	+	34140	2675	CRTAM	136.771	136.771	142.524	133.111	0.96194	-0.0559818	0.985475	-0.0211088	0.84276	0.921115
ENSG00000105479	19	48799714	48825151	-	25438	4299	CCDC114	997.053	997.053	902.405	1057.28	1.04399	0.0621077	1.01449	0.0207526	0.842781	0.921115
ENSG00000198674	11	123864870	123865868	-	999	999	OR10G6	0.224324	0.224324	0.0824185	0.314627	1.45195	0.537991	1.00471	0.00678325	0.842803	NA
ENSG00000131471	17	41003201	41010147	+	6947	4490	AOC3	949.881	949.881	949.468	950.144	0.968385	-0.0463479	0.985294	-0.0213744	0.842871	0.921147
ENSG00000206527	3	123209667	123304032	-	94366	5351	PTPLB	7308.73	7308.73	7246.69	7348.21	0.980259	-0.0287649	0.986532	-0.0195617	0.842907	0.921147
ENSG00000267110	19	55666125	55672039	-	5915	975	CTD-2587H24.4	0.110049	0.110049	0.203759	0.0504145	0.764726	-0.386986	0.994015	-0.00866074	0.843122	NA
ENSG00000137261	6	24544332	24646383	-	102052	7005	KIAA0319	245.388	245.388	192.813	278.844	0.957047	-0.0633387	0.985816	-0.0206098	0.843173	0.921359
ENSG00000120051	10	106113522	106214848	+	101327	3548	CCDC147	92.1763	92.1763	92.0467	92.2588	1.03188	0.0452689	1.01489	0.0213276	0.843198	0.921359
ENSG00000164691	6	159455500	159466184	-	10685	4089	TAGAP	715.925	715.925	692.657	730.732	0.970907	-0.0425954	0.985367	-0.0212668	0.843317	0.921435
ENSG00000236311	10	102849078	102890883	-	41806	1891	TLX1NB	0.427023	1.97481	1.10191	2.5303	0.879687	-0.184938	0.990594	-0.0136346	0.843334	NA
ENSG00000187498	13	110801318	110959496	-	158179	7877	COL4A1	27073.2	27073.2	26135.7	27669.8	0.975158	-0.0362922	0.985654	-0.0208468	0.843393	0.921465
ENSG00000128802	10	48413092	48416853	-	3762	1936	GDF2	0.382745	0.382745	0.406759	0.367464	1.19554	0.257667	1.00785	0.0112783	0.843448	NA
ENSG00000187170	1	152680636	152681967	+	1332	680	LCE4A	0.159983	0.159983	0.123953	0.182911	1.36489	0.448788	1.00538	0.00773675	0.843547	NA
ENSG00000066382	11	30406040	30608419	-	202380	8198	MPPED2	1920.05	1920.05	1921.71	1918.99	1.0377	0.0533943	1.01473	0.0210944	0.843633	0.92164
ENSG00000243489	21	46066331	46067564	+	1234	1234	KRTAP10-11	0.512635	0.512635	0.712042	0.385739	0.853414	-0.228682	0.991659	-0.0120839	0.843633	NA
ENSG00000121753	1	32192718	32230494	-	37777	7761	BAI2	1143.01	1143.01	1051.14	1201.46	1.0292	0.0415242	1.01479	0.021187	0.843656	0.92164
ENSG00000162664	1	90460671	90501090	+	40420	10984	ZNF326	3252.83	3252.83	3224.81	3270.66	1.01469	0.0210344	1.01166	0.0167262	0.843699	0.92164
ENSG00000196475	4	80327508	80329372	-	1865	1865	GK2	0.227908	0.227908	0.224903	0.22982	1.29192	0.369521	1.00618	0.00888444	0.843756	NA
ENSG00000057593	13	113760105	113774995	+	14891	3792	F7	29.0294	51.3925	39.4566	58.9881	1.04018	0.0568263	1.01458	0.0208814	0.843946	0.921813
ENSG00000205126	11	44069531	44081527	+	11997	1867	ACCSL	1.71492	1.71492	2.0908	1.47572	0.937329	-0.0933729	0.987373	-0.0183327	0.843955	0.921813
ENSG00000111404	12	18233803	18473041	-	239239	1549	RERGL	25.1385	25.1385	23.1588	26.3983	1.05588	0.0784432	1.01352	0.0193786	0.844102	0.92192
ENSG00000181773	1	27719148	27722318	+	3171	2115	GPR3	111.263	111.263	112.574	110.428	0.97423	-0.0376654	0.985623	-0.0208915	0.844164	0.921934
ENSG00000203797	6	110712974	110736765	-	23792	2130	DDO	218.487	218.487	223.953	215.009	0.973825	-0.0382652	0.985604	-0.0209193	0.844338	0.922071
ENSG00000182272	11	369796	382116	+	12321	3761	B4GALNT4	4071.25	4071.25	4439.3	3837.05	0.967616	-0.0474939	0.985448	-0.0211486	0.844418	0.922106
ENSG00000184350	11	3248928	3253616	-	4689	1409	MRGPRE	3.55093	3.55093	4.65092	2.85093	0.934304	-0.0980365	0.987668	-0.0179021	0.844658	0.922314
ENSG00000176269	8	116049	117043	-	995	995	OR4F21	0.247095	0.247095	0.163131	0.300527	1.22556	0.293446	1.00714	0.0102617	0.844697	NA
ENSG00000125901	20	3026591	3028900	+	2310	1127	MRPS26	7105.57	7105.57	7434.87	6896.01	1.02007	0.0286639	1.01353	0.0193901	0.844754	0.922366
ENSG00000268800	5	162866447	162873821	-	7375	99	AC112205.1	8.11238	8.11238	5.36667	9.85966	1.07224	0.100627	1.01235	0.0177055	0.84481	0.922374
ENSG00000203902	X	152341458	152343394	-	1937	1609	PNMA6B	1.10518	1.10518	1.01157	1.16475	1.08186	0.113511	1.01176	0.0168705	0.844945	0.922468
ENSG00000164258	5	52856463	52979168	+	122706	1174	NDUFS4	3403.8	3403.8	3613.26	3270.5	0.98118	-0.0274102	0.986898	-0.0190275	0.845131	0.922618
ENSG00000219492	4	9385743	9390709	-	4967	901	RP11-1396O13.13	0.230598	0.469927	0.250172	0.609772	1.18168	0.240837	1.00802	0.0115255	0.845262	NA
ENSG00000118434	6	88757507	88776550	+	19044	1710	SPACA1	0.348352	0.855476	1.51932	0.433032	1.23615	0.305855	1.0069	0.00992673	0.845289	NA
ENSG00000131142	19	8117651	8127534	+	9884	984	CCL25	90.1031	90.1031	97.9918	85.0831	0.95247	-0.0702545	0.986381	-0.0197829	0.845296	0.922628
ENSG00000166664	15	30653443	30686052	-	32610	3363	CHRFAM7A	19.6465	19.6465	18.892	20.1267	0.968983	-0.0454563	0.985522	-0.02104	0.845297	0.922628
ENSG00000163660	3	156864297	156878549	-	14253	8729	CCNL1	17071.7	17071.7	17271.5	16944.6	1.02027	0.0289481	1.01355	0.0194126	0.845347	0.922628
ENSG00000206561	3	15491640	15563258	-	71619	4353	COLQ	578.138	578.138	569.612	583.564	1.02928	0.0416318	1.01464	0.0209669	0.84541	0.922628
ENSG00000116726	1	12834984	12838049	+	3066	1786	PRAMEF12	1.49232	1.94745	1.55261	2.19871	0.892741	-0.163686	0.990192	-0.0142202	0.845437	0.922628
ENSG00000152595	4	88742563	88767969	+	25407	2477	MEPE	6.82297	6.82297	7.96121	6.09863	0.940515	-0.0884774	0.987305	-0.0184318	0.84546	0.922628
ENSG00000173391	12	10310902	10324737	-	13836	3055	OLR1	1407.7	1407.7	1376.65	1427.45	0.967063	-0.0483189	0.985561	-0.0209826	0.845482	0.922628
ENSG00000267699	18	48494389	48584514	+	90126	1305	RP11-729L2.2	0.220283	0.220283	0.255996	0.197556	0.873712	-0.19477	0.991048	-0.012973	0.845523	NA
ENSG00000116032	19	1000418	1009731	+	9314	3281	GRIN3B	92.8503	92.8503	90.6096	94.2762	0.965226	-0.0510618	0.985633	-0.0208772	0.845678	0.922744
ENSG00000163681	3	57741177	57914895	+	173719	14147	SLMAP	4539.65	4539.65	4433.34	4607.31	1.01615	0.0231181	1.01223	0.0175389	0.845686	0.922744
ENSG00000234776	11	45928085	45928833	-	749	369	C11orf94	16.7737	16.7737	16.4418	16.985	1.02719	0.0387077	1.0145	0.0207706	0.845852	0.922823
ENSG00000113282	5	157212751	157286183	-	73433	6368	CLINT1	10298.7	10298.7	10267	10318.9	1.01834	0.026225	1.01299	0.0186231	0.8459	0.922823
ENSG00000178789	17	72517313	72527613	-	10301	2720	CD300LB	75.3554	75.3554	70.4468	78.4791	1.03289	0.0466802	1.01463	0.020948	0.845905	0.922823
ENSG00000116701	1	183524698	183560011	-	35314	2928	NCF2	1240.5	1240.5	1202.82	1264.48	0.975269	-0.0361282	0.985863	-0.0205414	0.846002	0.922839
ENSG00000135905	2	225629807	225907162	-	277356	11065	DOCK10	1717.5	1717.5	1592.97	1796.75	0.974416	-0.03739	0.985788	-0.0206513	0.846046	0.922839
ENSG00000008853	8	22844930	22877712	+	32783	6580	RHOBTB2	1681.16	1681.16	1677.12	1683.73	0.985373	-0.0212574	0.988476	-0.0167225	0.846093	0.922839
ENSG00000133800	11	10578513	10633236	-	54724	3515	LYVE1	513.282	513.282	496.175	524.168	0.965831	-0.0501579	0.985657	-0.0208425	0.846115	0.922839
ENSG00000101955	X	38008589	38080696	-	72108	2105	SRPX	651.611	651.611	613.934	675.586	1.02768	0.0393844	1.0145	0.0207622	0.846257	0.922868
ENSG00000169059	X	6451659	6453159	-	1501	995	VCX3A	6.21627	6.21627	6.24375	6.19878	0.940138	-0.089056	0.987423	-0.0182599	0.846269	0.922868
ENSG00000129824	Y	2709527	2800041	+	90515	2275	RPS4Y1	0.145268	0.145268	0.116037	0.16387	1.2431	0.313937	1.00671	0.00965386	0.846274	NA
ENSG00000171124	19	5842899	5851485	-	8587	3109	FUT3	358.203	486.839	740.592	325.36	0.958137	-0.0616955	0.986083	-0.0202188	0.846288	0.922868
ENSG00000164342	4	186990306	187009223	+	18918	6724	TLR3	1218.5	1218.5	1210.34	1223.69	0.976681	-0.0340401	0.986057	-0.0202564	0.846394	0.922931
ENSG00000116785	1	196743925	196763203	+	19279	2945	CFHR3	29.3514	29.3514	32.4908	27.3537	0.947304	-0.078101	0.986917	-0.018999	0.846575	0.923075
ENSG00000176879	11	4944531	4945637	-	1107	1107	OR51G1	0.254752	0.254752	0.28014	0.238596	1.28166	0.358009	1.00611	0.00879452	0.846652	NA
ENSG00000183250	21	46352729	46359828	-	7100	2656	C21orf67	266.174	266.174	271.878	262.544	1.02099	0.0299647	1.01363	0.0195327	0.846666	0.923103
ENSG00000189051	17	8294022	8301144	-	7123	3070	RNF222	9.47527	9.47527	8.82798	9.88718	1.04205	0.0594245	1.01417	0.0202982	0.846699	0.923103
ENSG00000152147	2	38978676	39012142	+	33467	4361	GEMIN6	1798.56	1798.56	1812.86	1789.46	1.01722	0.0246316	1.01258	0.0180421	0.84677	0.923128
ENSG00000170549	5	3596168	3601517	+	5350	1858	IRX1	25.859	25.859	16.1388	32.0446	0.935701	-0.0958803	0.987827	-0.0176701	0.847013	0.923339
ENSG00000204887	17	39185949	39186356	-	408	408	KRTAP1-4	0.214904	0.214904	0.0159752	0.341496	1.50139	0.586296	1.00417	0.00600875	0.847163	NA
ENSG00000205236	7	102222970	102283316	-	60347	3569	RP11-514P8.6	0.947848	0.947848	0.96818	0.93491	0.947249	-0.078184	0.987008	-0.0188665	0.847349	0.923652
ENSG00000196781	9	84198598	84304220	-	105623	4906	TLE1	8230.35	8230.35	8088.43	8320.66	1.01539	0.0220351	1.01185	0.0170021	0.847402	0.923657
ENSG00000165934	14	92588281	92630755	+	42475	5861	CPSF2	5113.09	5113.09	5023.05	5170.39	0.987523	-0.0181141	0.989606	-0.0150732	0.847596	0.923816
ENSG00000232268	11	4615037	4616243	+	1207	1047	OR52I1	0.484076	0.484076	0.631499	0.390262	0.914698	-0.128633	0.989249	-0.0155942	0.847655	NA
ENSG00000214456	19	4522543	4535236	-	12694	4815	PLIN5	411.432	411.432	384.084	428.835	1.04422	0.0624218	1.01392	0.0199467	0.847684	0.923858
ENSG00000122862	10	70847862	70864567	+	16706	1220	SRGN	5816.34	5816.34	5378.79	6094.78	1.02782	0.0395838	1.01437	0.0205904	0.847733	0.923858
ENSG00000104921	19	7753644	7767032	-	13389	2367	FCER2	29.3228	29.3228	29.2114	29.3937	1.05505	0.077305	1.01315	0.0188502	0.847843	0.923924
ENSG00000108387	17	56597611	56618179	-	20569	8012	SEPT4	671.101	671.101	623.683	701.277	1.02016	0.0287945	1.01337	0.0191635	0.847939	0.923938
ENSG00000257365	14	65381203	65529368	+	148166	4203	FNTB	1217.25	1217.25	1195.71	1230.96	1.01565	0.0224068	1.01194	0.0171291	0.847953	0.923938
ENSG00000110721	11	67820326	67888911	-	68586	3877	CHKA	3522.73	3522.73	3380.5	3613.24	1.02253	0.0321372	1.01383	0.0198139	0.848012	0.92394
ENSG00000113946	3	190040330	190129932	+	89603	3583	CLDN16	10809.5	10809.5	12319.2	9848.73	1.05231	0.073558	1.01332	0.0190911	0.848053	0.92394
ENSG00000139679	13	48963707	49018840	-	55134	4093	LPAR6	2754.97	3425.05	2789.02	3829.79	1.02866	0.0407627	1.01437	0.020587	0.848145	0.923987
ENSG00000179755	16	34256507	34257278	+	772	772	CTD-2144E22.5	0.213506	0.213506	0.164327	0.244802	1.23808	0.308102	1.00665	0.00956886	0.8482	NA
ENSG00000115380	2	56093102	56151274	-	58173	4244	EFEMP1	3936.16	3936.16	3602.36	4148.58	1.03485	0.04942	1.01435	0.0205497	0.848255	0.924054
ENSG00000100505	14	51441980	51562779	-	120800	8945	TRIM9	122.019	122.019	112.489	128.083	0.969448	-0.0447642	0.98581	-0.0206185	0.848354	0.924108
ENSG00000069943	15	55611158	55647846	+	36689	4539	PIGB	938.913	938.913	897.872	965.029	1.01679	0.0240246	1.01236	0.0177198	0.848512	0.924178
ENSG00000215717	1	109632425	109639556	+	7132	4574	TMEM167B	4540.62	4540.62	4738.91	4414.43	0.988812	-0.016232	0.990385	-0.0139389	0.848582	0.924178
ENSG00000237683	1	134901	139379	-	4479	2661	AL627309.1	550.521	550.521	546.193	553.275	0.963106	-0.0542342	0.98603	-0.0202963	0.848597	0.924178
ENSG00000241399	2	160625364	160654753	-	29390	3839	CD302	719.01	719.01	593.04	799.172	0.976959	-0.0336297	0.986254	-0.0199692	0.848636	0.924178
ENSG00000132109	11	4406127	4414926	-	8800	1952	TRIM21	2039.26	2039.26	2014.98	2054.71	1.01643	0.0235114	1.01222	0.0175209	0.848698	0.924178
ENSG00000213523	5	139916925	139937895	-	20971	3454	SRA1	3161.61	3161.61	3162.97	3160.75	0.983314	-0.0242763	0.98774	-0.0177969	0.848711	0.924178
ENSG00000187535	16	1560428	1662111	-	101684	8168	IFT140	3434.75	3434.75	3566.28	3351.05	0.982086	-0.0260792	0.987345	-0.0183738	0.848829	0.924253
ENSG00000035115	2	217730	266398	-	48669	11165	SH3YL1	6535.09	6535.09	6568.51	6513.83	0.980774	-0.0280068	0.986988	-0.0188962	0.848889	0.924265
ENSG00000169484	14	20482419	20483352	-	934	934	OR4K14	0.212254	0.212254	0.3896	0.0993977	0.781858	-0.355021	0.994042	-0.00862066	0.848935	NA
ENSG00000159339	1	17634690	17690499	+	55810	2971	PADI4	15.2791	18.2861	15.6909	19.9377	1.04427	0.0624891	1.01377	0.0197326	0.848987	0.924312
ENSG00000205795	2	10196907	10221071	-	24165	2847	CYS1	526.336	526.336	486.022	551.99	0.9658	-0.0502038	0.985957	-0.0204031	0.849065	0.924312
ENSG00000082153	2	201675317	201688569	+	13253	4593	BZW1	11760.2	11760.2	11456.1	11953.7	1.01428	0.0204496	1.0113	0.0162133	0.849078	0.924312
ENSG00000123179	13	50234859	50265611	-	30753	1500	EBPL	3007.59	3007.59	3417.17	2746.94	0.980244	-0.0287866	0.986876	-0.019059	0.849172	0.924348
ENSG00000186628	15	83424114	83474822	-	50709	6536	FSD2	23.2502	23.2502	21.3338	24.4698	1.03594	0.0509389	1.0142	0.0203473	0.84925	0.924348
ENSG00000162461	1	16062900	16067891	+	4992	3195	SLC25A34	240.892	240.892	225.546	250.657	1.03408	0.0483456	1.01426	0.0204338	0.849258	0.924348
ENSG00000087303	14	52471521	52535712	-	64192	6158	NID2	2980.68	2980.68	2851.96	3062.6	1.03069	0.0436117	1.0143	0.0204781	0.849367	0.924413
ENSG00000100842	14	23825611	23834961	-	9351	3237	EFS	1622.18	1622.18	1484.09	1710.05	0.964185	-0.0526175	0.986086	-0.0202146	0.849645	0.924662
ENSG00000143507	1	221874766	221915518	-	40753	3474	DUSP10	1395.23	1395.23	1416.75	1381.54	0.971178	-0.0421926	0.985953	-0.0204096	0.849772	0.924707
ENSG00000064692	5	121647049	121799914	+	152866	7325	SNCAIP	504.708	504.708	420.331	558.402	0.969451	-0.0447607	0.985946	-0.0204198	0.849784	0.924707
ENSG00000204503	1	13328196	13331692	-	3497	2104	PRAMEF3	0.259181	0.259181	0.073103	0.377594	1.41234	0.498086	1.00461	0.00662989	0.849896	NA
ENSG00000162402	1	55532032	55680786	-	148755	11708	USP24	7828.91	7828.91	7664.96	7933.25	1.01393	0.0199585	1.01111	0.0159438	0.849901	0.924772
ENSG00000165819	14	21966277	21979517	-	13241	5654	METTL3	6353.7	6353.7	6517.99	6249.15	0.984086	-0.0231433	0.988074	-0.0173092	0.849959	0.924772
ENSG00000205246	19	23945807	24010937	+	65131	2636	RPSAP58	2889.48	2889.48	3116.88	2744.78	0.974061	-0.0379164	0.986081	-0.0202225	0.84999	0.924772
ENSG00000223417	11	89644279	89654935	-	10657	2164	TRIM49D1	0.137812	0.137812	0.0673593	0.182646	1.40473	0.49029	1.00465	0.00669938	0.850059	NA
ENSG00000198146	15	35270542	35280488	-	9947	5439	ZNF770	5388.07	5388.07	4534.69	5931.13	0.972469	-0.040276	0.986012	-0.0203226	0.85008	0.924776
ENSG00000105383	19	51728320	51747115	+	18796	5975	CD33	356.99	356.99	339.143	368.348	1.02482	0.0353639	1.01397	0.0200095	0.850091	0.924776
ENSG00000215549	13	26442061	26455095	+	13035	105	AL138815.1	0.216183	0.216183	0.0975755	0.291661	1.29673	0.374873	1.00569	0.00818251	0.850137	NA
ENSG00000165392	8	30891317	31031285	+	139969	5634	WRN	1838.61	1838.61	1880.73	1811.81	0.983083	-0.0246152	0.98773	-0.0178115	0.850301	0.92492
ENSG00000268857	2	157352597	157352655	-	59	42	AC011308.1	2.52444	2.52444	1.51749	3.16523	1.07609	0.105803	1.01151	0.0165043	0.850322	0.92492
ENSG00000185467	7	98771197	98805129	-	33933	1725	KPNA7	26.212	26.212	25.7064	26.5338	1.04773	0.0672707	1.01337	0.0191633	0.850423	0.924977
ENSG00000167791	11	67286383	67290899	-	4517	996	CABP2	1.25023	1.25023	1.23743	1.25837	1.11106	0.151942	1.00977	0.0140304	0.850479	0.924985
ENSG00000268465	19	48969094	48975688	+	6595	443	CTC-273B12.7	0.14535	0.14535	0.091307	0.179741	1.21808	0.284604	1.00683	0.00981723	0.850542	NA
ENSG00000165476	10	65281123	65384883	+	103761	5205	REEP3	3858.3	3858.3	3881.21	3843.72	0.985392	-0.0212307	0.988633	-0.0164936	0.850652	0.925077
ENSG00000122481	1	95699711	95712781	+	13071	2769	RWDD3	858.767	858.767	901.201	831.763	0.986703	-0.0193122	0.989249	-0.0155945	0.850662	0.925077
ENSG00000099860	19	2476120	2478257	+	2138	2138	GADD45B	3850.6	3850.6	3785.97	3891.72	1.02267	0.0323472	1.01365	0.0195608	0.850891	0.925273
ENSG00000143158	1	167885967	167906278	-	20312	2552	MPC2	3501.36	3501.36	3484.11	3512.34	1.01499	0.021459	1.01155	0.0165738	0.851023	0.925364
ENSG00000107625	10	70661034	70706603	+	45570	2691	DDX50	5442.71	5442.71	5575.66	5358.1	0.988001	-0.0174152	0.989959	-0.0145595	0.851328	0.925598
ENSG00000146918	7	158424003	158497520	-	73518	6987	NCAPG2	3850.77	3850.77	3604.73	4007.33	0.982483	-0.0254951	0.987586	-0.0180211	0.851339	0.925598
ENSG00000135457	12	51487446	51566926	-	79481	3976	TFCP2	4818.5	4818.5	4882.57	4777.73	0.985493	-0.0210828	0.988701	-0.0163932	0.851386	0.925598
ENSG00000118096	11	118415243	118443685	-	28443	3814	IFT46	2950.95	2950.95	3055.82	2884.21	0.982403	-0.0256126	0.987573	-0.0180408	0.851561	0.925692
ENSG00000130766	1	28586038	28609002	+	22965	3453	SESN2	1724.51	1724.51	1660.07	1765.51	1.01525	0.0218395	1.01164	0.0167014	0.851643	0.925692
ENSG00000086717	X	18694029	18846039	+	152011	3515	PPEF1	87.0423	87.0423	77.2203	93.2926	1.03635	0.0515158	1.01393	0.0199514	0.851703	0.925692
ENSG00000092096	14	23815515	23822121	-	6607	4278	SLC22A17	1395.47	1395.47	1427.46	1375.1	0.971423	-0.0418289	0.986137	-0.0201393	0.851758	0.925692
ENSG00000151914	6	56322785	56819426	-	496642	41453	DST	6228.72	6228.72	5721.34	6551.6	1.02615	0.0372411	1.01393	0.0199651	0.851774	0.925692
ENSG00000186146	4	9446260	9452240	+	5981	213	DEFB131	0.112358	0.112358	0.0816239	0.131916	1.40522	0.490792	1.00455	0.00655358	0.851806	NA
ENSG00000148702	10	115310596	115349361	+	38766	3740	HABP2	25.4108	34.7341	25.6925	40.4879	1.05332	0.0749463	1.01281	0.0183645	0.851875	0.925692
ENSG00000086205	11	49168187	49230222	-	62036	3824	FOLH1	530.267	530.267	521.832	535.634	1.026	0.0370276	1.01392	0.0199375	0.851888	0.925692
ENSG00000204323	17	73629514	73637484	+	7971	5117	SMIM5	183.082	183.082	197.467	173.928	0.963944	-0.0529794	0.986334	-0.0198518	0.851893	0.925692
ENSG00000197016	19	57078880	57100279	+	21400	9649	ZNF470	824.023	824.023	772.789	856.627	1.01544	0.0220982	1.01171	0.016789	0.851974	0.925692
ENSG00000172977	11	65479467	65487075	+	7609	3732	KAT5	3368.61	3368.61	3169.88	3495.07	1.01323	0.0189549	1.0107	0.0153609	0.85201	0.925692
ENSG00000228474	2	27293340	27294641	-	1302	719	OST4	13425	13425	13987.2	13067.2	0.984462	-0.0225928	0.988298	-0.0169817	0.852011	0.925692
ENSG00000260903	20	30555805	30591190	+	35386	7844	XKR7	63.3738	250.94	246.437	253.805	0.956588	-0.0640301	0.986844	-0.0191066	0.852199	0.925844
ENSG00000014123	6	96969471	97003152	+	33682	4539	UFL1	3604.65	3604.65	3586.39	3616.27	0.983485	-0.0240246	0.987952	-0.0174867	0.852257	0.925853
ENSG00000233917	15	22051853	22083227	-	31375	2281	POTEB	0.116911	0.116911	0.0788239	0.141148	1.28491	0.36167	1.00569	0.00817993	0.85235	NA
ENSG00000205148	15	96831280	96831660	-	381	381	AC016251.1	0.394258	0.394258	0.342938	0.426916	1.12978	0.176048	1.00889	0.012764	0.852355	NA
ENSG00000185947	16	31885079	31928668	+	43590	6323	ZNF267	1579.04	1579.04	1572.06	1583.48	1.01491	0.021355	1.01148	0.0164621	0.852355	0.92588
ENSG00000229117	12	56510370	56511727	+	1358	1088	RPL41	57428	57428	63090.5	53824.6	0.981006	-0.0276665	0.987237	-0.0185313	0.85238	0.92588
ENSG00000180694	8	91634223	91803860	-	169638	5870	TMEM64	1819.15	1819.15	1932.15	1747.24	0.977736	-0.0324829	0.98663	-0.0194188	0.852474	0.925929
ENSG00000100749	14	97263641	97398059	+	134419	2744	VRK1	2221.84	2221.84	2247.47	2205.53	1.01831	0.0261744	1.01265	0.0181311	0.852549	0.925958
ENSG00000166855	15	65440557	65477680	-	37124	5461	CLPX	4517.31	4517.31	4522.81	4513.81	1.01282	0.0183746	1.01048	0.015036	0.852674	0.926014
ENSG00000205174	7	108524032	108524644	-	613	435	C7orf66	0.223618	0.529152	0.182197	0.749942	1.18137	0.240466	1.00741	0.0106511	0.852684	NA
ENSG00000165475	13	20977806	21099996	-	122191	1761	CRYL1	1134.2	1134.2	1169.5	1111.74	1.01761	0.0251858	1.01243	0.0178261	0.852784	0.926014
ENSG00000196419	22	42017123	42060044	+	42922	3280	XRCC6	22977.5	22977.5	23077.9	22913.6	1.01328	0.0190291	1.01071	0.0153668	0.852803	0.926014
ENSG00000135378	11	32851489	32879669	+	28181	5530	PRRG4	1702.87	1702.87	1555.51	1796.64	1.02426	0.0345823	1.0137	0.0196266	0.852833	0.926014
ENSG00000184261	2	47743720	47798078	-	54359	6685	KCNK12	39.2131	115.423	114.207	116.197	1.02935	0.0417364	1.01395	0.0199925	0.852846	0.926014
ENSG00000110203	11	71825915	71850936	+	25022	1394	FOLR3	631.612	631.612	787.763	532.244	1.04906	0.0691019	1.01299	0.0186135	0.852978	0.926079
ENSG00000005194	16	57462081	57481440	-	19360	3509	CIAPIN1	3507.95	3507.95	3542.46	3485.98	1.01341	0.0192138	1.01077	0.0154496	0.853026	0.926079
ENSG00000147471	8	37620111	37637283	+	17173	3426	PROSC	3533.05	3533.05	3656.6	3454.43	1.01565	0.0223971	1.01174	0.0168449	0.853094	0.926079
ENSG00000212928	14	57671888	57673291	+	1404	1404	AL391152.1	3.6399	3.6399	2.3739	4.44553	1.06168	0.0863449	1.0121	0.0173458	0.853101	0.926079
ENSG00000108175	10	80828792	81076276	+	247485	10735	ZMIZ1	13448.7	13448.7	13365.9	13501.4	0.981393	-0.0270977	0.987381	-0.0183205	0.853263	0.926168
ENSG00000062725	17	58520520	58603580	-	83061	9866	APPBP2	4021.74	4021.74	3952.62	4065.73	0.986278	-0.0199335	0.989119	-0.0157846	0.853281	0.926168
ENSG00000227124	3	75758794	75834734	-	75941	6917	ZNF717	285.323	285.323	278.507	289.66	1.02342	0.0333926	1.01357	0.0194432	0.853337	0.926175
ENSG00000092531	15	42783431	42837547	+	54117	5893	SNAP23	4076.4	4076.4	3880.17	4201.28	1.01331	0.0190791	1.01071	0.0153621	0.853535	0.926262
ENSG00000196275	7	74210483	74267847	-	57365	7233	GTF2IRD2	636.638	636.638	633.438	638.674	0.97877	-0.030958	0.986865	-0.0190757	0.853638	0.926262
ENSG00000141480	17	4613784	4624794	+	11011	4372	ARRB2	3981.52	3981.52	3858.58	4059.76	0.986427	-0.0197159	0.989201	-0.015665	0.853673	0.926262
ENSG00000135272	7	114562209	114659256	+	97048	5252	MDFIC	1552.71	1552.71	1437.95	1625.73	1.02571	0.0366209	1.01374	0.0196938	0.853703	0.926262
ENSG00000178229	19	57831877	57842144	+	10268	3659	ZNF543	514.686	514.686	459.27	549.952	1.01627	0.0232891	1.01195	0.0171393	0.853719	0.926262
ENSG00000187223	1	152635872	152637135	+	1264	609	LCE2D	0.222254	0.222254	0.401814	0.107988	0.770516	-0.376104	0.994595	-0.00781928	0.853801	NA
ENSG00000203756	6	130152389	130182692	-	30304	670	TMEM244	2.76574	2.76574	2.58489	2.88082	1.05731	0.0804005	1.01231	0.01765	0.853824	0.926262
ENSG00000205869	11	1605572	1606513	-	942	942	KRTAP5-1	18.3811	18.3811	17.8595	18.713	0.949864	-0.0742064	0.987533	-0.0180988	0.853834	0.926262
ENSG00000182472	19	39220827	39260544	-	39718	5966	CAPN12	775.715	775.715	774.612	776.417	1.03298	0.0468093	1.01382	0.0198006	0.853879	0.926262
ENSG00000203985	1	54474412	54483856	-	9445	932	LDLRAD1	246.719	246.719	255.635	241.045	0.953375	-0.0688845	0.987273	-0.0184791	0.8539	0.926262
ENSG00000187105	14	73945189	74025651	-	80463	4209	HEATR4	110.651	110.651	119.936	104.742	0.973662	-0.0385076	0.98639	-0.01977	0.853907	0.926262
ENSG00000092439	15	50844670	50979012	-	134343	9198	TRPM7	4464.39	4464.39	4304.47	4566.16	1.0167	0.023894	1.01208	0.0173224	0.854131	0.926393
ENSG00000258973	14	24801516	24806588	-	5073	930	RP11-934B9.3	1.38093	1.38093	1.34759	1.40214	0.955169	-0.0661715	0.987165	-0.0186362	0.85415	0.926393
ENSG00000163938	3	52715172	52728508	+	13337	3318	GNL3	11345	11345	11714.7	11109.8	1.0132	0.0189212	1.01063	0.0152577	0.854175	0.926393
ENSG00000198252	14	53196898	53241716	+	44819	4978	STYX	1839.87	1839.87	1819.25	1852.99	1.01413	0.0202489	1.01107	0.0158808	0.854348	0.926528
ENSG00000221962	3	152057484	152058779	-	1296	1296	TMEM14E	1.1027	1.1027	1.06649	1.12574	1.06182	0.0865401	1.01193	0.0171118	0.854469	0.926534
ENSG00000185339	22	31002825	31023265	+	20441	3122	TCN2	2102.56	2102.56	2159.56	2066.29	0.974743	-0.0369059	0.986496	-0.019615	0.854507	0.926534
ENSG00000142669	1	26605667	26608007	+	2341	1780	SH3BGRL3	10749.2	10749.2	10555.7	10872.3	1.01675	0.0239616	1.01208	0.0173188	0.854535	0.926534
ENSG00000226364	17	50939481	50976948	+	37468	682	AC102948.2	0.122601	0.122601	0.071456	0.155148	1.34852	0.43138	1.00487	0.00700249	0.854541	NA
ENSG00000161381	17	37219556	37310647	-	91092	9277	PLXDC1	1511.16	1511.16	1422.65	1567.48	1.02561	0.0364783	1.01367	0.0195831	0.85455	0.926534
ENSG00000119699	14	76424442	76449334	-	24893	4914	TGFB3	1670.13	1670.13	1618.39	1703.06	0.973919	-0.038126	0.986494	-0.0196185	0.854984	0.926913
ENSG00000138685	4	123747863	123819391	+	71529	6775	FGF2	273.759	273.759	240.06	295.204	0.975033	-0.0364763	0.986555	-0.0195293	0.854998	0.926913
ENSG00000269064	1	179443716	179457805	-	14090	129	AL160286.1	0.16496	0.16496	0.14743	0.176115	1.16957	0.22598	1.00749	0.0107674	0.855069	NA
ENSG00000127125	1	42921788	42939056	+	17269	2628	PPCS	6613.69	6613.69	6677.83	6572.88	1.01463	0.020957	1.01125	0.0161335	0.855506	0.927411
ENSG00000269155	6	168196210	168198927	+	2718	2718	AL009178.1	236.414	236.414	229.575	240.766	1.03923	0.0555098	1.01335	0.019136	0.855565	0.927422
ENSG00000166821	15	90220995	90234014	-	13020	3171	PEX11A	963.062	963.062	966.435	960.915	0.984621	-0.0223598	0.988503	-0.0166833	0.85567	0.927483
ENSG00000255482	11	102337986	102369532	+	31547	494	RP11-315O6.2	0.196122	0.196122	0.232806	0.172777	1.24142	0.311994	1.00605	0.00870161	0.855785	NA
ENSG00000172020	3	115342171	115440337	+	98167	2087	GAP43	47.5109	47.5109	50.0364	45.9037	0.963668	-0.0533915	0.986777	-0.0192039	0.855926	0.927503
ENSG00000146826	7	99752043	99756338	-	4296	3255	C7orf43	2084.8	2084.8	2017.64	2127.55	1.01622	0.0232122	1.01183	0.016973	0.855968	0.927503
ENSG00000174326	17	6944949	6947242	-	2294	2041	SLC16A11	100.134	100.134	99.3356	100.642	1.04311	0.060888	1.01306	0.0187166	0.855974	0.927503
ENSG00000130023	6	170151718	170181680	+	29963	4251	ERMARD	1981.49	1981.49	1975.56	1985.26	1.021	0.0299802	1.01303	0.0186817	0.856044	0.927503
ENSG00000088035	1	63833261	63904233	+	70973	4950	ALG6	1787.48	1787.48	1827.47	1762.04	1.01127	0.0161615	1.00953	0.0136904	0.856053	0.927503
ENSG00000099999	22	30773835	30817760	-	43926	3079	RNF215	1447.86	1447.86	1517.17	1403.75	0.986803	-0.0191667	0.989451	-0.0152993	0.85607	0.927503
ENSG00000137747	11	117771358	117800174	-	28817	5367	TMPRSS13	1133.37	1133.37	1035.17	1195.86	1.04105	0.0580366	1.01318	0.0188835	0.85614	0.927503
ENSG00000268965	17	76422409	76422834	+	426	426	AC061992.1	6.2937	6.2937	5.88577	6.55329	0.96038	-0.0583225	0.987016	-0.0188551	0.856199	0.927503
ENSG00000205670	21	35747779	35780164	+	32386	4200	SMIM11	1440.07	1440.07	1481.96	1413.41	0.987296	-0.0184454	0.989699	-0.0149378	0.856202	0.927503
ENSG00000111877	6	119134605	119256327	-	121723	12496	MCM9	1660.75	1660.75	1620.66	1686.26	0.986116	-0.0201708	0.989137	-0.015758	0.856208	0.927503
ENSG00000204130	10	70100864	70167051	-	66188	8137	RUFY2	1599.43	1599.43	1565.61	1620.95	0.986904	-0.0190178	0.989505	-0.0152205	0.856228	0.927503
ENSG00000167807	19	10416103	10426685	-	10583	2090	CTD-2369P2.10	0.219191	0.219191	0.319721	0.155217	0.862726	-0.213025	0.992407	-0.010996	0.856305	NA
ENSG00000174500	3	111839688	111852152	-	12465	3783	GCSAM	75.4946	75.4946	72.6325	77.316	1.03343	0.0474382	1.01355	0.0194146	0.856367	0.927601
ENSG00000198919	3	108308529	108413693	+	105165	6972	DZIP3	2164.35	2164.35	2164.54	2164.24	0.986497	-0.019613	0.989326	-0.0154825	0.856689	0.927895
ENSG00000188558	1	248684916	248685964	+	1049	1049	OR2G6	0.478412	0.478412	0.795882	0.276385	0.852051	-0.230989	0.992797	-0.0104291	0.856738	NA
ENSG00000115762	2	131862420	132111282	+	248863	6685	PLEKHB2	10704.1	10704.1	10916.7	10568.8	0.98552	-0.0210435	0.988902	-0.0161009	0.856834	0.928
ENSG00000187583	1	901877	911245	+	9369	2833	PLEKHN1	417.641	417.641	422.024	414.851	0.969371	-0.0448788	0.986659	-0.0193763	0.85713	0.928254
ENSG00000165606	10	50572237	50603497	-	31261	2776	DRGX	13.5663	13.5663	19.2295	9.96251	0.937067	-0.093776	0.98884	-0.0161903	0.857185	0.928254
ENSG00000116898	1	36921319	36930038	-	8720	2916	MRPS15	6990.95	6990.95	6858.12	7075.48	1.01844	0.0263592	1.01243	0.0178213	0.857216	0.928254
ENSG00000164821	8	6793344	6795860	-	2517	617	DEFA4	0.424933	0.424933	0.415281	0.431075	1.0988	0.135928	1.00962	0.0138129	0.857224	NA
ENSG00000198173	X	37026432	37029739	+	3308	3308	FAM47C	2.37759	2.37759	2.38945	2.37004	0.944027	-0.0830995	0.988371	-0.0168761	0.857421	0.928359
ENSG00000165970	11	20620946	20680831	+	59886	7114	SLC6A5	2.0339	12.7465	15.5883	10.9381	0.917355	-0.124447	0.990097	-0.0143589	0.857427	0.928359
ENSG00000130638	22	46067678	46241187	+	173510	5098	ATXN10	7834.85	7834.85	8012.11	7722.04	1.01268	0.0181779	1.01028	0.0147526	0.85746	0.928359
ENSG00000105198	19	40093164	40098116	+	4953	688	LGALS13	0.334205	0.334205	0.398121	0.293531	1.20728	0.271759	1.0065	0.00934161	0.857499	NA
ENSG00000139567	12	52300692	52317145	+	16454	5040	ACVRL1	1050.51	1050.51	1024.96	1066.78	1.01905	0.0272272	1.01255	0.0179923	0.857658	0.928491
ENSG00000269067	19	23158270	23185978	-	27709	2192	ZNF728	88.8684	88.8684	92.1255	86.7957	0.946844	-0.0788015	0.988199	-0.0171268	0.857756	0.928491
ENSG00000223474	1	26145212	26147288	-	2077	2077	AL020996.1	57.1286	57.1286	56.5573	57.4922	1.02287	0.0326243	1.01317	0.0188785	0.857763	0.928491
ENSG00000180433	1	158724510	158725681	+	1172	1172	OR6K6	0.123466	0.123466	0.0963758	0.140706	1.33661	0.418576	1.00478	0.00688102	0.857801	NA
ENSG00000197879	17	1367392	1396106	-	28715	8152	MYO1C	13571	13571	13198.7	13807.9	0.98324	-0.024384	0.988128	-0.0172305	0.857819	0.928491
ENSG00000137955	1	76251879	76260764	+	8886	5916	RABGGTB	6974.55	6974.55	7375.81	6719.2	0.987296	-0.0184453	0.989744	-0.0148729	0.857828	0.928491
ENSG00000198574	1	162365056	162381928	-	16873	2797	SH2D1B	41.3056	41.3056	39.3397	42.5566	1.03414	0.0484312	1.01335	0.019134	0.857988	0.928611
ENSG00000257962	8	86158524	86162077	-	3554	285	RP11-219B4.6	0.350543	0.350543	0.274619	0.398859	1.15018	0.201855	1.00773	0.0111143	0.858133	NA
ENSG00000128250	22	29834572	29838444	+	3873	1496	RFPL1	2.02177	2.02177	1.82937	2.14421	0.952237	-0.070608	0.987834	-0.0176589	0.858151	0.928727
ENSG00000198626	1	237205505	237997288	+	791784	17799	RYR2	789.372	789.372	793.964	786.45	0.964976	-0.0514355	0.986945	-0.0189588	0.858193	0.928727
ENSG00000196177	10	124768495	124817827	+	49333	6256	ACADSB	1937.36	1937.36	1979.79	1910.35	0.983738	-0.023654	0.988307	-0.0169683	0.858324	0.928787
ENSG00000164073	4	128838960	128887150	-	48191	5023	MFSD8	1326.06	1326.06	1281.28	1354.57	1.01122	0.0161035	1.00946	0.0135887	0.858347	0.928787
ENSG00000165131	7	142636440	142637955	+	1516	923	C7orf34	3.22393	3.22393	3.741	2.89489	0.959811	-0.0591773	0.987329	-0.0183966	0.858695	0.928987
ENSG00000197894	4	99992132	100009952	-	17821	4863	ADH5	9136.42	9136.42	9403.19	8966.66	0.987354	-0.0183609	0.989797	-0.0147952	0.858709	0.928987
ENSG00000163235	2	70674412	70781325	-	106914	4963	TGFA	1034.65	1034.65	1054.15	1022.24	0.96982	-0.044211	0.986806	-0.0191613	0.858723	0.928987
ENSG00000168140	16	4421849	4433529	+	11681	2806	VASN	6762.19	6762.19	6999.79	6610.99	1.01942	0.0277423	1.01256	0.0180126	0.858729	0.928987
ENSG00000172772	11	58034264	58035732	-	1469	1469	OR10W1	0.228904	0.645542	0.25567	0.893642	1.2171	0.283443	1.00623	0.00895349	0.858777	NA
ENSG00000178342	18	77623668	77660184	+	36517	2162	KCNG2	13.3502	13.3502	14.0712	12.8914	0.966869	-0.0486075	0.986931	-0.0189784	0.858967	0.929159
ENSG00000164167	4	147096837	147121152	+	24316	2605	LSM6	1266.6	1266.6	1257.82	1272.19	0.98414	-0.0230644	0.98847	-0.016731	0.858985	0.929159
ENSG00000187754	X	52673140	52683950	-	10811	1311	SSX7	1.03118	2.49715	1.37226	3.21299	0.912956	-0.131383	0.990502	-0.0137689	0.859054	0.92918
ENSG00000243729	6	29323007	29399744	-	76738	1266	OR5V1	0.167836	0.167836	0.170518	0.166129	1.28881	0.366041	1.0052	0.00747725	0.859095	NA
ENSG00000203795	10	124670217	124672627	+	2411	596	FAM24A	0.400335	0.400335	0.450635	0.368326	1.11122	0.152147	1.00892	0.0128103	0.859109	NA
ENSG00000173699	2	231860836	231889770	+	28935	2066	SPATA3	1.32478	3.65795	1.75889	4.86644	0.924741	-0.112879	0.989855	-0.0147109	0.859256	0.929345
ENSG00000268662	1	186364123	186365908	-	1786	135	AL596220.1	0.104058	0.104058	0.180121	0.0556546	0.848377	-0.237223	0.993128	-0.00994771	0.859441	NA
ENSG00000137076	9	35696945	35732392	-	35448	10076	TLN1	26840.4	26840.4	26209	27242.2	0.986743	-0.019254	0.989526	-0.01519	0.859486	0.929491
ENSG00000180116	12	40019969	40302102	+	282134	4454	C12orf40	1.86815	7.26877	13.0669	3.57905	1.06633	0.0926565	1.01108	0.0158988	0.859489	0.929491
ENSG00000174151	1	110036674	110045554	+	8881	5690	CYB561D1	1665.18	1665.18	1656.92	1670.44	1.01453	0.0208097	1.01105	0.0158581	0.859615	0.929574
ENSG00000204645	X	48242863	48252785	+	9923	1322	SSX4	1.96382	1.96382	1.58225	2.20664	1.12432	0.169049	1.00838	0.0120328	0.859822	0.929745
ENSG00000027697	6	137518621	137540586	-	21966	2680	IFNGR1	6507.69	6507.69	6589.18	6455.83	0.98468	-0.0222728	0.9887	-0.0163952	0.859971	0.929852
ENSG00000137440	4	15937192	15940363	-	3172	1359	FGFBP1	261.819	261.819	313.544	228.904	1.04725	0.0666071	1.01229	0.0176249	0.860164	0.930008
ENSG00000175646	16	11374693	11375207	-	515	424	PRM1	0.668728	0.668728	0.768132	0.60547	1.13805	0.18657	1.0079	0.0113495	0.860231	NA
ENSG00000109270	4	100799493	100815647	-	16155	4226	LAMTOR3	3719.29	3719.29	3852.09	3634.78	0.987007	-0.0188682	0.989676	-0.0149725	0.860328	0.930089
ENSG00000088888	20	3827487	3849280	+	21794	4240	MAVS	3193.64	3193.64	3138.36	3228.82	0.978967	-0.0306678	0.987355	-0.0183588	0.860381	0.930089
ENSG00000111305	12	13236494	13256619	-	20126	3007	GSG1	4.90401	4.90401	4.79384	4.97412	1.0488	0.0687418	1.01216	0.0174316	0.860387	0.930089
ENSG00000182634	11	123908773	123909717	-	945	945	OR10G7	0.145483	0.145483	0.05823	0.201008	1.46876	0.554595	1.00368	0.0053026	0.860657	NA
ENSG00000168787	6	29364416	29365448	+	1033	1033	OR12D2	0.250618	0.250618	0.312348	0.211335	1.17505	0.232717	1.0069	0.00991903	0.860696	NA
ENSG00000176979	4	165953105	165962896	+	9792	2065	TRIM60	0.525678	0.525678	0.649853	0.446657	0.896419	-0.157754	0.991471	-0.012357	0.860708	NA
ENSG00000101446	20	44141101	44144264	-	3164	476	SPINT3	0.408856	1.24213	0.516048	1.70419	0.900059	-0.151909	0.991306	-0.0125982	0.860714	NA
ENSG00000137869	15	51500254	51630807	-	130554	8437	CYP19A1	37.5238	44.9353	38.0383	49.3243	0.961864	-0.0560949	0.987412	-0.0182762	0.860744	0.930422
ENSG00000134545	12	10594863	10607284	-	12422	2698	KLRC1	59.2628	59.2628	55.6246	61.578	1.03926	0.0555572	1.01276	0.0182966	0.860837	0.930433
ENSG00000188994	6	87862551	87973914	+	111364	13128	ZNF292	5048.71	5048.71	4947.61	5113.05	0.983597	-0.0238615	0.988383	-0.0168577	0.860886	0.930433
ENSG00000196268	19	21579921	21610375	+	30455	11214	ZNF493	1945.81	1945.81	1891.36	1980.46	0.980903	-0.0278175	0.987717	-0.0178297	0.860963	0.930433
ENSG00000104147	15	41601466	41624819	-	23354	1236	OIP5	507.896	507.896	492.325	517.805	0.981066	-0.0275773	0.987753	-0.0177784	0.861002	0.930433
ENSG00000144231	2	128603840	128615731	-	11892	2511	POLR2D	2281.21	2281.21	2267.49	2289.94	0.98763	-0.0179569	0.99	-0.0144999	0.861035	0.930433
ENSG00000107263	9	134452157	134615461	-	163305	7123	RAPGEF1	6394.01	6394.01	6057.9	6607.9	1.01421	0.0203593	1.01087	0.0155971	0.861061	0.930433
ENSG00000119913	10	114043493	114064793	+	21301	2936	TECTB	1.00149	4.9212	8.89344	2.39341	0.935312	-0.096481	0.989382	-0.015401	0.861098	0.930433
ENSG00000103671	15	64679947	64747502	+	67556	3135	TRIP4	2185.23	2185.23	2196.91	2177.79	1.01011	0.0145107	1.00873	0.0125431	0.861211	0.930501
ENSG00000108395	17	57059999	57184282	-	124284	5482	TRIM37	3259.58	3259.58	3166.32	3318.93	1.01536	0.0219934	1.0113	0.0162065	0.861431	0.930653
ENSG00000114805	3	155093369	155462856	-	369488	7173	PLCH1	592.057	592.057	565.749	608.798	0.961425	-0.0567539	0.987519	-0.0181195	0.861449	0.930653
ENSG00000176797	8	7738726	7740186	+	1461	518	DEFB103A	0.116062	0.116062	0.0396972	0.164659	1.37542	0.459868	1.00424	0.00610679	0.861459	NA
ENSG00000268537	3	46927699	46930171	-	2473	69	AC109583.1	0.259333	0.259333	0.353552	0.199376	0.894046	-0.161579	0.991658	-0.0120854	0.861583	NA
ENSG00000117281	1	145695798	145715614	-	19817	3991	CD160	38.1949	38.1949	39.4186	37.4161	1.03003	0.042682	1.01309	0.0187649	0.861695	0.930864
ENSG00000065609	6	84262599	84419410	-	156812	6657	SNAP91	59.5561	59.5561	55.2059	62.3243	1.03862	0.054664	1.0127	0.0182008	0.861802	0.930928
ENSG00000189037	X	44703249	44704130	+	882	882	DUSP21	0.49132	0.49132	0.546387	0.456277	0.864279	-0.210431	0.992822	-0.0103935	0.861876	NA
ENSG00000121318	12	10977916	10978957	-	1042	1042	TAS2R10	22.1417	22.1417	23.3244	21.3891	0.964255	-0.0525129	0.987385	-0.0183154	0.861924	0.930964
ENSG00000142694	1	36787632	36789755	-	2124	1211	EVA1B	2038.48	2038.48	2104.14	1996.7	1.02551	0.03634	1.01303	0.0186704	0.861935	0.930964
ENSG00000170074	5	177134982	177210399	-	75418	8271	FAM153A	154.364	154.364	167.004	146.321	1.04194	0.0592667	1.01245	0.0178478	0.86206	0.931047
ENSG00000171105	19	7112266	7294045	-	181780	10451	INSR	5230.74	5230.74	4949.61	5409.63	1.0185	0.0264425	1.01216	0.0174357	0.86217	0.93106
ENSG00000187144	1	16713612	16763919	-	50308	4506	SPATA21	54.1993	54.1993	36.871	65.2264	0.965541	-0.0505907	0.987339	-0.0183829	0.862201	0.93106
ENSG00000124564	6	25833294	25882514	-	49221	3594	SLC17A3	3.47151	4.92552	7.70883	3.15432	1.05985	0.0838568	1.01118	0.0160442	0.862271	0.93106
ENSG00000198759	X	13587724	13651694	+	63971	2607	EGFL6	2920.54	2920.54	2943.44	2905.96	1.02958	0.0420578	1.01304	0.0186913	0.862281	0.93106
ENSG00000171208	16	47111614	47177908	-	66295	7481	NETO2	927.89	927.89	868.198	965.876	0.975939	-0.0351375	0.987215	-0.0185639	0.862318	0.93106
ENSG00000184108	4	189060573	189068897	+	8325	2113	TRIML1	1.13715	1.13715	1.19591	1.09975	0.905892	-0.142589	0.991199	-0.012754	0.862491	0.931192
ENSG00000006788	17	10201401	10276447	-	75047	6347	MYH13	9.85901	9.85901	11.7543	8.65291	0.949336	-0.0750099	0.988555	-0.0166065	0.862645	0.931298
ENSG00000268550	19	14834747	14835121	+	375	285	AC090427.1	1.62004	1.62004	1.63122	1.61293	1.04475	0.0631549	1.01218	0.0174668	0.862687	0.931298
ENSG00000188649	10	97733786	97792441	+	58656	3534	CC2D2B	8.49337	8.49337	8.36007	8.5782	1.02911	0.0414007	1.01297	0.0185934	0.863032	0.931507
ENSG00000095066	19	12873817	12983554	-	109738	5950	HOOK2	6526.52	6526.52	6753.66	6381.97	0.979796	-0.0294467	0.987659	-0.0179147	0.863041	0.931507
ENSG00000226761	12	11213964	11214893	-	930	930	TAS2R46	3.36776	3.36776	3.24938	3.44309	0.96201	-0.0558769	0.987657	-0.017918	0.863076	0.931507
ENSG00000104613	8	19674651	19709594	+	34944	6869	INTS10	4411.34	4411.34	4509.42	4348.93	1.01235	0.0177094	1.00996	0.0142942	0.863077	0.931507
ENSG00000149596	20	42740335	42816218	-	75884	5943	JPH2	476.758	476.758	472.982	479.16	0.969926	-0.0440535	0.987246	-0.0185184	0.863183	0.931516
ENSG00000145826	5	135257968	135290723	-	32756	2175	LECT2	3.98435	3.98435	4.16714	3.86803	1.07076	0.098638	1.01041	0.0149424	0.863184	0.931516
ENSG00000131773	8	136469700	136668965	+	199266	8645	KHDRBS3	1857.05	1857.05	1936.02	1806.8	0.97177	-0.0413135	0.987219	-0.0185583	0.863289	0.93156
ENSG00000105447	19	48949030	48960279	+	11250	5763	GRWD1	3378.77	3378.77	3459.54	3327.37	1.0128	0.0183469	1.01017	0.0145949	0.863324	0.93156
ENSG00000197125	11	124310022	124311054	-	1033	1033	OR8B8	0.313145	0.313145	0.294704	0.32488	1.24206	0.31274	1.0055	0.00792014	0.863406	NA
ENSG00000268870	19	12502763	12551896	-	49134	617	CTD-3105H18.16	0.102251	0.102251	0.180443	0.0524924	0.805561	-0.311934	0.994525	-0.00792018	0.863547	NA
ENSG00000168528	1	31882412	31907525	+	25114	3520	SERINC2	5298.74	5298.74	5042.09	5462.06	1.02647	0.0376913	1.0129	0.0184852	0.863709	0.931922
ENSG00000167978	16	2802330	2822539	+	20210	13266	SRRM2	57878.6	57878.6	58045.1	57772.7	0.980362	-0.0286137	0.987817	-0.0176846	0.864054	0.932194
ENSG00000112996	5	44809027	44820530	+	11504	6202	MRPS30	3843.37	3843.37	4045.04	3715.04	0.988438	-0.0167775	0.990497	-0.013776	0.864064	0.932194
ENSG00000151778	13	44947801	44971850	+	24050	1399	SERP2	151.997	151.997	157.4	148.559	1.0198	0.0282827	1.01229	0.0176241	0.864108	0.932194
ENSG00000204640	2	101086944	101099742	+	12799	485	NMS	0.339265	1.06144	0.398847	1.48308	1.21068	0.275824	1.00594	0.00854512	0.864113	NA
ENSG00000214265	15	25200181	25245423	+	45243	1590	SNURF	0.226223	0.226223	0.18677	0.251329	1.10712	0.146816	1.00859	0.0123354	0.864174	NA
ENSG00000175938	16	30960387	30967782	+	7396	2643	ORAI3	1460.34	1460.34	1493.46	1439.27	1.02011	0.0287182	1.01232	0.0176633	0.864447	0.932506
ENSG00000171960	1	43124096	43142429	+	18334	2212	PPIH	3743.65	3743.65	3772.38	3725.36	1.01544	0.0221099	1.01118	0.0160361	0.864801	0.932834
ENSG00000212807	7	143929004	143929936	-	933	933	OR2A42	0.621303	0.621303	0.621261	0.621329	1.0693	0.0966696	1.01032	0.0148081	0.864827	NA
ENSG00000100246	22	39174513	39190203	-	15691	2430	DNAL4	2204.26	2204.26	2275.16	2159.15	0.985028	-0.0217639	0.989033	-0.0159096	0.864934	0.932872
ENSG00000126860	17	29644578	29648902	-	4325	2071	EVI2A	843.739	843.739	844.417	843.307	0.973637	-0.0385448	0.987374	-0.0183318	0.864959	0.932872
ENSG00000115232	2	182321929	182400914	+	78986	7901	ITGA4	1098.58	1098.58	1011.03	1154.29	1.02947	0.0418962	1.01277	0.0183068	0.865004	0.932872
ENSG00000218739	2	37423631	37443336	+	19706	4698	CEBPZ-AS1	5296.8	5296.8	5442.63	5204	1.01387	0.0198681	1.01058	0.0151862	0.865043	0.932872
ENSG00000173559	2	192542794	192561385	+	18592	13806	NABP1	3491.24	3491.24	3490.35	3491.81	1.01712	0.0244962	1.01166	0.0167279	0.865082	0.932872
ENSG00000171049	19	52255279	52273779	+	18501	3700	FPR2	75.7447	75.7447	66.0063	81.9419	1.03695	0.0523483	1.01242	0.0178108	0.865189	0.9329
ENSG00000104490	8	102698771	103137135	-	438365	8042	NCALD	4325.1	4325.1	4312.03	4333.42	1.02699	0.0384168	1.01276	0.0182973	0.865207	0.9329
ENSG00000254318	8	94146324	94179079	-	32756	649	C8orf87	1.0003	1.0003	1.08284	0.94778	0.939566	-0.0899333	0.989553	-0.0151513	0.865347	0.932997
ENSG00000164855	7	1581871	1600457	-	18587	7805	TMEM184A	2550.75	2550.75	2588.38	2526.81	0.97436	-0.037473	0.987428	-0.0182527	0.865444	0.933013
ENSG00000144847	3	118619404	118864915	-	245512	4883	IGSF11	321.158	321.158	355.825	299.097	0.968766	-0.04578	0.987522	-0.0181152	0.865488	0.933013
ENSG00000184949	22	38974125	39052634	-	78510	10783	FAM227A	786.233	786.233	769.111	797.129	0.979261	-0.0302347	0.98776	-0.0177676	0.865529	0.933013
ENSG00000240386	1	152748848	152749445	+	598	598	LCE1F	0.163531	0.441289	0.0945479	0.661943	1.22727	0.295449	1.00557	0.00801748	0.865532	NA
ENSG00000164318	5	38258511	38465123	+	206613	5724	EGFLAM	1053.42	1053.42	1008.03	1082.31	1.02263	0.0322909	1.01254	0.0179772	0.865578	0.933013
ENSG00000182492	X	152760397	152775012	+	14616	2453	BGN	25834.9	25834.9	23942	27039.4	1.02667	0.03797	1.01272	0.0182292	0.865679	0.933013
ENSG00000203933	X	139037884	139047679	-	9796	1281	CXorf66	0.156401	0.156401	0.109835	0.186034	1.27653	0.352225	1.00491	0.00707092	0.865701	NA
ENSG00000131711	5	71403061	71505395	+	102335	12628	MAP1B	3654.29	3654.29	3478.11	3766.4	1.02793	0.0397354	1.01272	0.0182301	0.865726	0.933013
ENSG00000135144	12	113494514	113535833	+	41320	4387	DTX1	540.933	540.933	582.413	514.537	0.976216	-0.0347277	0.987519	-0.0181195	0.865768	0.933013
ENSG00000121864	3	179040779	179053323	+	12545	3811	ZNF639	4197.19	4197.19	4207.82	4190.43	0.987986	-0.0174379	0.990308	-0.0140503	0.86577	0.933013
ENSG00000184897	3	129033615	129035120	-	1506	1506	H1FX	11788	11788	11190.9	12167.9	0.983576	-0.0238914	0.988623	-0.016508	0.865837	0.933013
ENSG00000125966	20	33814457	33864801	+	50345	4412	MMP24	866.123	866.123	814.556	898.939	1.03313	0.0470246	1.01256	0.0180041	0.865855	0.933013
ENSG00000149798	11	65082289	65089900	+	7612	2452	CDC42EP2	808.906	808.906	799.536	814.869	1.01889	0.0270051	1.01201	0.0172248	0.865915	0.933025
ENSG00000237435	1	96403457	96488436	+	84980	2003	RP11-147C23.1	0.245862	0.245862	0.398781	0.148549	0.850682	-0.233308	0.993573	-0.00930223	0.865929	NA
ENSG00000215372	8	7213039	7243080	-	30042	3644	ZNF705G	0.376259	0.376259	0.325571	0.408514	1.11613	0.158506	1.00808	0.0116087	0.86602	NA
ENSG00000132970	13	27131840	27263085	+	131246	5162	WASF3	1030.46	1030.46	1076.2	1001.36	0.976552	-0.0342311	0.987564	-0.0180535	0.866093	0.933164
ENSG00000142856	1	63906441	64059392	-	152952	5459	ITGB3BP	1821.29	1821.29	1828.96	1816.41	1.01244	0.0178367	1.00991	0.0142238	0.86628	0.933282
ENSG00000198894	14	77564440	77583630	+	19191	5300	CIPC	4549.9	4549.9	4551.12	4549.12	1.0145	0.0207637	1.01078	0.0154672	0.866302	0.933282
ENSG00000131459	5	179727690	179780387	-	52698	4780	GFPT2	1270.54	1270.54	1185.81	1324.47	1.0267	0.0380125	1.01265	0.0181375	0.866367	0.933286
ENSG00000166896	12	58335324	58351052	+	15729	1373	XRCC6BP1	683.621	683.621	681.241	685.135	1.01241	0.0177918	1.00989	0.014197	0.866404	0.933286
ENSG00000244414	1	196788887	196801319	+	12433	2197	CFHR1	17.2461	17.2461	16.2482	17.8812	1.04494	0.0634241	1.01174	0.0168321	0.866468	0.933302
ENSG00000117640	1	26145131	26159432	+	14302	5816	MTFR1L	5100.97	5100.97	5031.25	5145.33	1.01325	0.0189872	1.01026	0.0147328	0.866639	0.933337
ENSG00000166507	10	75561669	75571589	-	9921	4685	NDST2	310.119	310.119	312.287	308.739	1.01294	0.0185424	1.01013	0.0145358	0.866642	0.933337
ENSG00000155016	4	108852525	108874613	+	22089	6096	CYP2U1	975.961	975.961	938.069	1000.07	1.01567	0.0224369	1.01117	0.0160207	0.866649	0.933337
ENSG00000165671	5	176560026	176727216	+	167191	15242	NSD1	10140.7	10140.7	9982.67	10241.3	1.01328	0.0190386	1.01028	0.0147517	0.866709	0.933348
ENSG00000224186	5	134368970	134691744	+	322775	5007	C5orf66	183.093	183.093	174.01	188.873	0.974051	-0.0379307	0.987552	-0.0180717	0.866852	0.93342
ENSG00000106605	7	43798279	43846939	+	48661	1819	BLVRA	3283.81	3283.81	3217.97	3325.71	1.01665	0.0238233	1.01144	0.0164116	0.866874	0.93342
ENSG00000186919	17	74068042	74079747	+	11706	4307	ZACN	173.862	173.862	147.047	190.926	0.968762	-0.0457866	0.987684	-0.0178789	0.867053	0.93356
ENSG00000187173	1	152670840	152671918	+	1079	592	LCE2A	0.307226	0.307226	0.299936	0.311865	1.21613	0.282296	1.00564	0.00810763	0.867076	NA
ENSG00000185978	X	154689080	154689596	-	517	517	H2AFB3	0.278737	0.278737	0.242385	0.30187	1.1017	0.139727	1.00851	0.0122297	0.867135	NA
ENSG00000120337	1	173009100	173020103	-	11004	2008	TNFSF18	33.9671	33.9671	29.5392	36.7848	1.03129	0.0444483	1.0125	0.0179153	0.867178	0.933635
ENSG00000169218	1	38076951	38100595	-	23645	3160	RSPO1	2797.38	2797.38	3409.95	2407.57	0.959033	-0.0603471	0.988334	-0.0169292	0.867255	0.933635
ENSG00000166619	20	36120874	36156333	-	35460	3927	BLCAP	8495.99	8495.99	8542.62	8466.32	1.01347	0.0193013	1.01034	0.0148352	0.867272	0.933635
ENSG00000149507	11	59807748	59815517	+	7770	1897	OOSP2	0.34962	0.34962	0.432304	0.297003	1.21643	0.28265	1.00561	0.00806904	0.867385	NA
ENSG00000185385	19	14991138	14992264	-	1127	1127	OR7A17	0.17702	0.17702	0.140762	0.200093	1.20072	0.263902	1.00587	0.00843956	0.867434	NA
ENSG00000162975	2	11052063	11054350	+	2288	2288	KCNF1	96.125	260.98	124.932	347.556	1.04319	0.0610043	1.01174	0.0168424	0.867495	0.933823
ENSG00000042493	2	85621871	85645555	-	23685	2607	CAPG	12726.8	12726.8	13222.7	12411.3	0.983043	-0.024673	0.988575	-0.0165772	0.867561	0.933841
ENSG00000162882	2	42994229	43019733	-	25505	2726	HAAO	230.652	230.652	216.503	239.655	0.980866	-0.0278715	0.988137	-0.017217	0.867637	0.933854
ENSG00000171659	X	41548226	41556526	+	8301	1924	GPR34	688.362	688.362	679.08	694.269	1.02786	0.0396385	1.01252	0.0179526	0.867728	0.933854
ENSG00000165837	13	46108657	46189874	-	81218	2940	FAM194B	14.5694	14.5694	15.7582	13.8129	1.02975	0.0422975	1.01249	0.0179012	0.867752	0.933854
ENSG00000109084	17	26646121	26655707	+	9587	3030	TMEM97	2673.37	2673.37	2664.27	2679.16	0.982464	-0.0255229	0.988454	-0.0167548	0.867796	0.933854
ENSG00000204788	9	69377902	69380597	-	2696	2018	CR769776.1	8.34345	8.34345	8.49803	8.24508	0.946898	-0.0787198	0.989308	-0.0155091	0.86782	0.933854
ENSG00000268107	19	57999086	58016749	+	17664	603	AC003005.4	0.66165	0.66165	0.638542	0.676356	0.937574	-0.0929962	0.98996	-0.0145578	0.867897	NA
ENSG00000162695	1	101361632	101447309	+	85678	8376	SLC30A7	2904.18	2904.18	2805.14	2967.2	1.01175	0.0168594	1.00952	0.013666	0.868124	0.934127
ENSG00000153898	1	85391268	85462796	-	71529	3440	MCOLN2	610.549	610.549	574.268	633.638	1.02415	0.0344306	1.01241	0.0177962	0.868263	0.934224
ENSG00000106328	7	127231463	127242198	+	10736	3214	FSCN3	15.4444	15.4444	14.7656	15.8764	1.03114	0.0442369	1.01236	0.0177209	0.868535	0.934411
ENSG00000114503	3	196662273	196669468	-	7196	5114	NCBP2	11522.8	11522.8	11950.6	11250.6	1.01061	0.0152232	1.00889	0.0127688	0.868536	0.934411
ENSG00000244122	2	234590584	234681945	+	91362	4167	UGT1A7	1.42116	1.42116	1.74392	1.21577	0.919503	-0.121073	0.991109	-0.0128847	0.868637	0.934461
ENSG00000165304	9	36572859	36677678	+	104820	3090	MELK	2662.13	2662.13	2501.71	2764.22	0.981718	-0.0266194	0.988354	-0.0168996	0.868681	0.934461
ENSG00000196570	5	176827108	176827637	-	530	530	PFN3	5.07391	5.07391	7.50129	3.52921	0.93572	-0.095851	0.99018	-0.0142377	0.868832	0.934571
ENSG00000121851	1	145456236	145470388	-	14153	1802	POLR3GL	1627.21	1627.21	1598.12	1645.73	1.01131	0.0162214	1.00927	0.0133065	0.868884	0.934573
ENSG00000136960	8	120569326	120685693	-	116368	6729	ENPP2	2124.31	2124.31	2124.78	2124.01	0.97694	-0.0336585	0.987825	-0.0176729	0.868955	0.934596
ENSG00000196644	1	145883868	145924373	+	40506	4900	GPR89C	9.69989	9.69989	7.48448	11.1097	0.973388	-0.0389133	0.987764	-0.0177615	0.869136	0.934738
ENSG00000137673	11	102391239	102401484	-	10246	2323	MMP7	17520.7	17520.7	17263.1	17684.6	1.04301	0.0607523	1.01156	0.0165841	0.869199	0.934752
ENSG00000121775	1	32537632	32568467	+	30836	3464	TMEM39B	1816.6	1816.6	1796.27	1829.53	0.987708	-0.0178434	0.990277	-0.0140967	0.86925	0.934754
ENSG00000139974	14	61447832	61550451	+	102620	5147	SLC38A6	984.362	984.362	990.585	980.401	1.01433	0.0205256	1.01059	0.0151998	0.869348	0.934806
ENSG00000167874	17	7758383	7759417	+	1035	875	TMEM88	153.037	153.037	159.644	148.833	0.973302	-0.03904	0.987798	-0.0177121	0.869486	0.934846
ENSG00000123144	19	12841454	12845589	-	4136	1402	C19orf43	15618.4	15618.4	16304.6	15181.7	1.01848	0.0264229	1.0117	0.0167878	0.869499	0.934846
ENSG00000197775	14	24407940	24409196	+	1257	1257	DHRS4-AS1	17.0371	17.0371	11.7725	20.3873	1.05076	0.0714364	1.01098	0.0157482	0.869533	0.934846
ENSG00000214756	11	62432781	62435968	+	3188	3185	METTL12	789.185	789.185	823.838	767.133	1.01928	0.0275492	1.01181	0.0169336	0.870023	0.935277
ENSG00000011260	17	49337889	49375297	+	37409	2721	UTP18	3640.3	3640.3	3714.98	3592.77	1.0119	0.0170656	1.00954	0.0136921	0.870033	0.935277
ENSG00000197428	11	4660945	4662068	+	1124	1124	OR51D1	0.260764	0.260764	0.262569	0.259615	1.21291	0.278471	1.00547	0.00787428	0.87006	NA
ENSG00000144746	3	69134095	69155217	+	21123	2522	ARL6IP5	9985.78	9985.78	10402.4	9720.66	1.01375	0.0197065	1.01034	0.0148472	0.87011	0.935306
ENSG00000069122	6	46820249	46922680	-	102432	6717	GPR116	1916.95	1916.95	1764.38	2014.03	0.981866	-0.0264026	0.988484	-0.0167099	0.870307	0.935409
ENSG00000241978	9	112542769	112934792	+	392024	8444	AKAP2	45.7206	45.7206	42.8722	47.5332	1.03491	0.0495067	1.01197	0.0171725	0.870349	0.935409
ENSG00000159224	17	47035916	47045958	-	10043	716	GIP	7.59765	7.59765	8.37072	7.10569	0.95455	-0.0671077	0.989019	-0.0159295	0.870354	0.935409
ENSG00000167377	16	71481500	71496998	-	15499	7342	ZNF23	142.232	142.232	139.285	144.107	0.980676	-0.0281519	0.988296	-0.0169842	0.870431	0.935439
ENSG00000101158	20	57556263	57570188	+	13926	6298	NELFCD	10812.5	10812.5	10904.2	10754.1	1.01066	0.0152919	1.00887	0.0127426	0.870569	0.935534
ENSG00000169860	3	152552736	152555841	+	3106	3106	P2RY1	209.34	209.34	175.618	230.799	1.03388	0.0480623	1.012	0.0172054	0.870682	0.935602
ENSG00000131771	17	37782993	37792879	+	9887	4554	PPP1R1B	6569.76	6569.76	5809.65	7053.47	1.04319	0.0609991	1.01137	0.0163141	0.870749	0.935621
ENSG00000179304	X	52920336	52937587	+	17252	4438	FAM156B	252.107	252.107	248.484	254.412	0.979564	-0.0297891	0.988182	-0.0171518	0.870799	0.935621
ENSG00000104093	15	51739908	51915030	-	175123	13807	DMXL2	3548.97	3548.97	3394.09	3647.53	0.983984	-0.0232939	0.988996	-0.0159629	0.870912	0.93569
ENSG00000148459	10	26986588	27035727	+	49140	1959	PDSS1	745.663	745.663	759.874	736.619	0.987321	-0.0184082	0.990162	-0.0142641	0.871065	0.935801
ENSG00000198104	1	248550910	248551836	+	927	927	OR2T6	0.245697	0.245697	0.478766	0.0973802	0.800306	-0.321377	0.995142	-0.00702576	0.871177	NA
ENSG00000173889	3	169804520	169899537	-	95018	16919	PHC3	5507.07	5507.07	4948.1	5862.78	0.984682	-0.0222697	0.989209	-0.0156528	0.871218	0.935912
ENSG00000132130	17	35294084	35301917	+	7834	5117	LHX1	2755.83	2755.83	3175.51	2488.76	0.940517	-0.0884733	0.990129	-0.0143118	0.871292	0.935938
ENSG00000204502	1	13359819	13369057	+	9239	1855	PRAMEF5	0.159251	0.159251	0.184974	0.142882	1.18193	0.241148	1.00592	0.00851681	0.871297	NA
ENSG00000186925	21	31913854	31914183	-	330	330	KRTAP19-6	0.0772803	0.399019	0.179699	0.538587	0.70188	-0.510703	0.996622	-0.00488237	0.871585	NA
ENSG00000181935	11	55339604	55340536	+	933	933	OR4C16	0.235549	0.235549	0.255546	0.222824	1.25526	0.327983	1.00478	0.00687872	0.871666	NA
ENSG00000213551	10	74943120	75008620	-	65501	3955	DNAJC9	3386.41	3386.41	3034.91	3610.08	0.986109	-0.0201814	0.989704	-0.0149315	0.871744	0.93633
ENSG00000258989	14	61995846	62124682	+	128837	779	RP11-47I22.4	0.120572	0.120572	0.110946	0.126698	1.22026	0.287184	1.00524	0.00754221	0.871748	NA
ENSG00000134909	11	128834955	129149219	-	314265	12841	ARHGAP32	3043.61	3043.61	2759.1	3224.66	1.01751	0.025043	1.01137	0.0163113	0.871756	0.93633
ENSG00000185477	4	90157537	90229161	-	71625	15205	GPRIN3	1115.04	1115.04	1003.55	1185.99	0.977144	-0.0333565	0.988076	-0.0173054	0.871816	0.936342
ENSG00000179300	X	77911566	77914825	-	3260	2648	ZCCHC5	20.7372	20.7372	21.0958	20.509	0.960888	-0.0575604	0.988739	-0.0163391	0.872142	0.936638
ENSG00000064102	12	27058114	27091259	-	33146	3345	ASUN	4023.2	4023.2	4115.84	3964.25	0.988157	-0.0171883	0.990579	-0.0136562	0.872269	0.936698
ENSG00000165390	10	48255253	48279200	+	23948	4906	ANXA8	12.3963	12.3963	9.97481	13.9372	1.05051	0.0710919	1.01068	0.0153251	0.872303	0.936698
ENSG00000144130	2	113479063	113500456	+	21394	4225	NT5DC4	23.8104	23.8104	24.0267	23.6727	0.972298	-0.040529	0.988098	-0.0172734	0.872398	0.936698
ENSG00000141279	17	45600308	45700642	+	100335	11514	NPEPPS	9506.01	9506.01	9555.58	9474.46	1.01132	0.0162452	1.00918	0.0131855	0.87244	0.936698
ENSG00000177951	11	167784	207428	-	39645	3868	BET1L	4096.31	4096.31	4169.6	4049.67	1.00914	0.0131329	1.00793	0.011396	0.872445	0.936698
ENSG00000183155	1	202848085	202858263	-	10179	2430	RABIF	1422.23	1422.23	1394.9	1439.62	0.989183	-0.0156911	0.991103	-0.0128929	0.87254	0.936747
ENSG00000163239	1	154474695	154520623	+	45929	2706	TDRD10	139.944	139.944	141.623	138.876	0.966329	-0.049414	0.988425	-0.0167968	0.872771	0.936916
ENSG00000258388	6	32121622	32139755	+	18134	5512	PPT2-EGFL8	154.371	154.371	147.736	158.592	1.01866	0.0266678	1.01152	0.0165222	0.872797	0.936916
ENSG00000122786	7	134429003	134655479	+	226477	9930	CALD1	24901.5	24901.5	24009.7	25468.9	1.02147	0.0306409	1.01185	0.0169921	0.872966	0.937045
ENSG00000132938	13	29598748	30077892	+	479145	5762	MTUS2	53.8809	53.8809	55.3457	52.9487	0.968536	-0.0461225	0.988335	-0.0169282	0.873163	0.937203
ENSG00000170231	5	159614374	159665742	+	51369	1172	FABP6	554.831	554.831	628.015	508.259	1.05729	0.0803778	1.01012	0.0145303	0.873248	0.937241
ENSG00000196341	11	124179708	124180733	-	1026	1026	OR8D1	0.350016	0.350016	0.3703	0.337108	0.865676	-0.2081	0.993739	-0.00906111	0.873633	NA
ENSG00000125878	20	584441	591042	-	6602	1555	TCF15	261.76	261.76	258.541	263.809	1.03351	0.0475476	1.01169	0.0167666	0.873685	0.937612
ENSG00000196109	19	22361893	22379753	-	17861	2944	ZNF676	528.807	528.807	422.041	596.749	1.04763	0.067132	1.01072	0.0153776	0.873745	0.937612
ENSG00000137462	4	154622652	154626851	+	4200	4200	TLR2	1781.16	1781.16	1697.83	1834.18	0.979037	-0.0305648	0.98836	-0.0168914	0.873788	0.937612
ENSG00000166923	15	33010175	33026870	+	16696	4168	GREM1	1402.01	1402.01	1413.46	1394.72	0.953448	-0.0687746	0.989485	-0.015251	0.873792	0.937612
ENSG00000137656	11	116618886	116643704	-	24819	2196	BUD13	2371.29	2371.29	2262.3	2440.65	1.01073	0.015396	1.00883	0.0126869	0.873892	0.937629
ENSG00000135443	12	52753790	52761265	-	7476	2713	KRT85	2.03747	2.03747	2.54643	1.71359	0.955483	-0.0656973	0.989344	-0.0154559	0.873907	0.937629
ENSG00000111880	6	89319985	89673348	-	353364	4826	RNGTT	1699.16	1699.16	1652.63	1728.78	1.01212	0.0173759	1.00952	0.0136669	0.873976	0.93765
ENSG00000163499	2	219854911	219858143	-	3233	1454	CRYBA2	2.27604	4.88377	8.36972	2.66543	0.947248	-0.0781863	0.989964	-0.0145516	0.874042	0.937667
ENSG00000184389	1	33772367	33786699	-	14333	1055	A3GALT2	9.42201	9.42201	9.82717	9.16419	1.03156	0.0448319	1.01173	0.0168301	0.874239	0.937809
ENSG00000090432	1	20825943	20834654	-	8712	2436	MUL1	2923.08	2923.08	2987.89	2881.83	1.01048	0.0150475	1.00869	0.0124833	0.874295	0.937809
ENSG00000071539	5	892758	919472	+	26715	3560	TRIP13	3042.77	3042.77	3135.57	2983.71	1.01539	0.0220272	1.0107	0.0153574	0.874348	0.937809
ENSG00000198326	20	2795614	2800930	+	5317	4235	TMEM239	1.79188	3.12512	2.04896	3.80994	0.945735	-0.0804925	0.990107	-0.0143441	0.874375	0.937809
ENSG00000141161	17	33474836	33516364	+	41529	5679	UNC45B	10.4176	10.4176	11.0302	10.0277	1.02993	0.0425517	1.01179	0.0169073	0.874422	0.937809
ENSG00000258555	22	24666866	24838324	+	171459	6204	SPECC1L-ADORA2A	5.40646	5.40646	5.27935	5.48735	1.02739	0.0389901	1.01185	0.0169901	0.874608	0.937952
ENSG00000125498	19	55281263	55295774	+	14512	1674	KIR2DL1	0.694814	0.694814	0.583688	0.76553	1.06715	0.0937696	1.00938	0.0134719	0.874619	NA
ENSG00000253313	1	43747554	43751288	-	3735	1516	C1orf210	1765.08	1765.08	1796.99	1744.78	0.984729	-0.0222017	0.989393	-0.0153842	0.874655	0.937952
ENSG00000268602	11	107582998	107595135	+	12138	39	AP002353.1	0.123418	0.123418	0	0.201956	1.41189	0.497632	1.0033	0.00475713	0.874846	NA
ENSG00000144840	3	120405528	120461840	-	56313	4684	RABL3	2323.71	2323.71	2356.06	2303.12	0.988902	-0.0160998	0.991024	-0.0130077	0.875096	0.938349
ENSG00000047597	X	37545012	37591383	+	46372	5206	XK	611.604	611.604	582.912	629.863	0.971933	-0.0410713	0.988383	-0.0168586	0.875124	0.938349
ENSG00000144712	3	12837971	12913415	+	75445	5478	CAND2	893.387	893.387	792.259	957.742	0.981886	-0.0263733	0.988804	-0.0162429	0.875192	0.938369
ENSG00000163617	3	113682984	113775460	-	92477	5303	KIAA1407	1532.85	1532.85	1482.91	1564.63	1.01952	0.0278906	1.01146	0.0164389	0.875396	0.938535
ENSG00000105419	19	47906381	47922780	-	16400	5122	MEIS3	531.519	531.519	508.137	546.398	1.02598	0.0370046	1.01174	0.0168318	0.87592	0.938949
ENSG00000130307	19	17359985	17393595	-	33611	5175	USHBP1	259.078	259.078	265.043	255.283	1.02484	0.0353988	1.01173	0.0168247	0.875963	0.938949
ENSG00000222009	1	45274154	45281257	+	7104	3520	BTBD19	910.477	910.477	878.151	931.048	1.02654	0.037789	1.01172	0.0168121	0.876003	0.938949
ENSG00000131626	11	70116806	70230509	+	113704	10467	PPFIA1	6575.4	6575.4	6687.53	6504.04	0.989277	-0.0155532	0.991241	-0.0126927	0.87602	0.938949
ENSG00000142632	1	16524349	16539104	-	14756	3745	ARHGEF19	3040.69	3040.69	3101.57	3001.94	1.0155	0.0221938	1.01065	0.0152793	0.876031	0.938949
ENSG00000162711	1	247579458	247612410	+	32953	4757	NLRP3	378.057	378.057	367.028	385.075	1.02057	0.0293771	1.01151	0.0165163	0.876176	0.939047
ENSG00000157119	3	42727011	42734036	+	7026	2517	KLHL40	2.33376	2.33376	2.61626	2.15398	1.04607	0.0649793	1.01054	0.0151285	0.876249	0.939047
ENSG00000110237	11	73019334	73080136	+	60803	9539	ARHGEF17	9122.81	9122.81	9216.74	9063.05	1.01181	0.0169422	1.00931	0.0133634	0.876272	0.939047
ENSG00000230522	19	7049332	7051746	+	2415	793	MBD3L2	0.0873841	0.0873841	0.0350797	0.120669	1.26857	0.343207	1.00434	0.00624237	0.876282	NA
ENSG00000150076	10	32832297	33171802	+	339506	3490	C10ORF68	122.78	122.78	126.675	120.302	0.9781	-0.0319459	0.988511	-0.0166716	0.876397	0.939092
ENSG00000171126	2	42669157	42721237	-	52081	3824	KCNG3	54.561	54.561	46.2267	59.8646	1.03368	0.0477865	1.01137	0.0163172	0.876456	0.939092
ENSG00000127928	7	93220885	93540577	+	319693	2361	GNGT1	153.348	153.348	165.146	145.84	0.967563	-0.0475729	0.988745	-0.0163295	0.876462	0.939092
ENSG00000248789	5	51303865	51376821	+	72957	759	CTD-2203A3.1	0.107473	0.107473	0.0832011	0.122919	1.214	0.279764	1.00501	0.00720302	0.876479	NA
ENSG00000107164	9	133454352	133513739	+	59388	5507	FUBP3	4493.88	4493.88	4488.89	4497.06	1.0122	0.0174895	1.00947	0.0135973	0.876525	0.939105
ENSG00000231924	19	43370616	43383974	-	13359	4961	PSG1	2.07632	2.07632	2.31204	1.92632	0.905818	-0.142706	0.992542	-0.0107998	0.876649	0.939172
ENSG00000100811	14	100704635	100749129	+	44495	7481	YY1	12401.2	12401.2	12675.4	12226.8	0.991725	-0.0119878	0.992713	-0.0105514	0.876701	0.939172
ENSG00000102984	16	71893583	71929239	-	35657	3402	ZNF821	656.293	656.293	658.999	654.571	0.986479	-0.0196404	0.990045	-0.0144341	0.876758	0.939172
ENSG00000269781	7	6522922	6524873	+	1952	1952	FLJ20306	28.4635	28.4635	28.2429	28.6039	1.02303	0.0328447	1.01162	0.0166615	0.876786	0.939172
ENSG00000174672	11	1411129	1483919	+	72791	6903	BRSK2	145.749	145.749	148.656	143.898	1.0451	0.0636416	1.01054	0.0151218	0.876893	0.939234
ENSG00000204848	9	39884975	39891210	+	6236	4226	SPATA31A2	0.475398	0.475398	0.46424	0.482498	1.18901	0.249762	1.00537	0.00772954	0.876904	NA
ENSG00000120675	13	43597339	43683045	+	85707	2727	DNAJC15	2216.54	2216.54	2263.18	2186.85	0.974499	-0.037267	0.988507	-0.0166764	0.877015	0.939266
ENSG00000157703	7	138279030	138386097	-	107068	6302	SVOPL	446.162	446.162	492.24	416.84	1.02946	0.0418859	1.01153	0.0165409	0.877048	0.939266
ENSG00000182552	4	184560788	184580378	-	19591	2776	RWDD4	1465.42	1465.42	1500.62	1443.02	0.989596	-0.0150879	0.991437	-0.0124073	0.877121	0.939266
ENSG00000198108	5	129240165	129522327	+	282163	3938	CHSY3	297.129	297.129	286.665	303.788	1.02642	0.0376178	1.01161	0.0166567	0.877122	0.939266
ENSG00000183098	13	93879095	95059655	+	1180561	6467	GPC6	1255.12	1255.12	1270.97	1245.03	1.028	0.0398345	1.01157	0.0165931	0.877205	0.939301
ENSG00000182652	14	20215587	20216528	+	942	942	OR4Q3	0.23645	0.23645	0.295505	0.198869	1.2393	0.30953	1.00461	0.00663049	0.877332	NA
ENSG00000106397	7	100849258	100861701	-	12444	5671	PLOD3	5787.93	5787.93	5776.24	5795.37	0.989391	-0.0153876	0.991335	-0.0125551	0.877395	0.939452
ENSG00000167487	19	18747775	18781309	+	33535	3582	KLHL26	1163.36	1163.36	1204.72	1137.04	1.01058	0.0151772	1.00866	0.0124421	0.877468	0.939477
ENSG00000170929	19	9203855	9204889	+	1035	1035	OR1M1	4.87731	4.87731	6.21345	4.02704	1.04756	0.0670307	1.01028	0.0147611	0.8776	0.939565
ENSG00000118689	6	108881038	109005977	+	124940	7721	FOXO3	7978.63	7978.63	7845.76	8063.18	0.988441	-0.0167737	0.990879	-0.0132189	0.877746	0.939656
ENSG00000106105	7	30634297	30673649	+	39353	4152	GARS	10467	10467	10297.8	10574.6	1.01168	0.0167601	1.0092	0.0132109	0.877785	0.939656
ENSG00000197157	7	127292234	127732661	+	440428	6500	SND1	23185.9	23185.9	23200.1	23176.8	0.988685	-0.0164176	0.990997	-0.013048	0.877853	0.939676
ENSG00000204375	X	52541053	52546197	-	5145	1079	XAGE1E	0.0614237	0.0614237	0.138924	0.0121051	0.714337	-0.485323	0.996789	-0.0046395	0.877915	NA
ENSG00000166090	14	23842018	23845612	+	3595	1367	IL25	2.57248	2.57248	2.58478	2.56465	1.06573	0.0918426	1.00909	0.0130544	0.878089	0.939876
ENSG00000267883	21	47183565	47190005	-	6441	354	PRED60	0.485189	0.485189	0.560052	0.437549	1.14541	0.195864	1.00615	0.00884392	0.878297	NA
ENSG00000181752	11	55926870	55927793	-	924	924	OR8K5	0.273031	0.273031	0.185256	0.328887	1.31807	0.398426	1.00376	0.00540767	0.878336	NA
ENSG00000049239	1	9294834	9331396	+	36563	9321	H6PD	10421.9	10421.9	9983.29	10701	1.0126	0.0180576	1.00957	0.0137409	0.878398	0.940154
ENSG00000150594	10	112836790	112840658	+	3869	3869	ADRA2A	1033.37	1033.37	1024.19	1039.22	1.03087	0.0438629	1.01131	0.0162273	0.878489	0.940198
ENSG00000141294	17	45908993	45915079	+	6087	2820	LRRC46	356.838	356.838	370.314	348.263	1.02863	0.0407252	1.01138	0.0163239	0.878814	0.940316
ENSG00000119537	18	60994959	61034743	-	39785	9287	KDSR	3728.21	3728.21	3652.61	3776.32	0.988933	-0.0160551	0.991144	-0.0128332	0.878818	0.940316
ENSG00000226288	11	4608021	4609135	+	1115	1115	OR52I2	0.181063	0.181063	0.119825	0.220032	1.15714	0.210558	1.00584	0.00840027	0.878831	NA
ENSG00000196368	X	51232863	51239448	-	6586	2385	NUDT11	142.101	142.101	129.669	150.013	1.02815	0.0400548	1.01139	0.0163455	0.878837	0.940316
ENSG00000145675	5	67511548	67597649	+	86102	10791	PIK3R1	5160.63	5160.63	4845.09	5361.43	1.01917	0.0273945	1.01116	0.0160137	0.878856	0.940316
ENSG00000203392	15	75970672	75973093	+	2422	2422	AC105020.1	118.5	118.5	115.196	120.602	1.02755	0.0392126	1.01141	0.0163678	0.878875	0.940316
ENSG00000185008	3	75955846	77699115	+	1743270	16659	ROBO2	451.156	451.156	453.535	449.642	0.967786	-0.0472394	0.988994	-0.0159666	0.878898	0.940316
ENSG00000213799	19	53837002	53858122	+	21121	4413	ZNF845	1027.25	1027.25	965.299	1066.67	1.01363	0.0195355	1.00993	0.0142557	0.879046	0.940408
ENSG00000079739	1	64058947	64125916	+	66970	4090	PGM1	5604.29	5604.29	5625.15	5591.02	0.984913	-0.021932	0.989672	-0.0149771	0.879084	0.940408
ENSG00000089597	11	62392298	62414104	-	21807	4933	GANAB	43927.2	43927.2	43790.7	44014	0.990369	-0.0139624	0.991914	-0.0117123	0.879302	0.940432
ENSG00000165943	14	93648541	93651273	-	2733	2537	MOAP1	4647.78	4647.78	4791.22	4556.5	1.01167	0.0167453	1.00914	0.0131327	0.879339	0.940432
ENSG00000136541	2	158175137	158184225	-	9089	4395	ERMN	80.2194	80.2194	71.4166	85.8212	0.972566	-0.0401317	0.988789	-0.0162653	0.87936	0.940432
ENSG00000143412	1	150954493	150968110	+	13618	1826	ANXA9	638.863	638.863	717.435	588.862	1.0217	0.0309651	1.01133	0.0162569	0.879368	0.940432
ENSG00000105676	19	19144384	19170563	+	26180	3495	ARMC6	3532.08	3532.08	3746.42	3395.68	1.01194	0.0171253	1.00926	0.013297	0.879428	0.940432
ENSG00000105131	19	15337730	15344246	-	6517	2034	EPHX3	476.614	476.614	447.702	495.013	1.03802	0.0538357	1.01075	0.0154195	0.87949	0.940432
ENSG00000080371	12	72148654	72184699	+	36046	6670	RAB21	4505.62	4505.62	4400.17	4572.72	1.01198	0.0171799	1.00927	0.0133172	0.8795	0.940432
ENSG00000167360	11	5443341	5444436	+	1096	1096	OR51Q1	0.766626	0.766626	0.964052	0.640991	0.926258	-0.110514	0.991836	-0.0118264	0.879532	NA
ENSG00000186976	22	43924624	44208217	-	283594	8562	EFCAB6	266.805	266.805	264.701	268.144	0.984734	-0.0221935	0.98965	-0.015009	0.879535	0.940432
ENSG00000147421	8	28747911	28922281	+	174371	6634	HMBOX1	1262.02	1262.02	1262.85	1261.5	0.987175	-0.0186217	0.990414	-0.0138964	0.879554	0.940432
ENSG00000169618	2	68870721	68882708	+	11988	1602	PROKR1	4.42728	4.42728	4.75178	4.22078	1.03885	0.0549816	1.01065	0.0152806	0.879835	0.940679
ENSG00000166823	15	90291892	90294541	-	2650	2369	MESP1	582.533	582.533	563.386	594.717	1.03041	0.0432233	1.01118	0.0160419	0.879913	0.94071
ENSG00000198049	1	206223976	206231639	+	7664	2237	AVPR1B	28.596	28.596	28.7602	28.4914	1.03336	0.0473402	1.01101	0.0157916	0.879965	0.940712
ENSG00000135374	11	34500340	34535352	-	35013	4494	ELF5	31.2422	70.8628	22.5279	101.621	0.950397	-0.0733983	0.990433	-0.0138691	0.880374	0.940972
ENSG00000050438	12	51785101	51902980	+	117880	11415	SLC4A8	630.905	630.905	642.604	623.459	1.02353	0.0335485	1.0113	0.0162106	0.880403	0.940972
ENSG00000240403	19	55361898	55378662	+	16765	1877	KIR3DL2	3.08512	3.08512	2.93192	3.18261	0.959338	-0.0598895	0.989776	-0.014826	0.880415	0.940972
ENSG00000137831	15	70946893	71055932	-	109040	11031	UACA	11543	11543	11279.8	11710.5	1.01532	0.0219354	1.01036	0.0148715	0.880454	0.940972
ENSG00000254858	19	18303992	18307758	+	3767	2135	MPV17L2	1464.48	1464.48	1530.22	1422.64	0.986983	-0.0189026	0.99038	-0.0139455	0.88047	0.940972
ENSG00000160049	1	10516579	10532583	-	16005	6622	DFFA	5962.76	5962.76	6116.93	5864.65	0.98848	-0.0167167	0.990985	-0.0130651	0.880506	0.940972
ENSG00000203733	6	142454227	142456288	+	2062	916	GJE1	0.173433	0.173433	0.206582	0.152338	0.836917	-0.256844	0.995012	-0.00721373	0.88054	NA
ENSG00000147256	X	130192216	130223857	+	31642	3173	ARHGAP36	21.4759	21.4759	17.9611	23.7126	0.95691	-0.0635441	0.989982	-0.014526	0.880615	0.941035
ENSG00000214706	3	50325163	50330349	-	5187	3712	IFRD2	4466.66	4466.66	4589.86	4388.25	0.987747	-0.0177858	0.990682	-0.0135068	0.880723	0.941097
ENSG00000266614	18	73971121	73972069	+	949	462	RP11-94B19.4	0.365428	0.365428	0.345368	0.378194	1.09576	0.131932	1.00742	0.0106712	0.880816	NA
ENSG00000176256	1	34326076	34330392	+	4317	2561	HMGB4	0.336013	0.336013	0.396746	0.297365	0.863344	-0.211992	0.994379	-0.00813258	0.880894	NA
ENSG00000133561	7	150322463	150329473	-	7011	3440	GIMAP6	1158.13	1158.13	1083.11	1205.88	1.0217	0.0309775	1.01119	0.0160596	0.880977	0.941259
ENSG00000197312	1	15943995	15995539	+	51545	12136	DDI2	4232.9	4232.9	4142.65	4290.33	0.989835	-0.0147405	0.991659	-0.0120835	0.880985	0.941259
ENSG00000177151	1	248801588	248802559	-	972	972	OR2T35	0.0859835	0.0859835	0.0565595	0.104708	1.28883	0.366057	1.00385	0.00554975	0.881012	NA
ENSG00000106648	7	151653464	151717019	+	63556	3325	GALNTL5	3.95002	3.95002	4.79096	3.41488	0.94949	-0.0747753	0.990568	-0.0136725	0.881024	0.941259
ENSG00000166526	7	99661656	99680171	-	18516	5420	ZNF3	4899.55	4899.55	4851.77	4929.95	1.0116	0.0166365	1.00905	0.0130023	0.881078	0.941264
ENSG00000180913	11	6149840	6150706	+	867	867	OR56B3P	0.705272	0.705272	0.812052	0.637322	1.11244	0.153728	1.00678	0.00975512	0.881456	NA
ENSG00000100379	22	37447779	37459430	+	11652	2783	KCTD17	945.828	945.828	950.317	942.972	0.986108	-0.0201826	0.990132	-0.0143069	0.881464	0.941622
ENSG00000100288	22	51017378	51039884	-	22507	3021	CHKB	496.966	496.966	502.208	493.63	0.978034	-0.0320435	0.988954	-0.0160251	0.881571	0.941664
ENSG00000258643	14	23776044	23794578	+	18535	1548	BCL2L2-PABPN1	35.248	35.248	34.3955	35.7904	0.981648	-0.026722	0.989217	-0.0156415	0.881609	0.941664
ENSG00000137494	11	82904781	82971736	+	66956	6724	ANKRD42	1309	1309	1313.14	1306.36	1.01362	0.0195192	1.00981	0.0140834	0.881652	0.941664
ENSG00000171649	19	58089824	58105145	+	15322	5257	ZIK1	1054.71	1054.71	1013.83	1080.72	0.977263	-0.0331811	0.988956	-0.0160225	0.881783	0.941751
ENSG00000198225	6	63921351	63922929	+	1579	1579	FKBP1C	157.714	157.714	147.767	164.043	0.986438	-0.0196991	0.990254	-0.0141291	0.881847	0.941765
ENSG00000222005	2	47043807	47049796	+	5990	2267	LINC01118	6.99052	6.99052	6.96149	7.00899	0.971651	-0.0414894	0.989095	-0.0158185	0.881945	0.941774
ENSG00000165028	9	107526438	107539738	+	13301	2178	NIPSNAP3B	275.413	275.413	275.562	275.318	0.983003	-0.0247318	0.989435	-0.0153231	0.881954	0.941774
ENSG00000242013	X	49644470	49647166	+	2697	2697	USP27X	626.69	626.69	655.914	608.092	0.983436	-0.0240976	0.989518	-0.0152026	0.882065	0.941808
ENSG00000067596	17	41561233	41621831	+	60599	9302	DHX8	4271.52	4271.52	4221.91	4303.09	1.01031	0.0148001	1.0084	0.0120729	0.882117	0.941808
ENSG00000142330	2	241526133	241557122	+	30990	7474	CAPN10	1916.51	1916.51	1999.33	1863.81	0.987217	-0.0185609	0.990534	-0.0137211	0.882153	0.941808
ENSG00000257950	17	3566357	3599488	-	33132	5905	P2RX5-TAX1BP3	76.753	76.753	78.7434	75.4865	0.982065	-0.0261096	0.989311	-0.0155041	0.882186	0.941808
ENSG00000164893	8	87226281	87333375	-	107095	2246	SLC7A13	0.273248	0.273248	0.348097	0.225616	0.874051	-0.19421	0.994177	-0.00842532	0.882258	NA
ENSG00000197483	19	55987699	55995854	+	8156	3847	ZNF628	738.667	738.667	768.243	719.847	0.988091	-0.0172839	0.990879	-0.0132193	0.882297	0.941874
ENSG00000269783	10	99627889	99631294	+	3406	3406	GOLGA7B	28.5627	28.5627	30.6749	27.2185	0.971116	-0.0422844	0.989167	-0.0157142	0.882366	0.941894
ENSG00000162434	1	65298912	65432187	-	133276	6317	JAK1	11871.7	11871.7	11642.8	12017.3	0.99048	-0.0137996	0.992047	-0.0115195	0.882473	0.941956
ENSG00000158022	1	26377795	26394927	-	17133	2573	TRIM63	20.13	20.13	18.7427	21.0128	1.04536	0.064003	1.00987	0.0141689	0.882619	0.942011
ENSG00000221988	6	32121218	32134011	+	12794	3268	PPT2	1013.82	1013.82	998.473	1023.59	1.0121	0.0173552	1.00921	0.0132312	0.882625	0.942011
ENSG00000138794	4	110609785	110624739	-	14955	1936	CASP6	1887.3	1887.3	1890.5	1885.25	1.01324	0.0189785	1.00963	0.0138327	0.882731	0.942071
ENSG00000140511	15	89420519	89438857	-	18339	3524	HAPLN3	4102.54	4102.54	4153.83	4069.9	1.02377	0.0338917	1.01107	0.0158896	0.882822	0.942116
ENSG00000186562	8	7679488	7681411	-	1924	330	DEFB105A	0.115609	0.465891	0.101539	0.697751	1.20073	0.26391	1.00476	0.00685132	0.88285	NA
ENSG00000091009	5	145583113	145718814	+	135702	6900	RBM27	4088.89	4088.89	4120.94	4068.5	0.988822	-0.0162177	0.991216	-0.0127279	0.882919	0.942166
ENSG00000178586	2	240984494	240985489	-	996	996	OR6B3	0.261236	0.261236	0.258418	0.263028	1.1225	0.16672	1.00635	0.00913669	0.882936	NA
ENSG00000188334	19	48471303	48495427	-	24125	654	BSPH1	0.448945	0.448945	0.603272	0.350737	0.878187	-0.1874	0.994109	-0.00852341	0.882986	NA
ENSG00000164853	7	1272543	1276954	+	4412	2048	UNCX	0.255029	0.255029	0.35436	0.191818	1.08988	0.124171	1.00744	0.0106887	0.883078	NA
ENSG00000150540	2	138721590	138773930	+	52341	4752	HNMT	2057.39	2057.39	1996.19	2096.34	1.0149	0.0213342	1.0101	0.0145032	0.883202	0.942415
ENSG00000220702	22	44761431	44762164	+	734	606	RP1-32I10.10	0.815718	0.815718	0.969033	0.718155	0.931181	-0.102867	0.991944	-0.0116692	0.883266	NA
ENSG00000100714	14	64854749	64926722	+	71974	5924	MTHFD1	7110.04	7110.04	6352.42	7592.17	1.01214	0.017407	1.0092	0.0132157	0.883308	0.942474
ENSG00000169953	Y	20893326	20990548	-	97223	4137	HSFY2	0.0725483	0.0725483	0.0573078	0.0822468	1.23045	0.299183	1.00433	0.0062297	0.883323	NA
ENSG00000268674	1	16865561	16866070	+	510	510	FAM231B	0.271508	0.271508	0.305556	0.249841	0.904556	-0.144719	0.993212	-0.00982694	0.883391	NA
ENSG00000162949	2	30945637	31043408	-	97772	5203	CAPN13	1559.85	1559.85	1576.27	1549.4	1.02982	0.0423927	1.01082	0.0155299	0.883526	0.9426
ENSG00000108641	17	19240867	19281495	-	40629	3522	B9D1	1108.48	1108.48	1158.46	1076.67	1.01389	0.0199074	1.0098	0.0140703	0.883666	0.9426
ENSG00000114956	2	74153953	74186088	+	32136	1455	DGUOK	4748.89	4748.89	4830.86	4696.73	1.01266	0.0181536	1.00939	0.013482	0.883676	0.9426
ENSG00000116095	2	179345195	179381189	+	35995	14193	PLEKHA3	2297.31	2297.31	2335.25	2273.17	0.987963	-0.0174704	0.990879	-0.0132198	0.883698	0.9426
ENSG00000181013	17	56618948	56621729	-	2782	2123	C17orf47	6.44879	6.44879	7.30074	5.90664	1.02882	0.0409869	1.01084	0.015561	0.883796	0.9426
ENSG00000197614	12	8789942	8815484	-	25543	3876	MFAP5	4116.14	4116.14	4222.83	4048.25	1.03342	0.0474316	1.01056	0.0151516	0.883956	0.9426
ENSG00000063180	19	49141199	49149569	-	8371	2075	CA11	1039.27	1039.27	1099.62	1000.87	1.0203	0.0289912	1.01086	0.0155853	0.883971	0.9426
ENSG00000108684	17	31340105	32501983	-	1161879	5597	ASIC2	86.2321	86.2321	92.8579	82.0156	0.956078	-0.0647992	0.990416	-0.0138931	0.883975	0.9426
ENSG00000154845	18	9546789	9615238	-	68450	8131	PPP4R1	5928.42	5928.42	5799.52	6010.44	0.990583	-0.0136495	0.992138	-0.0113866	0.88398	0.9426
ENSG00000095139	11	118443105	118473748	+	30644	4177	ARCN1	16265.4	16265.4	16062.4	16394.6	0.987379	-0.0183247	0.990669	-0.0135255	0.883992	0.9426
ENSG00000141446	18	19109242	19180845	-	71604	5288	ESCO1	2566.73	2566.73	2468.94	2628.97	1.00943	0.01354	1.00788	0.0113227	0.884049	0.9426
ENSG00000180909	11	6173006	6173818	-	813	813	OR52B1P	0.437365	0.437365	0.555705	0.362058	1.09509	0.131054	1.00713	0.0102563	0.884129	NA
ENSG00000197124	19	20107867	20150315	-	42449	4968	ZNF682	1031.5	1031.5	999.462	1051.89	0.980879	-0.0278533	0.989327	-0.0154807	0.884131	0.9426
ENSG00000154330	9	70943224	71145977	+	202754	7426	PGM5	1218.61	1218.61	1383.16	1113.89	1.03136	0.0445436	1.01067	0.0153071	0.884155	0.9426
ENSG00000112782	6	45868045	46048132	-	180088	5961	CLIC5	3782.7	3782.7	3818.9	3759.66	0.972741	-0.0398729	0.989281	-0.015548	0.884225	0.9426
ENSG00000164823	8	90914087	90940116	+	26030	4681	OSGIN2	2726.83	2726.83	2659.28	2769.82	0.984619	-0.0223626	0.989887	-0.0146639	0.884229	0.9426
ENSG00000162456	1	47011316	47017199	-	5884	2810	KNCN	7.73779	7.73779	6.88749	8.2789	1.05866	0.0822375	1.00882	0.0126719	0.884341	0.9426
ENSG00000132507	17	7210318	7215774	+	5457	2807	EIF5A	27579	27579	27853.4	27404.3	0.9898	-0.0147913	0.991728	-0.011983	0.884346	0.9426
ENSG00000180979	15	42834720	42841000	-	6281	3412	LRRC57	1258.85	1258.85	1236.06	1273.35	1.01055	0.0151407	1.00846	0.0121568	0.884361	0.9426
ENSG00000198589	4	151185594	151936879	-	751286	15018	LRBA	6665.59	6665.59	6399.05	6835.21	1.014	0.0200638	1.0098	0.014067	0.884373	0.9426
ENSG00000132635	20	2815960	2821836	-	5877	2341	PCED1A	6786.87	6786.87	7031.87	6630.97	0.983714	-0.0236892	0.989725	-0.0149007	0.884526	0.94271
ENSG00000184351	21	31852018	31852663	-	646	646	KRTAP19-1	0.108942	0.108942	0.0886717	0.121842	1.27063	0.345541	1.00382	0.00549721	0.884544	NA
ENSG00000267618	17	33338368	33448512	-	110145	2002	RAD51L3-RFFL	0.242181	0.242181	0.263464	0.228637	1.08181	0.113441	1.00762	0.0109588	0.88459	NA
ENSG00000172680	8	57025501	57026541	-	1041	1041	MOS	1.21148	1.21148	1.43466	1.06946	0.926165	-0.110659	0.992348	-0.0110815	0.88465	0.942789
ENSG00000064886	1	111743393	111786062	+	42670	3295	CHI3L2	236.783	236.783	235.217	237.779	1.03201	0.0454511	1.01056	0.0151506	0.884785	0.942879
ENSG00000240871	17	39240459	39241396	+	938	938	KRTAP4-7	0.104539	0.104539	0.0798946	0.120221	1.37276	0.457081	1.00303	0.00436906	0.884971	NA
ENSG00000128626	19	39421188	39423802	+	2615	2144	MRPS12	4928.13	4928.13	5663	4460.49	0.98264	-0.0252646	0.989587	-0.0151015	0.885005	0.943023
ENSG00000148660	10	75572259	75634343	-	62085	6770	CAMK2G	3478.09	3478.09	3466.11	3485.72	0.988364	-0.0168862	0.99109	-0.012912	0.885047	0.943023
ENSG00000169508	13	99946784	99959659	-	12876	1700	GPR183	1021.09	1021.09	948.467	1067.3	1.02574	0.0366719	1.01083	0.0155353	0.885096	0.943023
ENSG00000225830	10	50663414	50747584	-	84171	8840	ERCC6	1546.19	1546.19	1501.7	1574.51	1.01183	0.0169719	1.00901	0.0129432	0.885119	0.943023
ENSG00000142484	17	4675179	4686506	+	11328	930	TM4SF5	6.61457	6.61457	9.22903	4.95083	1.06074	0.0850749	1.0086	0.0123585	0.885257	0.943078
ENSG00000073282	3	189349205	189615068	+	265864	7454	TP63	122.634	122.634	129.542	118.237	0.975427	-0.0358936	0.989294	-0.0155285	0.885274	0.943078
ENSG00000103540	16	19535133	19564730	+	29598	10111	CCP110	2380.81	2380.81	2244.63	2467.47	1.01446	0.0207115	1.00988	0.0141776	0.88532	0.943078
ENSG00000184588	1	66258197	66840259	+	582063	8641	PDE4B	1057.37	1057.37	979.116	1107.16	0.979525	-0.0298463	0.989342	-0.0154586	0.885409	0.94308
ENSG00000103888	15	81071684	81244117	+	172434	7621	KIAA1199	4679.43	4679.43	4599.98	4730	1.02581	0.0367578	1.01079	0.0154845	0.88543	0.94308
ENSG00000136522	3	179306073	179322442	-	16370	1370	MRPL47	5270.06	5270.06	5284.84	5260.65	0.987339	-0.0183832	0.990717	-0.0134558	0.885472	0.94308
ENSG00000099783	19	8509651	8553998	+	44348	5606	HNRNPM	19537.5	19537.5	20309.5	19046.1	0.991341	-0.0125469	0.992619	-0.0106876	0.885913	0.943496
ENSG00000172155	1	152769227	152770657	+	1431	430	LCE1D	0.148028	0.148028	0.147542	0.148338	1.22958	0.298163	1.00417	0.00600422	0.885937	NA
ENSG00000102554	13	73629114	73651676	+	22563	3889	KLF5	8301.19	8301.19	8896.13	7922.59	0.987507	-0.0181369	0.990803	-0.0133302	0.886107	0.943612
ENSG00000182700	5	139505521	139508391	+	2871	2871	IGIP	831.691	831.691	848.991	820.682	0.984866	-0.0220012	0.990053	-0.0144218	0.886148	0.943612
ENSG00000176783	5	178977559	179037027	+	59469	5911	RUFY1	5613.17	5613.17	5765.1	5516.49	0.989823	-0.0147575	0.99179	-0.0118935	0.886177	0.943612
ENSG00000183032	14	37147636	37642071	-	494436	3703	SLC25A21	34.8452	34.8452	35.5644	34.3874	0.974345	-0.0374955	0.98942	-0.0153453	0.886221	0.943612
ENSG00000135569	6	132909731	132910877	-	1147	1147	TAAR5	0.54994	1.13323	0.715762	1.3989	1.09746	0.134164	1.00685	0.0098499	0.886232	NA
ENSG00000178562	2	204571198	204603635	+	32438	4885	CD28	242.077	242.077	228.55	250.686	0.979376	-0.0300657	0.98942	-0.0153456	0.886389	0.943653
ENSG00000154153	5	16473147	16617167	-	144021	4568	FAM134B	829.215	829.215	915.777	774.129	0.975911	-0.0351783	0.989397	-0.0153791	0.886422	0.943653
ENSG00000132254	11	6496910	6502666	-	5757	4225	ARFIP2	4458.49	4458.49	4606.48	4364.31	0.99034	-0.0140045	0.992063	-0.0114959	0.886451	0.943653
ENSG00000065526	1	16174359	16266955	+	92597	13294	SPEN	9394.42	9394.42	8956.29	9673.23	1.013	0.0186379	1.00938	0.013474	0.886551	0.943653
ENSG00000115718	2	128176003	128186822	+	10820	2495	PROC	91.0563	91.0563	94.4564	88.8926	0.976981	-0.0335973	0.989398	-0.0153775	0.886568	0.943653
ENSG00000154511	1	93307724	93427057	-	119334	2574	FAM69A	895.41	895.41	881.847	904.041	1.0199	0.0284332	1.01062	0.0152379	0.886587	0.943653
ENSG00000151287	13	103418340	103426161	-	7822	2154	TEX30	885.273	885.273	849.202	908.228	0.985654	-0.0208473	0.990265	-0.0141128	0.886609	0.943653
ENSG00000043143	5	133860003	133918918	+	58916	9873	JADE2	3987.92	3987.92	3958.47	4006.65	0.984689	-0.0222596	0.990048	-0.0144296	0.886695	0.943674
ENSG00000197798	11	126081309	126132881	+	51573	3846	FAM118B	1610.22	1610.22	1591.62	1622.05	0.988645	-0.0164759	0.991268	-0.0126536	0.886749	0.943674
ENSG00000182902	22	18043139	18073760	+	30622	4741	SLC25A18	83.4803	83.4803	83.9575	83.1766	0.972348	-0.0404555	0.989566	-0.0151322	0.886778	0.943674
ENSG00000114988	2	97371666	97405801	-	34136	2709	LMAN2L	3244.31	3244.31	3387.93	3152.91	0.990855	-0.0132545	0.992355	-0.0110721	0.886846	0.943689
ENSG00000092051	14	24037244	24048009	-	10766	5307	JPH4	231.091	231.091	238.599	226.313	0.970728	-0.0428613	0.989679	-0.0149678	0.886972	0.943689
ENSG00000182963	17	42875816	42908184	-	32369	8660	GJC1	642.265	642.265	556.034	697.138	1.01858	0.0265608	1.01048	0.0150429	0.886974	0.943689
ENSG00000149294	11	112831997	113149158	+	317162	12768	NCAM1	3541.04	3541.04	3387.72	3638.61	1.03235	0.0459253	1.01029	0.0147694	0.886992	0.943689
ENSG00000100473	14	31343720	31364271	+	20552	3623	COCH	316.654	316.654	221.219	377.386	1.03343	0.0474465	1.01021	0.0146517	0.887079	0.9437
ENSG00000189007	6	143743969	143771810	-	27842	7175	ADAT2	1122.26	1122.26	1086.93	1144.75	1.01936	0.0276603	1.01054	0.0151233	0.887102	0.9437
ENSG00000105011	19	14230321	14247768	-	17448	2304	ASF1B	4015.6	4015.6	3862.58	4112.98	1.01687	0.0241398	1.01026	0.0147223	0.887168	0.943717
ENSG00000150269	11	56229945	56230877	-	933	933	OR5M9	0.118979	0.396737	0.121296	0.572018	1.33592	0.417834	1.00315	0.00453847	0.887197	NA
ENSG00000135604	6	144471663	144509507	+	37845	1926	STX11	216.885	216.885	200.901	227.057	1.02226	0.0317659	1.01062	0.0152383	0.887548	0.943916
ENSG00000181273	11	56756347	56757342	+	996	996	OR5AK2	0.133086	0.133086	0.157629	0.117467	1.17227	0.22931	1.00488	0.00702722	0.887563	NA
ENSG00000187210	9	79034752	79122332	+	87581	6477	GCNT1	1544.3	1544.3	1457.03	1599.83	0.983713	-0.0236909	0.989929	-0.0146034	0.887665	0.943916
ENSG00000173418	20	19997760	20014299	+	16540	2376	NAA20	5463.31	5463.31	5582.13	5387.69	0.99042	-0.0138881	0.992136	-0.0113903	0.887666	0.943916
ENSG00000171136	19	14138960	14141854	+	2895	692	RLN3	5.97413	5.97413	5.8763	6.0364	1.04756	0.0670288	1.00915	0.0131394	0.887697	0.943916
ENSG00000089472	X	65382391	65488709	+	106319	7113	HEPH	1632.77	1632.77	1604.92	1650.49	0.979381	-0.0300578	0.989535	-0.0151774	0.887719	0.943916
ENSG00000101361	20	2632791	2639039	+	6249	4761	NOP56	17952.5	17952.5	18498.6	17605	0.987703	-0.0178505	0.990942	-0.013128	0.887758	0.943916
ENSG00000166509	16	78056412	78100658	+	44247	3007	CLEC3A	2.22463	2.22463	2.20156	2.23931	0.944166	-0.0828868	0.991645	-0.0121047	0.887767	0.943916
ENSG00000125398	17	70117161	70122561	+	5401	3935	SOX9	3435.15	3435.15	3469.16	3413.51	1.02084	0.0297534	1.01056	0.0151578	0.887787	0.943916
ENSG00000080608	9	2720469	2844241	-	123773	2707	KIAA0020	4314.72	4314.72	4200.28	4387.54	1.01214	0.0174063	1.00903	0.0129632	0.887812	0.943916
ENSG00000197380	19	47150869	47164395	-	13527	5361	DACT3	377.087	377.087	368.451	382.582	1.02107	0.03008	1.01056	0.0151538	0.88791	0.943916
ENSG00000171773	19	17566234	17571763	-	5530	946	NXNL1	4.13071	4.13071	4.42297	3.94472	0.949517	-0.0747348	0.991312	-0.0125896	0.887911	0.943916
ENSG00000071462	7	73097355	73119491	+	22137	7944	WBSCR22	9742.95	9742.95	9694.79	9773.6	1.01239	0.0177639	1.00911	0.0130813	0.888019	0.943916
ENSG00000051620	6	138724668	138743334	+	18667	10356	HEBP2	7512.45	7512.45	7633.96	7435.13	0.984912	-0.0219333	0.990177	-0.0142423	0.888065	0.943916
ENSG00000113068	5	139624624	139682706	-	58083	2156	PFDN1	4919.19	4919.19	4970.14	4886.76	1.00926	0.0132991	1.00769	0.0110555	0.888121	0.943916
ENSG00000171533	11	75297963	75380165	-	82203	6433	MAP6	454.869	454.869	485.622	435.299	0.976879	-0.0337486	0.989553	-0.0151518	0.888184	0.943916
ENSG00000241360	22	38054734	38062941	+	8208	2203	PDXP	98.1056	98.1056	100.654	96.4838	1.01962	0.0280256	1.01047	0.0150196	0.8882	0.943916
ENSG00000137871	15	56922379	57210769	-	288391	17907	ZNF280D	3044.26	3044.26	3059.14	3034.79	1.00995	0.0142774	1.00805	0.0115719	0.888203	0.943916
ENSG00000184992	12	125478246	125515777	+	37532	6648	BRI3BP	3502.13	3502.13	3283.62	3641.19	0.986782	-0.0191966	0.990666	-0.0135292	0.888345	0.944008
ENSG00000150637	18	67498394	67629039	-	130646	3957	CD226	127.97	127.97	122.132	131.686	0.977587	-0.0327037	0.989569	-0.0151276	0.888405	0.944008
ENSG00000183628	22	18893541	18901751	+	8211	5262	DGCR6	592.253	592.253	588.812	594.443	1.02252	0.032129	1.01054	0.0151218	0.88844	0.944008
ENSG00000141101	16	69775770	69788843	-	13074	2119	NOB1	3713.33	3713.33	3742.69	3694.65	1.01032	0.0148066	1.00822	0.0118158	0.888637	0.944164
ENSG00000170370	10	119301955	119309056	+	7102	3261	EMX2	8703.41	8703.41	9529.67	8177.61	0.976356	-0.0345213	0.989611	-0.0150659	0.888711	0.944189
ENSG00000118454	1	70726271	70820417	-	94147	4595	ANKRD13C	2237.54	2237.54	2254.12	2226.99	1.00877	0.0125918	1.0074	0.0106316	0.888796	0.944227
ENSG00000132631	20	18794370	18795033	+	664	664	SCP2D1	0.208486	0.208486	0.112928	0.269295	1.23571	0.305335	1.00392	0.00563987	0.888855	NA
ENSG00000187533	4	70999333	71042516	+	43184	5336	C4orf40	1.03483	79.1544	0.996827	128.891	1.07766	0.107897	1.00737	0.0105977	0.888957	0.944263
ENSG00000259040	6	7881755	8064597	-	182843	3030	BLOC1S5-TXNDC5	0.953144	0.953144	0.887638	0.994829	0.955086	-0.0662982	0.991039	-0.0129857	0.888977	0.944263
ENSG00000186714	11	32623792	32816204	-	192413	7875	CCDC73	295.391	295.391	260.926	317.323	0.972893	-0.0396469	0.989771	-0.0148328	0.889005	0.944263
ENSG00000103657	15	63900817	64126141	-	225325	17053	HERC1	4886.15	4886.15	4794.77	4944.3	0.987902	-0.01756	0.991066	-0.0129472	0.88903	0.944263
ENSG00000244474	2	234627424	234681945	+	54522	2522	UGT1A4	0.607881	0.607881	0.553012	0.642797	1.12457	0.169375	1.00578	0.00831103	0.889043	NA
ENSG00000134490	18	20777108	21017925	-	240818	5193	TMEM241	797.095	797.095	747.398	828.719	1.01241	0.0177995	1.00906	0.0130168	0.889273	0.944469
ENSG00000196228	2	108863651	108881807	+	18157	1209	SULT1C3	0.545631	0.545631	0.75149	0.41463	0.919958	-0.120361	0.993108	-0.009977	0.88942	NA
ENSG00000167992	11	61025762	61062896	-	37135	4869	VWCE	1392.51	1392.51	1400.89	1387.18	1.03102	0.0440776	1.01008	0.0144733	0.889628	0.944792
ENSG00000164122	4	177134824	177198722	-	63899	4064	ASB5	5.41202	9.30835	9.39373	9.25402	0.947926	-0.0771539	0.991616	-0.0121467	0.889767	0.944887
ENSG00000123407	12	54348618	54352740	+	4123	3335	HOXC12	0.84126	0.84126	0.950409	0.771801	0.905965	-0.142473	0.993733	-0.00907022	0.889838	NA
ENSG00000143933	2	47387221	47403740	-	16520	6466	CALM2	48024.5	48024.5	50047.8	46737	0.991891	-0.0117463	0.993031	-0.0100896	0.890001	0.945078
ENSG00000186660	11	58346584	58388515	+	41932	5220	ZFP91	5867.31	5867.31	5752.85	5940.15	0.991425	-0.012424	0.992751	-0.0104965	0.890047	0.945078
ENSG00000234829	9	21227242	21228221	-	980	980	IFNA17	0.0887729	0.0887729	0.0318969	0.124967	1.26283	0.336659	1.00356	0.00513199	0.890161	NA
ENSG00000155749	2	202152994	202222121	-	69128	2635	ALS2CR12	74.163	154.046	282.712	72.1673	1.01863	0.0266248	1.01022	0.014675	0.890281	0.94524
ENSG00000006744	17	12895708	12921504	-	25797	6345	ELAC2	5252.53	5252.53	5382.42	5169.88	0.992438	-0.0109512	0.993386	-0.00957366	0.890375	0.94524
ENSG00000103051	16	70514471	70557468	-	42998	4786	COG4	6018.18	6018.18	5907.11	6088.86	1.01083	0.0155383	1.0084	0.0120699	0.890419	0.94524
ENSG00000149654	20	44802372	44937137	-	134766	4929	CDH22	314.19	314.19	379.003	272.946	0.959696	-0.0593499	0.990862	-0.0132436	0.890438	0.94524
ENSG00000081320	2	196998290	197041227	-	42938	6580	STK17B	3772.28	3772.28	3626.81	3864.85	0.986304	-0.0198952	0.990638	-0.0135698	0.890449	0.94524
ENSG00000213463	14	70838148	70883778	-	45631	2096	SYNJ2BP	1253.15	1253.15	1245.29	1258.16	0.990605	-0.0136183	0.992308	-0.0111399	0.890631	0.945342
ENSG00000135486	12	54673977	54680872	+	6896	5093	HNRNPA1	81922.6	81922.6	83321.8	81032.3	0.99038	-0.0139459	0.992192	-0.0113085	0.890646	0.945342
ENSG00000151632	10	5029967	5060223	-	30257	6086	AKR1C2	242.644	242.644	242.462	242.76	0.969434	-0.044785	0.990182	-0.0142342	0.890836	0.945491
ENSG00000111860	6	118781935	119031238	-	249304	9462	CEP85L	948.39	948.39	916.081	968.95	1.01614	0.0230966	1.00989	0.0141957	0.890891	0.945496
ENSG00000169429	4	74606223	74609433	+	3211	2274	IL8	1291.22	1291.22	1385.2	1231.42	0.972422	-0.0403451	0.990018	-0.0144732	0.891094	0.945643
ENSG00000110680	11	14988214	14993900	-	5687	2128	CALCA	7.42564	698.271	7.10821	1138.1	1.05511	0.0773966	1.0083	0.0119208	0.891129	0.945643
ENSG00000100664	14	103799881	103811362	+	11482	8505	EIF5	17822.3	17822.3	17498.6	18028.2	1.00927	0.0133162	1.00762	0.0109588	0.891214	0.94568
ENSG00000196990	9	136444079	136451319	-	7241	811	FAM163B	0.92235	0.92235	0.929856	0.917574	0.943214	-0.0843427	0.992071	-0.011485	0.891272	0.945683
ENSG00000261794	15	30896329	30906764	+	10436	1899	GOLGA8H	26.6077	26.6077	25.8908	27.0639	1.02131	0.0304248	1.01025	0.0147152	0.891356	0.945683
ENSG00000134640	11	92702886	92718232	+	15347	1956	MTNR1B	1.4219	1.4219	1.26251	1.52333	0.919862	-0.120511	0.993296	-0.00970449	0.891367	0.945683
ENSG00000134871	13	110958159	111165374	+	207216	7885	COL4A2	31660.5	31660.5	31220.3	31940.6	0.984788	-0.0221156	0.990363	-0.0139703	0.891504	0.94576
ENSG00000268130	13	113755563	113756608	-	1046	60	AL137002.1	1.66447	1.66447	1.87403	1.53111	1.03896	0.0551379	1.00931	0.0133695	0.89156	0.94576
ENSG00000116962	1	236139130	236228462	-	89333	5864	NID1	3327.64	3327.64	3125.02	3456.57	1.0188	0.0268759	1.01013	0.0145416	0.891589	0.94576
ENSG00000234560	11	123900297	123901341	+	1045	1045	OR10G8	0.175469	0.175469	0.167405	0.180601	1.26765	0.34216	1.00343	0.00494306	0.891691	NA
ENSG00000142511	19	51273721	51274989	+	1269	1269	GPR32	0.902556	1.14667	1.17813	1.12666	1.0837	0.115961	1.00684	0.00984142	0.891766	0.945894
ENSG00000120727	5	138677276	138705406	+	28131	3155	PAIP2	6177.96	6177.96	6104.72	6224.57	0.991318	-0.0125799	0.992727	-0.0105305	0.891881	0.945963
ENSG00000183542	12	10559983	10562356	-	2374	928	KLRC4	8.0478	8.0478	7.99558	8.08102	0.965316	-0.0509267	0.990609	-0.0136129	0.891972	0.946006
ENSG00000147138	X	78426469	78427726	+	1258	1258	GPR174	68.2635	68.2635	61.6995	72.4405	0.967124	-0.0482268	0.990479	-0.0138019	0.892021	0.946006
ENSG00000268791	4	6693782	6694189	-	408	408	AC093323.1	0.582024	0.582024	0.618865	0.558579	1.05235	0.0736209	1.00836	0.012014	0.892053	NA
ENSG00000204175	10	46994087	47005643	+	11557	7985	GPRIN2	1004.82	1004.82	947.836	1041.07	1.02447	0.0348826	1.01013	0.0145391	0.892302	0.946251
ENSG00000161048	7	102740223	102790007	-	49785	7561	NAPEPLD	2708.73	2708.73	2722.28	2700.11	1.01348	0.0193157	1.00923	0.01325	0.892633	0.946513
ENSG00000185942	8	63161150	63912211	+	751062	2924	NKAIN3	4.31532	4.31532	3.90644	4.57552	1.04165	0.0588649	1.009	0.0129222	0.89265	0.946513
ENSG00000113761	5	176449697	176508190	+	58494	4686	ZNF346	1354.05	1354.05	1348.62	1357.51	1.00978	0.014046	1.00784	0.0112723	0.892802	0.946597
ENSG00000244687	20	48697661	48732496	-	34836	4737	UBE2V1	961.689	961.689	936.67	977.609	0.989563	-0.0151367	0.99187	-0.0117777	0.892829	0.946597
ENSG00000176020	3	49754267	49761349	-	7083	6083	AMIGO3	3.26999	3.26999	3.12825	3.36019	0.969891	-0.0441052	0.990378	-0.0139495	0.892912	0.946609
ENSG00000269871	17	6915928	6917755	-	1828	522	AC040977.1	75.8359	75.8359	59.0237	86.5345	0.966012	-0.0498873	0.990664	-0.0135324	0.892941	0.946609
ENSG00000269590	19	12775642	12780211	-	4570	585	CTD-2192J16.24	0.0786586	0.0786586	0.0652931	0.0871639	1.23045	0.299183	1.00372	0.00535728	0.892991	NA
ENSG00000158636	11	76155967	76264069	+	108103	11783	C11orf30	2825.25	2825.25	2729	2886.51	1.00952	0.0136746	1.00771	0.0110737	0.893142	0.946747
ENSG00000212659	17	39421591	39422893	+	1303	1303	KRTAP9-6	0.0660513	0.0660513	0.0209761	0.0947354	1.26552	0.339733	1.00337	0.00485162	0.893147	NA
ENSG00000227921	9	40028620	40032417	+	3798	3798	AL353791.1	22.0431	22.0431	20.1417	23.2531	0.961461	-0.0566995	0.991033	-0.0129949	0.893171	0.946747
ENSG00000137501	11	85405267	85522184	-	116918	11248	SYTL2	1864.16	1864.16	1857.36	1868.49	0.98062	-0.0282343	0.990066	-0.014404	0.893319	0.946753
ENSG00000020181	8	37641709	37702414	+	60706	7061	GPR124	2359.86	2359.86	2176.07	2476.82	1.0193	0.027583	1.01001	0.0143745	0.893326	0.946753
ENSG00000164794	8	110975874	110988076	-	12203	6979	KCNV1	24.6285	24.6285	27.7743	22.6267	1.04538	0.0640257	1.00867	0.0124496	0.893326	0.946753
ENSG00000100380	22	41220539	41253026	-	32488	4147	ST13	19796.4	19796.4	20140.8	19577.2	1.00846	0.0121551	1.00712	0.0102389	0.893433	0.946769
ENSG00000146143	6	57179603	57513375	+	333773	4665	PRIM2	1964.61	1964.61	1945.16	1976.98	0.99044	-0.0138585	0.992299	-0.0111538	0.893442	0.946769
ENSG00000212899	17	39149686	39150385	-	700	700	KRTAP3-3	0.105794	0.105794	0.0711835	0.127818	1.24802	0.319636	1.00351	0.00505835	0.893456	NA
ENSG00000179817	11	18194384	18195827	+	1444	1444	MRGPRX4	0.387012	0.387012	0.509549	0.309034	1.11111	0.152005	1.00576	0.00828249	0.893576	NA
ENSG00000227488	X	49306370	49313697	+	7328	527	GAGE12D	0.126355	0.324457	0.694038	0.0892691	0.746108	-0.422544	0.997204	-0.00403872	0.893607	NA
ENSG00000130751	19	47523077	47549033	+	25957	2582	NPAS1	84.7083	84.7083	84.2589	84.9942	1.0189	0.0270121	1.00996	0.0142924	0.893752	0.947018
ENSG00000101825	X	3226606	3264682	-	38077	9793	MXRA5	17373.8	17373.8	16019	18236	1.0217	0.0309735	1.01003	0.0143946	0.893777	0.947018
ENSG00000196862	2	108443388	108507297	+	63910	5504	RGPD4	13.6209	13.6209	12.884	14.0898	0.974329	-0.0375198	0.990213	-0.0141899	0.893919	0.947033
ENSG00000197566	17	16524051	16557170	-	33120	5090	ZNF624	396.832	396.832	387.33	402.878	0.990932	-0.013142	0.992564	-0.0107684	0.89394	0.947033
ENSG00000155966	X	147582139	148082193	+	500055	14006	AFF2	444.877	644.047	467.123	756.634	0.968955	-0.0454979	0.990557	-0.0136882	0.893942	0.947033
ENSG00000157765	4	25656923	25680370	+	23448	4699	SLC34A2	49517	49517	51602.3	48190	0.976437	-0.0344008	0.990143	-0.0142909	0.894104	0.947152
ENSG00000197889	10	15001438	15030049	+	28612	1407	MEIG1	75.2202	75.2202	77.9041	73.5123	0.979229	-0.0302821	0.990109	-0.0143408	0.894156	0.947154
ENSG00000177023	8	7327830	7332604	-	4775	281	DEFB104B	0.052801	0.052801	0	0.0864016	1.33813	0.42022	1.00279	0.00401639	0.89419	NA
ENSG00000215527	18	12658042	12663470	+	5429	658	AP005482.1	36.9088	36.9088	39.9276	34.9878	1.02245	0.032029	1.00997	0.0143158	0.894302	0.947255
ENSG00000269408	9	138150512	138151275	-	764	735	AL390778.1	0.292619	0.292619	0.337576	0.26401	0.887059	-0.172898	0.994781	-0.00754984	0.894661	NA
ENSG00000099797	19	14627897	14676792	+	48896	5749	TECR	10198.7	10198.7	10568.5	9963.42	0.985156	-0.0215766	0.990633	-0.0135777	0.894696	0.947602
ENSG00000108821	17	48260650	48278993	-	18344	9819	COL1A1	325126	325126	310249	334594	1.02478	0.0353138	1.00986	0.0141606	0.894768	0.947602
ENSG00000124228	20	47835884	47860614	+	24731	5405	DDX27	8452.04	8452.04	8676	8309.52	0.991414	-0.0124405	0.992845	-0.0103589	0.894779	0.947602
ENSG00000204382	X	52235228	52243954	+	8727	1422	XAGE1B	0.10517	0.10517	0.18017	0.0574432	0.803086	-0.316374	0.996555	-0.00497865	0.89487	NA
ENSG00000064545	19	19229978	19249322	-	19345	3281	TMEM161A	3322.39	3322.39	3555.8	3173.86	1.01247	0.01788	1.00882	0.012669	0.894983	0.947713
ENSG00000060749	11	32914724	33014862	+	100139	10537	QSER1	5182.97	5182.97	4854.03	5392.3	1.01247	0.0178837	1.00882	0.0126644	0.895066	0.947713
ENSG00000144401	2	208445355	208490652	-	45298	6798	METTL21A	1605.23	1605.23	1663.22	1568.32	0.989279	-0.0155513	0.991827	-0.011839	0.895069	0.947713
ENSG00000115935	2	175424300	175547644	-	123345	9121	WIPF1	3819.61	3819.61	3526.63	4006.06	1.016	0.0229012	1.00958	0.0137508	0.895085	0.947713
ENSG00000143226	1	161475220	161493803	+	18584	5314	FCGR2A	3569.33	3569.33	3325.56	3724.46	1.01789	0.0255844	1.00977	0.0140306	0.895157	0.947714
ENSG00000175946	8	124657767	124665190	-	7424	1982	KLHL38	25.0256	25.0256	25.7193	24.5841	1.03524	0.0499647	1.00916	0.0131559	0.895234	0.947714
ENSG00000204356	6	31919864	31926887	-	7024	2719	NELFE	7906.69	7906.69	7831.2	7954.72	1.01245	0.0178515	1.0088	0.0126425	0.895241	0.947714
ENSG00000157542	21	38979678	39288749	-	309072	19671	KCNJ6	39.0045	45.7899	34.7356	52.8244	1.03615	0.0512349	1.00909	0.0130539	0.895286	0.947714
ENSG00000175809	X	22291065	22292574	+	1510	1510	ZNF645	0.505033	0.505033	0.460865	0.53314	1.0873	0.120746	1.00635	0.00912758	0.895564	NA
ENSG00000268028	12	65090189	65090329	-	141	141	AC025262.1	2.55766	2.55766	1.70747	3.09868	1.04472	0.0631174	1.00846	0.0121533	0.895581	0.947973
ENSG00000254834	11	56344212	56345263	-	1052	1052	OR5M10	0.0736266	0.0736266	0.0195948	0.10801	1.33276	0.414413	1.00275	0.00396084	0.895644	NA
ENSG00000166884	11	59224411	59225464	+	1054	1054	OR4D6	0.291888	0.291888	0.414092	0.214122	0.879594	-0.185091	0.995074	-0.00712365	0.895693	NA
ENSG00000186881	9	107266455	107267547	+	1093	1093	OR13F1	0.236051	0.236051	0.194992	0.262179	1.12627	0.171553	1.00519	0.00746537	0.895697	NA
ENSG00000120925	8	42704780	42752433	-	47654	6055	RNF170	2574.88	2574.88	2615.92	2548.76	0.99062	-0.0135962	0.992453	-0.0109297	0.895768	0.948046
ENSG00000167971	16	2227184	2246526	-	19343	5886	CASKIN1	430.966	430.966	434.131	428.952	0.979814	-0.0294205	0.990265	-0.0141137	0.895794	0.948046
ENSG00000177103	11	117298489	117688240	-	389752	7035	DSCAML1	384.512	384.512	381.375	386.508	1.02757	0.0392298	1.00962	0.0138062	0.895803	0.948046
ENSG00000132603	16	69373333	69377014	+	3682	3274	NIP7	2219.2	2219.2	2216.31	2221.03	0.990193	-0.014218	0.992251	-0.0112231	0.895851	0.948046
ENSG00000236981	11	123893720	123894655	+	936	936	OR10G9	0.138589	0.138589	0.136271	0.140065	1.26251	0.336296	1.00324	0.00466147	0.895968	NA
ENSG00000101557	18	158383	214629	+	56247	5987	USP14	6736.36	6736.36	6436.49	6927.19	1.00943	0.0135429	1.00758	0.0108941	0.895996	0.948147
ENSG00000164743	8	13424352	13425796	+	1445	1445	C8orf48	100.085	100.085	103.625	97.832	1.02431	0.0346562	1.00975	0.0139941	0.89606	0.948162
ENSG00000178821	1	1849029	1850712	-	1684	1594	TMEM52	228.324	228.324	187.335	254.408	0.975121	-0.0363476	0.990405	-0.0139088	0.896144	0.948198
ENSG00000110244	11	116691419	116694022	-	2604	1470	APOA4	0.636646	1.35649	1.04171	1.55681	1.09147	0.126273	1.00614	0.0088304	0.896196	NA
ENSG00000156508	6	74225473	74233520	-	8048	5944	EEF1A1	715365	715365	773128	678608	0.987743	-0.0177923	0.991342	-0.0125459	0.896373	0.948386
ENSG00000267964	10	75531935	75532378	-	444	444	AC022400.2	27.021	27.021	24.8742	28.3872	1.01985	0.0283611	1.00976	0.0140109	0.896433	0.948397
ENSG00000187082	8	7340026	7343922	-	3897	316	DEFB106B	0.0359143	0.0359143	0	0.0587688	1.3296	0.410993	1.00273	0.00392812	0.8965	NA
ENSG00000258818	14	21152259	21168761	+	16503	2104	RNASE4	41.8662	41.8662	45.7259	39.41	1.02267	0.0323438	1.00972	0.0139505	0.896843	0.948778
ENSG00000103479	16	53467889	53525561	+	57673	7530	RBL2	6971.32	6971.32	6744.95	7115.38	1.01249	0.0179115	1.00872	0.0125241	0.897176	0.949077
ENSG00000164830	8	107282473	107764922	+	482450	7202	OXR1	5437.3	5437.3	5712.76	5262	1.01324	0.0189752	1.00891	0.0128021	0.89728	0.949134
ENSG00000180475	11	57995354	57996390	-	1037	1037	OR10Q1	0.381671	0.381671	0.397162	0.371813	1.08754	0.12107	1.00617	0.00888015	0.89732	NA
ENSG00000144021	2	96931870	96939087	+	7218	4031	CIAO1	7414.32	7414.32	7431.77	7403.21	0.994884	-0.0073993	0.995242	-0.00688102	0.89737	0.949168
ENSG00000172769	11	58169937	58170882	-	946	946	OR5B3	0.0868329	0.0868329	0.0187533	0.130156	1.31961	0.400113	1.00274	0.0039521	0.897406	NA
ENSG00000127377	7	151125921	151137899	-	11979	2716	CRYGN	166.648	166.648	164.948	167.73	1.02763	0.0393199	1.00943	0.0135461	0.897433	0.949168
ENSG00000161542	17	74305567	74380602	-	75036	6939	PRPSAP1	3820.41	3820.41	3762.79	3857.08	1.0097	0.0139197	1.00766	0.0110127	0.897463	0.949168
ENSG00000269121	16	12062000	12062333	-	334	147	AC007216.2	0.210796	0.210796	0.260931	0.178892	0.872905	-0.196104	0.995387	-0.00667049	0.897512	NA
ENSG00000269197	8	70850403	70850635	+	233	233	AC090574.1	0.0822914	0.0822914	0.0599701	0.0964958	1.24506	0.316216	1.0033	0.00475785	0.897543	NA
ENSG00000101057	20	42295754	42345136	+	49383	2682	MYBL2	5552.73	5552.73	5094.21	5844.52	1.01659	0.0237348	1.00946	0.01359	0.897584	0.949243
ENSG00000172324	11	59189416	59190449	-	1034	1034	OR5A2	0.119889	0.119889	0.0690301	0.152253	1.26224	0.335981	1.00315	0.00453493	0.897593	NA
ENSG00000151322	14	33404139	34273382	+	869244	9241	NPAS3	2524.98	2524.98	2680.52	2426	0.978305	-0.031644	0.990452	-0.0138409	0.897713	0.949326
ENSG00000125970	20	32581452	32696114	+	114663	2900	RALY	18184.1	18184.1	17813.4	18420	0.99146	-0.0123738	0.992941	-0.0102196	0.897829	0.949396
ENSG00000183146	Y	23544840	23548246	-	3407	878	CYorf17	0.0685233	0.0685233	0.0185953	0.100296	1.25067	0.3227	1.00323	0.00465306	0.897921	NA
ENSG00000180999	1	172389828	172437971	+	48144	1725	C1orf105	8.0738	8.0738	8.29564	7.93263	1.03745	0.0530391	1.00869	0.0124861	0.897978	0.949476
ENSG00000136449	17	48585745	48608862	+	23118	6515	MYCBPAP	196.353	196.353	190.104	200.33	1.0235	0.0335056	1.00958	0.0137486	0.898005	0.949476
ENSG00000070061	9	111629797	111696396	-	66600	6048	IKBKAP	5042.12	5042.12	5004.94	5065.78	0.991736	-0.0119714	0.9931	-0.00998936	0.898075	0.949497
ENSG00000181616	11	5565719	5566779	-	1061	1061	OR52H1	0.464596	0.881234	0.497094	1.12569	0.944232	-0.082786	0.992717	-0.0105454	0.898101	NA
ENSG00000170955	11	6340176	6341877	-	1702	1672	PRKCDBP	1634.28	1634.28	1684.69	1602.2	0.983821	-0.0235323	0.990685	-0.0135015	0.8982	0.949503
ENSG00000103494	16	53631595	53737850	-	106256	12857	RPGRIP1L	1301.65	1301.65	1311.3	1295.5	0.989907	-0.0146352	0.9922	-0.011297	0.898202	0.949503
ENSG00000158470	20	48249482	48330415	-	80934	4722	B4GALT5	15035.5	15035.5	14739.9	15223.6	1.01186	0.017012	1.00847	0.0121723	0.898309	0.949503
ENSG00000164031	4	100817405	100867883	-	50479	13078	DNAJB14	2281	2281	2291.33	2274.43	0.988519	-0.0166587	0.991679	-0.0120552	0.898341	0.949503
ENSG00000198561	11	57520715	57587018	+	66304	8833	CTNND1	27514.3	27514.3	27212.2	27706.6	0.990957	-0.013105	0.992692	-0.0105817	0.898348	0.949503
ENSG00000135222	4	70820974	70826725	-	5752	1066	CSN2	0.473811	20.3695	0.622517	32.9358	0.909282	-0.1372	0.994356	-0.00816529	0.898352	NA
ENSG00000172208	11	48266608	48267622	+	1015	1015	OR4X2	0.158623	0.158623	0.154182	0.161449	1.2233	0.290773	1.00347	0.00499716	0.898384	NA
ENSG00000100335	22	39895437	39914137	+	18701	7555	MIEF1	3688.39	3688.39	3597.34	3746.32	1.00979	0.0140518	1.00768	0.0110307	0.898407	0.949503
ENSG00000268192	11	119027590	119027930	-	341	48	AP002956.1	0.160483	0.160483	0.232896	0.114402	0.844839	-0.243252	0.99607	-0.00568165	0.898446	NA
ENSG00000110400	11	119494120	119599794	-	105675	7701	PVRL1	2526.33	2526.33	2386.73	2615.17	0.983765	-0.0236146	0.990703	-0.0134756	0.898517	0.949503
ENSG00000101210	20	62119366	62130505	-	11140	1843	EEF1A2	199.677	438.25	411.816	455.071	1.03493	0.0495263	1.00881	0.0126501	0.898561	0.949503
ENSG00000143278	1	197008321	197036397	-	28077	2450	F13B	3.06578	3.06578	3.74525	2.63339	0.960191	-0.058607	0.991725	-0.0119877	0.898588	0.949503
ENSG00000128815	10	49892921	50191001	+	298081	13692	WDFY4	859.745	859.745	831.862	877.488	0.981305	-0.0272261	0.990549	-0.0137002	0.898605	0.949503
ENSG00000178726	20	23026270	23030378	-	4109	4109	THBD	935.523	935.523	870.677	976.79	0.982439	-0.0255602	0.990607	-0.0136159	0.898666	0.949503
ENSG00000065413	2	197831741	198175897	-	344157	9228	ANKRD44	508.257	508.257	489.301	520.32	0.982827	-0.0249905	0.990634	-0.0135761	0.898684	0.949503
ENSG00000165650	10	119040000	119134978	-	94979	6666	PDZD8	3126.79	3126.79	3126.16	3127.19	0.987619	-0.0179739	0.991423	-0.0124277	0.89874	0.94951
ENSG00000155754	2	202352148	202483901	-	131754	6815	ALS2CR11	178.327	178.327	186.261	173.279	0.972343	-0.0404621	0.990855	-0.0132535	0.89883	0.949552
ENSG00000188419	X	85116185	85302566	-	186382	8644	CHM	2248.27	2248.27	2137.86	2318.54	0.988279	-0.0170098	0.991625	-0.0121331	0.898882	0.949554
ENSG00000230031	15	21040701	21071643	-	30943	1687	POTEB2	0.110727	0.110727	0.116009	0.107366	1.1712	0.227986	1.00409	0.00588636	0.899016	NA
ENSG00000102445	13	46916139	47012325	-	96187	6101	KIAA0226L	144.593	144.593	144.914	144.389	1.01429	0.0204648	1.00903	0.0129696	0.899097	0.949727
ENSG00000121542	3	122920774	122992977	+	72204	4698	SEC22A	1724.01	1724.01	1738.08	1715.06	0.992051	-0.0115131	0.993306	-0.00968978	0.899307	0.949896
ENSG00000237597	X	49188094	49195366	+	7273	527	GAGE13	0.183966	0.183966	0.270954	0.12861	0.757993	-0.399743	0.997355	-0.00382058	0.899317	NA
ENSG00000197385	3	32023263	32033120	+	9858	3263	ZNF860	504.985	504.985	500.029	508.14	1.01766	0.0252592	1.00941	0.0135134	0.899369	0.949909
ENSG00000153944	17	55333212	55762046	+	428835	21471	MSI2	6095.98	6095.98	5893.43	6224.88	1.01055	0.0151425	1.00796	0.0114351	0.899527	0.949915
ENSG00000088387	13	99445741	99738879	-	293139	10061	DOCK9	5099.25	5099.25	5005.22	5159.09	0.986923	-0.0189902	0.991288	-0.0126237	0.899537	0.949915
ENSG00000111321	12	6484211	6500733	+	16523	6276	LTBR	10690.3	10690.3	10845.1	10591.9	0.989721	-0.0149061	0.992171	-0.0113394	0.899556	0.949915
ENSG00000088448	13	111530887	111567416	-	36530	4557	ANKRD10	9459.69	9459.69	9188.97	9631.96	1.01602	0.0229314	1.00925	0.0132872	0.899576	0.949915
ENSG00000180386	17	39431911	39432949	+	1039	1039	KRTAP9-7	0.0772101	0.0772101	0	0.126344	1.31768	0.398005	1.00264	0.00380389	0.899753	NA
ENSG00000212998	8	94752349	94753001	+	653	653	RBM12B-AS1	36.3904	36.3904	44.1804	31.433	0.980223	-0.0288178	0.990634	-0.0135762	0.899774	0.950071
ENSG00000114626	3	127391778	127399768	+	7991	6154	ABTB1	4172.36	4172.36	4341.02	4065.04	1.01316	0.0188601	1.00875	0.0125664	0.899865	0.95008
ENSG00000236446	X	120006457	120009779	-	3323	1324	CT47B1	0.348564	1.45478	0.388321	2.13343	1.1005	0.138155	1.00552	0.00794318	0.899868	NA
ENSG00000182810	16	68055179	68057770	-	2592	2592	DDX28	1226.18	1226.18	1213.09	1234.51	1.00973	0.0139668	1.0076	0.0109227	0.899904	0.95008
ENSG00000167531	12	48961467	48963849	-	2383	1247	LALBA	1.58339	1.58339	1.89215	1.38691	1.05888	0.082543	1.00715	0.0102854	0.899933	0.95008
ENSG00000158008	1	26346375	26362955	+	16581	4537	EXTL1	193.541	193.541	171.278	207.709	1.02057	0.0293767	1.00943	0.0135465	0.899998	0.950095
ENSG00000176239	11	5372738	5373676	+	939	939	OR51B6	0.136034	0.136034	0.129669	0.140084	1.18198	0.241206	1.00386	0.00556163	0.90005	NA
ENSG00000268083	19	39308111	39330818	-	22708	963	AC104534.3	0.997659	0.997659	1.08473	0.942251	0.95189	-0.0711337	0.992457	-0.0109228	0.900097	0.950147
ENSG00000131386	3	16216156	16273499	+	57344	5676	GALNT15	337.521	337.521	311.733	353.931	1.02217	0.0316324	1.00939	0.0134788	0.900247	0.950252
ENSG00000264472	18	66567018	66569492	-	2475	559	RP11-861L17.3	0.504569	0.504569	0.642576	0.416747	0.942932	-0.0847749	0.993014	-0.0101143	0.900276	NA
ENSG00000171116	X	148855726	148858525	+	2800	1963	HSFX1	1.97236	1.97236	1.58637	2.21799	0.962829	-0.054649	0.991742	-0.0119632	0.900498	0.950415
ENSG00000177728	17	73437240	73496171	+	58932	8854	KIAA0195	5616.32	5616.32	5589.24	5633.55	1.00959	0.0137634	1.00752	0.0108033	0.900502	0.950415
ENSG00000131264	X	72667090	72675081	+	7992	1515	CDX4	0.314618	0.314618	0.266285	0.345376	1.11092	0.151749	1.00517	0.00744383	0.900534	NA
ENSG00000059573	10	97365696	97416463	-	50768	3756	ALDH18A1	10327.1	10327.1	10717.1	10078.8	0.992184	-0.0113208	0.993411	-0.00953777	0.900653	0.950522
ENSG00000116786	1	16010827	16061264	+	50438	4122	PLEKHM2	6450.91	6450.91	6444.15	6455.22	1.00818	0.011759	1.0068	0.00978405	0.900737	0.950557
ENSG00000212721	17	39273433	39274606	-	1174	1174	KRTAP4-11	0.220423	0.803716	0.240881	1.16188	1.12842	0.174309	1.00473	0.00681391	0.900792	NA
ENSG00000172915	13	35516424	36247159	+	730736	11941	NBEA	445.333	445.333	439.096	449.302	0.980149	-0.0289272	0.990741	-0.0134198	0.90093	0.950708
ENSG00000101981	X	138612917	138645617	+	32701	2780	F9	0.263876	0.667893	1.28384	0.275926	1.18807	0.248625	1.00372	0.00536108	0.900933	NA
ENSG00000164989	9	15552895	16061661	+	508767	15223	CCDC171	538.189	538.189	503.202	560.453	0.986931	-0.0189782	0.991379	-0.0124919	0.90109	0.950708
ENSG00000121769	1	31838472	31849697	-	11226	1026	FABP3	1384.46	1384.46	1547.5	1280.71	1.02417	0.0344583	1.00923	0.0132495	0.901091	0.950708
ENSG00000109738	4	157997209	158093242	+	96034	3459	GLRB	574.59	574.59	541.345	595.746	0.984575	-0.0224275	0.990985	-0.0130654	0.901112	0.950708
ENSG00000180801	4	114821440	114900883	-	79444	5024	ARSJ	473.051	473.051	468.7	475.82	0.979811	-0.0294239	0.990761	-0.0133904	0.901132	0.950708
ENSG00000078618	1	52254863	52344477	-	89615	6619	NRD1	15201.9	15201.9	14948.1	15363.4	0.992794	-0.0104344	0.993789	-0.0089886	0.901202	0.95073
ENSG00000169903	3	149191761	149221068	+	29308	2140	TM4SF4	23.0608	28.0936	20.7509	32.7662	0.966027	-0.0498645	0.991598	-0.0121734	0.901356	0.950779
ENSG00000134245	1	113009163	113072787	+	63625	12561	WNT2B	704.056	894.821	1209.67	694.465	1.02397	0.0341674	1.00921	0.0132227	0.901358	0.950779
ENSG00000171777	19	38899695	38916945	-	17251	3848	RASGRP4	155.076	155.076	152.823	156.509	0.986839	-0.0191126	0.991376	-0.0124951	0.9014	0.950779
ENSG00000176253	14	20502003	20502919	-	917	917	OR4K13	0.136826	0.136826	0.107379	0.155565	1.31157	0.391294	1.0026	0.00373979	0.901434	NA
ENSG00000111783	12	106976685	107156581	+	179897	6783	RFX4	9.24843	14.2412	10.1539	16.8422	0.961287	-0.0569615	0.991963	-0.0116423	0.901472	0.950799
ENSG00000204850	19	46997765	46999755	+	1991	1991	AC011484.1	38.7465	38.7465	24.6005	47.7484	1.02512	0.0357975	1.00913	0.0131151	0.901527	0.950799
ENSG00000187166	12	48722763	48724062	+	1300	1300	H1FNT	2.02933	2.02933	2.30169	1.85601	1.04052	0.0573009	1.00807	0.011603	0.901569	0.950799
ENSG00000185278	1	173837220	173872687	+	35468	19464	ZBTB37	1861.91	1861.91	1743.88	1937.02	0.98773	-0.017811	0.991602	-0.0121662	0.901628	0.950808
ENSG00000149133	11	55761157	55762101	-	945	945	OR5F1	0.280298	0.280298	0.266384	0.289152	1.16532	0.220728	1.004	0.00575304	0.901666	NA
ENSG00000108700	17	32646055	32648421	+	2367	1261	CCL8	585.129	585.129	548.791	608.254	0.975431	-0.0358887	0.990976	-0.0130786	0.901731	0.950864
ENSG00000270099	10	97620305	97684601	+	64297	492	RP11-248J23.7	0.576205	0.576205	0.569924	0.580201	0.950592	-0.0731026	0.992716	-0.0105465	0.901773	NA
ENSG00000169548	22	22868060	22874613	-	6554	2148	ZNF280A	44.0196	44.0196	43.5347	44.3282	0.963447	-0.0537233	0.991848	-0.0118091	0.901871	0.950958
ENSG00000164708	7	44102326	44105186	-	2861	857	PGAM2	84.1687	84.1687	67.6724	94.6663	0.962733	-0.0547921	0.991921	-0.0117027	0.902056	0.951041
ENSG00000111087	12	57853918	57866045	+	12128	4204	GLI1	183.218	183.218	181.394	184.379	0.969262	-0.0450421	0.991433	-0.0124134	0.902067	0.951041
ENSG00000102575	19	11685475	11689823	-	4349	2814	ACP5	3691.47	3691.47	3669.99	3705.14	1.02042	0.0291663	1.00923	0.0132582	0.902101	0.951041
ENSG00000000005	X	99839799	99854882	+	15084	1610	TNMD	30.0975	47.8092	26.3191	61.4847	1.0308	0.0437712	1.00866	0.0124465	0.902436	0.951341
ENSG00000163116	4	98105244	99064391	-	959148	5836	STPG2	25.9365	25.9365	25.3504	26.3095	1.01831	0.026174	1.00917	0.0131628	0.902565	0.951351
ENSG00000106479	7	149535456	149564568	+	29113	8430	ZNF862	3550.57	3550.57	3374.61	3662.54	1.01522	0.0217861	1.00894	0.0128346	0.902568	0.951351
ENSG00000124562	6	34725183	34741571	+	16389	1277	SNRPC	8934.03	8934.03	8933.68	8934.25	1.01	0.0143552	1.00762	0.0109549	0.902596	0.951351
ENSG00000176904	11	4880886	4881794	-	909	909	OR51H1P	0.171654	0.171654	0.19453	0.157097	1.26824	0.342828	1.00282	0.0040681	0.902717	NA
ENSG00000118007	3	136055077	136471220	-	416144	7819	STAG1	4941.72	4941.72	4638.45	5134.72	0.987728	-0.0178138	0.991664	-0.0120772	0.902788	0.951431
ENSG00000242441	2	48844937	48960287	+	115351	2054	GTF2A1L	7.33979	7.33979	7.38922	7.30833	1.02799	0.0398215	1.00882	0.0126681	0.902791	0.951431
ENSG00000185527	17	79617489	79630142	-	12654	1583	PDE6G	298.047	298.047	322.948	282.201	0.97002	-0.0439137	0.99146	-0.0123734	0.902825	0.951431
ENSG00000108561	17	5336097	5352150	-	16054	2335	C1QBP	8394.47	8394.47	8406.24	8386.98	1.01143	0.0163972	1.00812	0.0116712	0.902873	0.951431
ENSG00000204478	1	13736907	13747803	+	10897	1597	PRAMEF20	0.079398	0.079398	0.0353785	0.10741	1.23215	0.301173	1.00312	0.00448982	0.902894	NA
ENSG00000231500	6	33239787	33244287	+	4501	1898	RPS18	213842	213842	233580	201282	0.985959	-0.0204011	0.991306	-0.0125978	0.902946	0.951455
ENSG00000171204	11	85339629	85347580	+	7952	2401	TMEM126B	3094.07	3094.07	3253.82	2992.4	0.991223	-0.0127178	0.992957	-0.0101974	0.903104	0.951568
ENSG00000257327	12	104235229	104238442	+	3214	674	RP11-650K20.3	15.308	15.308	14.3925	15.8906	1.01907	0.0272578	1.00911	0.0130877	0.903326	0.951749
ENSG00000170396	2	185463093	185804219	+	341127	4690	ZNF804A	40.8286	40.8286	42.3518	39.8594	1.01901	0.0271631	1.0091	0.0130739	0.903421	0.951796
ENSG00000137275	6	3064225	3115421	+	51197	4231	RIPK1	3618.61	3618.61	3402.49	3756.14	1.00795	0.0114218	1.00661	0.00950589	0.903495	0.951821
ENSG00000184724	21	31985750	31986249	-	500	500	KRTAP6-1	0.173438	0.173438	0.0953211	0.223149	1.20626	0.270537	1.00334	0.00481166	0.90355	NA
ENSG00000177721	5	43039335	43043272	-	3938	2234	ANXA2R	226.812	226.812	212.915	235.655	1.02201	0.0314059	1.00905	0.0129962	0.903618	0.951897
ENSG00000244537	17	39333698	39334460	-	763	763	KRTAP4-2	0.102916	0.102916	0.035728	0.145673	1.30351	0.382402	1.00254	0.00365465	0.903664	NA
ENSG00000102580	13	96329393	96447243	+	117851	5591	DNAJC3	5117.69	5117.69	5006.34	5188.55	0.989709	-0.0149236	0.992326	-0.0111145	0.903723	0.951956
ENSG00000188340	1	158746472	158747425	-	954	954	OR6N2	0.243516	0.243516	0.199807	0.27133	1.2831	0.359634	1.00266	0.00383104	0.903847	NA
ENSG00000244255	6	31895475	31919825	+	24351	4069	CFB	0.323427	0.323427	0.345015	0.309689	1.0538	0.0755971	1.00701	0.010085	0.90386	NA
ENSG00000178928	19	48304500	48322308	-	17809	2075	TPRX1	1.20969	1.20969	1.28798	1.15987	1.06152	0.0861322	1.00662	0.00951352	0.903894	0.952082
ENSG00000189169	21	46117087	46117959	+	873	873	KRTAP10-12	0.723241	0.723241	0.844156	0.646295	0.927578	-0.10846	0.994128	-0.00849671	0.903912	NA
ENSG00000089048	20	13694969	13765532	-	70564	3216	ESF1	2841.23	2841.23	3018.56	2728.38	0.989463	-0.0152824	0.992248	-0.011227	0.904021	0.952147
ENSG00000180113	6	46655612	46672056	+	16445	9041	TDRD6	213.121	213.121	219.419	209.114	1.0221	0.0315335	1.009	0.0129218	0.904096	0.952147
ENSG00000135966	2	105880871	105946491	-	65621	5982	TGFBRAP1	3143.28	3143.28	3137.05	3147.25	0.993039	-0.0100771	0.993993	-0.0086923	0.904106	0.952147
ENSG00000256235	5	150157508	150176296	+	18789	2332	SMIM3	2.39995	2.39995	2.78395	2.15558	1.04015	0.0567963	1.00781	0.0112207	0.904188	0.95218
ENSG00000169247	5	148303202	148442726	-	139525	15047	SH3TC2	101.119	101.119	86.7041	110.291	1.02461	0.0350724	1.00886	0.0127315	0.904277	0.95222
ENSG00000141255	17	3343313	3417146	-	73834	2860	SPATA22	4.20692	11.6347	5.54777	15.5083	0.968265	-0.0465266	0.99177	-0.0119221	0.904433	0.952332
ENSG00000183035	X	83116154	83141705	+	25552	2106	CYLC1	0.0899662	0.0899662	0	0.147217	1.29177	0.36935	1.00256	0.00369322	0.904617	NA
ENSG00000196839	20	43248163	43280874	-	32712	2852	ADA	945.652	945.652	952.408	941.352	1.01205	0.0172801	1.00821	0.0117947	0.904662	0.95252
ENSG00000172689	11	60552821	60568778	+	15958	2296	MS4A10	1.23749	1.23749	1.4906	1.07643	1.05342	0.075081	1.00694	0.00998076	0.904748	0.952557
ENSG00000269099	13	25591541	25591675	+	135	135	LSP1	0.323903	0.323903	0.347599	0.308824	0.939458	-0.0900988	0.993655	-0.00918285	0.904824	NA
ENSG00000160401	9	130469268	130478281	+	9014	4703	C9orf117	778.713	778.713	750.856	796.44	1.02338	0.0333401	1.00883	0.0126817	0.905194	0.952974
ENSG00000206107	21	31709331	31710012	-	682	682	KRTAP27-1	0.219876	0.219876	0.30765	0.16402	1.13858	0.187238	1.00419	0.0060369	0.905227	NA
ENSG00000169814	3	15642848	15687329	+	44482	3704	BTD	1178.01	1178.01	1167.01	1185.01	1.01108	0.015902	1.0079	0.0113547	0.905261	0.952975
ENSG00000167987	11	60897728	60929089	-	31362	3960	VPS37C	2568.39	2568.39	2595.46	2551.17	1.00616	0.00886212	1.00547	0.0078651	0.90536	0.952975
ENSG00000111252	12	111843752	111889427	+	45676	5682	SH2B3	2354.95	2354.95	2158.07	2480.23	1.01291	0.018503	1.00837	0.0120228	0.905388	0.952975
ENSG00000020633	1	25226002	25291612	-	65611	4605	RUNX3	2696.67	2696.67	2559.86	2783.73	1.02206	0.0314797	1.00886	0.0127321	0.905397	0.952975
ENSG00000160460	19	40972148	41082370	+	110223	11677	SPTBN4	347.872	347.872	396.872	316.69	0.982016	-0.0261814	0.991179	-0.0127831	0.905511	0.953039
ENSG00000130829	X	152907946	152916781	+	8836	2776	DUSP9	344.267	344.267	331.243	352.555	1.025	0.0356309	1.0087	0.0125008	0.905559	0.953039
ENSG00000128016	19	39897453	39900052	+	2600	2010	ZFP36	12762.9	12762.9	12242.2	13094.2	1.02021	0.0288669	1.00889	0.0127642	0.905666	0.953044
ENSG00000119655	14	74942895	74960880	-	17986	2749	NPC2	25791.1	25791.1	26266.8	25488.4	1.0136	0.0194857	1.00848	0.0121811	0.905714	0.953044
ENSG00000143466	1	206643791	206670223	+	26433	3568	IKBKE	2044.12	2044.12	2088.35	2015.96	0.987108	-0.0187201	0.991698	-0.0120279	0.905835	0.953044
ENSG00000003436	2	188328957	188430487	-	101531	11714	TFPI	480.373	480.373	453.435	497.516	0.986368	-0.0198015	0.991566	-0.0122195	0.905868	0.953044
ENSG00000126561	17	40439565	40463961	+	24397	5756	STAT5A	3321.63	3321.63	3334.2	3313.64	1.01119	0.0160511	1.0079	0.0113583	0.905885	0.953044
ENSG00000087495	20	58152564	58422766	+	270203	6095	PHACTR3	136.099	136.099	144.935	130.476	0.973594	-0.0386074	0.991547	-0.0122476	0.905954	0.953044
ENSG00000170606	5	132387654	132442141	+	54488	5126	HSPA4	14568.9	14568.9	14763.2	14445.3	1.00847	0.0121728	1.00682	0.00981187	0.905972	0.953044
ENSG00000087448	12	27932953	27955973	+	23021	7622	KLHL42	2930.44	2930.44	2799.43	3013.82	1.00934	0.0134085	1.00722	0.0103844	0.905999	0.953044
ENSG00000086065	9	33264940	33281977	+	17038	2237	CHMP5	7410.33	7410.33	7608.26	7284.38	1.00936	0.0134427	1.00723	0.0103975	0.906032	0.953044
ENSG00000164398	5	131142683	131347936	-	205254	14273	ACSL6	65.1999	65.1999	71.9886	60.8798	0.976524	-0.0342719	0.991373	-0.0125	0.906067	0.953044
ENSG00000176231	19	16059818	16060768	+	951	951	OR10H4	0.256964	0.256964	0.369975	0.185049	1.19409	0.255911	1.00331	0.00477286	0.906227	NA
ENSG00000114383	3	50357458	50365682	-	8225	2406	TUSC2	3544.02	3544.02	3697.47	3446.37	1.01008	0.0144749	1.00752	0.010802	0.90623	0.953108
ENSG00000168386	3	99548985	99833357	-	284373	5897	FILIP1L	3345.07	3345.07	3176.33	3452.45	1.01773	0.025359	1.00882	0.0126683	0.906247	0.953108
ENSG00000172602	12	49250928	49259681	-	8754	3099	RND1	144.536	144.536	140.68	146.99	1.01534	0.021964	1.00867	0.0124561	0.90628	0.953108
ENSG00000232263	21	31661463	31661832	-	370	370	KRTAP25-1	0.13253	0.13253	0.0511661	0.184307	1.29397	0.371809	1.00247	0.00355334	0.90632	NA
ENSG00000008988	8	56979854	56987069	-	7216	2931	RPS20	146125	146125	152622	141990	0.983427	-0.0241096	0.991354	-0.0125279	0.906987	0.953714
ENSG00000083307	8	102504660	102681954	+	177295	6060	GRHL2	4846.59	4846.59	4803	4874.33	0.988062	-0.0173272	0.991978	-0.0116198	0.907041	0.953714
ENSG00000204793	9	69199480	69202204	-	2725	2725	FOXD4L6	1.20966	1.20966	1.20458	1.2129	0.970778	-0.0427873	0.991871	-0.011776	0.907042	0.953714
ENSG00000143858	1	202559724	202679545	-	119822	7774	SYT2	367.418	367.418	194.531	477.438	1.0299	0.0425022	1.0082	0.011788	0.907097	0.953714
ENSG00000134461	10	5903580	5931869	-	28290	3059	ANKRD16	1123.68	1123.68	1177.17	1089.64	1.00957	0.0137385	1.00728	0.010466	0.907108	0.953714
ENSG00000214787	11	59968726	60010561	-	41836	1369	MS4A4E	37.3988	37.3988	35.4804	38.6197	0.978097	-0.0319509	0.991415	-0.0124386	0.907235	0.953728
ENSG00000136536	2	160569000	160627538	+	58539	6256	MARCH7	7391.26	7391.26	7535.94	7299.2	0.991429	-0.0124191	0.993176	-0.00987832	0.907256	0.953728
ENSG00000253485	5	140743898	140892546	+	148649	4602	PCDHGA5	65.8431	65.8431	61.9012	68.3515	0.979243	-0.0302606	0.991377	-0.0124949	0.907302	0.953728
ENSG00000080200	3	97595819	97663810	+	67992	5003	CRYBG3	1415.73	1415.73	1167.42	1573.74	1.01707	0.0244197	1.0087	0.0124999	0.907323	0.953728
ENSG00000133135	X	105937024	106040223	+	103200	3432	RNF128	68.3767	68.3767	66.2354	69.7394	1.02132	0.0304333	1.00868	0.0124747	0.9074	0.95375
ENSG00000171944	11	5152922	5153872	-	951	951	OR52A5	0.152747	0.152747	0.200697	0.122233	1.29002	0.36739	1.00244	0.00351109	0.907428	NA
ENSG00000268313	1	205682497	205684153	+	1657	1657	AC119673.1	164.71	164.71	123.182	191.137	0.968293	-0.0464847	0.992102	-0.0114389	0.907445	0.95375
ENSG00000087086	19	49468558	49470135	+	1578	878	FTL	147938	147938	151907	145412	0.989667	-0.0149849	0.992468	-0.0109081	0.907499	0.953754
ENSG00000266996	18	44542731	44544607	-	1877	1877	TCEB3CL2	0.14391	0.14391	0.122251	0.157693	1.13814	0.186683	1.00403	0.00580621	0.907528	NA
ENSG00000205081	X	36246735	36403431	+	156697	3356	CXorf30	165.745	165.745	157.431	171.036	1.02999	0.042624	1.00813	0.0116818	0.907701	0.953913
ENSG00000103196	16	84853590	84954374	+	100785	7963	CRISPLD2	4029.28	4029.28	3840.84	4149.21	0.978682	-0.0310886	0.991455	-0.0123802	0.907872	0.95404
ENSG00000249852	7	227554	229557	-	2004	2004	AC145676.2	13.155	13.155	14.3065	12.4223	0.97585	-0.0352689	0.991611	-0.0121537	0.907925	0.954043
ENSG00000198242	17	27046411	27051377	+	4967	2824	RPL23A	56085.1	56085.1	56996.9	55505	1.0123	0.017635	1.00808	0.0116128	0.907998	0.954067
ENSG00000181939	11	55321783	55322895	+	1113	1113	OR4C15	0.182473	0.182473	0.198279	0.172415	1.25031	0.322291	1.00268	0.00386059	0.908039	NA
ENSG00000168955	2	228226872	228246711	-	19840	2757	TM4SF20	3.33837	3.33837	3.31406	3.35384	1.0296	0.0420776	1.00811	0.0116592	0.908089	0.954109
ENSG00000215545	20	29891015	29896388	-	5374	309	DEFB116	0.136365	0.136365	0.130215	0.140279	1.22868	0.297108	1.00285	0.00410283	0.90822	NA
ENSG00000174405	13	108859787	108870716	-	10930	4412	LIG4	1017.61	1017.61	984.016	1038.98	1.01292	0.0185133	1.00819	0.0117714	0.908249	0.95421
ENSG00000166441	11	8703958	8736306	+	32349	7193	RPL27A	121128	121128	127929	116800	1.01566	0.0224205	1.00854	0.0122691	0.908286	0.95421
ENSG00000197532	1	158516918	158517895	-	978	978	OR6Y1	0.158355	0.158355	0.172839	0.149138	1.2229	0.290303	1.00288	0.00415453	0.908503	NA
ENSG00000196821	6	34555065	34664636	-	109572	4551	C6orf106	11768.5	11768.5	11632	11855.4	0.991577	-0.0122032	0.993288	-0.00971645	0.908631	0.954497
ENSG00000128383	22	39348746	39359188	+	10443	2010	APOBEC3A	213.751	213.751	182.41	233.696	1.0245	0.0349184	1.00839	0.0120602	0.908661	0.954497
ENSG00000166762	15	43920701	43960316	-	39616	8403	CATSPER2	578.513	578.513	574.912	580.804	0.982422	-0.0255851	0.991477	-0.0123493	0.90874	0.954528
ENSG00000185990	X	154686576	154688276	-	1701	1701	F8A3	10.3203	10.3203	9.6376	10.7548	1.01445	0.0206987	1.00838	0.0120418	0.908854	0.954594
ENSG00000160917	7	99036545	99054994	+	18450	4250	CPSF4	3211.04	3211.04	3157.87	3244.88	1.00858	0.01233	1.00678	0.00975332	0.909156	0.954775
ENSG00000175143	1	248569296	248570405	+	1110	1110	OR2T1	0.192585	0.192585	0.31268	0.11616	0.836644	-0.257315	0.996888	-0.00449638	0.90916	NA
ENSG00000064666	19	1026298	1039068	+	12771	3928	CNN2	9556.52	9556.52	9155.94	9811.43	0.986237	-0.0199941	0.991773	-0.0119188	0.909188	0.954775
ENSG00000089116	12	113899839	113910085	-	10247	3125	LHX5	2.0548	2.71112	3.41615	2.26247	1.03314	0.0470357	1.00773	0.0111098	0.909234	0.954775
ENSG00000188396	1	45271585	45272957	-	1373	1265	TCTEX1D4	96.9927	96.9927	89.7346	101.611	1.02354	0.0335716	1.00839	0.0120502	0.909237	0.954775
ENSG00000142534	19	49999622	50002946	+	3325	1390	RPS11	123525	123525	131172	118660	0.987483	-0.0181727	0.991982	-0.0116135	0.909279	0.954775
ENSG00000181927	11	55405834	55406772	+	939	939	OR4P4	0.0615509	0.0615509	0	0.10072	1.28232	0.358757	1.00238	0.00342853	0.909594	NA
ENSG00000226023	X	120092025	120095337	-	3313	1288	CT47A6	0.0916894	0.0916894	0.0811625	0.0983884	1.2743	0.349702	1.00242	0.00349159	0.90974	NA
ENSG00000149201	11	86085778	86134151	+	48374	4544	CCDC81	164.882	164.882	169.311	162.063	1.01982	0.0283161	1.00848	0.0121814	0.909848	0.95532
ENSG00000185946	1	104068313	104097861	+	29549	6867	RNPC3	3042.46	3042.46	3120.85	2992.57	1.01244	0.0178396	1.00799	0.0114844	0.909993	0.955419
ENSG00000171396	17	39315910	39316983	-	1074	1074	KRTAP4-4	0.0844845	0.417795	0.0574214	0.647123	1.21165	0.276968	1.0029	0.00417899	0.910054	NA
ENSG00000153071	5	39371780	39462402	-	90623	7714	DAB2	4296.08	4296.08	4025.7	4468.14	0.987827	-0.0176696	0.992099	-0.0114443	0.910055	0.955432
ENSG00000056277	X	129336685	129402873	-	66189	4634	ZNF280C	601.412	601.412	572.568	619.767	1.01035	0.0148512	1.00744	0.010696	0.91011	0.955436
ENSG00000177476	1	247768856	247769838	+	983	983	OR2G3	0.184848	0.990348	0.308585	1.4242	0.882806	-0.179831	0.996079	-0.00566761	0.910194	NA
ENSG00000145868	5	147763498	147822399	+	58902	8722	FBXO38	3392.35	3392.35	3400.76	3387	1.00701	0.0100837	1.00593	0.00852767	0.910374	0.95566
ENSG00000187701	1	248813232	248814185	-	954	954	OR2T27	0.132092	0.132092	0.0606478	0.177556	1.27934	0.3554	1.00236	0.00339643	0.910437	NA
ENSG00000155714	16	21995186	22012433	-	17248	1333	PDZD9	5.84851	5.84851	5.99589	5.75472	0.977267	-0.0331753	0.991805	-0.0118711	0.910542	0.955783
ENSG00000196584	7	152341864	152373250	-	31387	4853	XRCC2	1333.25	1333.25	1293.42	1358.6	0.987564	-0.0180535	0.992082	-0.0114691	0.910627	0.955802
ENSG00000122304	16	11369496	11370337	-	842	724	PRM2	0.438028	0.438028	0.567637	0.35555	1.07257	0.101069	1.00548	0.00788809	0.910645	NA
ENSG00000253276	7	106297211	106301442	-	4232	4232	CCDC71L	2322.51	2322.51	2192.1	2405.49	1.01075	0.0154295	1.00754	0.0108383	0.910661	0.955802
ENSG00000204928	5	145239296	145252531	-	13236	747	GRXCR2	1.13306	1.67247	1.19385	1.97705	1.03818	0.054056	1.00721	0.0103592	0.910801	0.955897
ENSG00000138075	2	44039611	44066004	-	26394	3720	ABCG5	34.4083	34.4083	37.1408	32.6695	0.977694	-0.0325449	0.991814	-0.0118586	0.910852	0.955897
ENSG00000203989	X	119205848	119211707	-	5860	1690	RHOXF2B	0.607155	0.607155	0.487267	0.683448	0.947139	-0.0783513	0.993861	-0.00888411	0.910951	NA
ENSG00000125533	20	61637331	61638387	-	1057	1057	BHLHE23	0.143275	0.143275	0.160157	0.132532	1.11418	0.155983	1.00425	0.00611505	0.911012	NA
ENSG00000198271	17	39305178	39306054	-	877	877	KRTAP4-5	0.0948187	0.0948187	0.0511661	0.122598	1.27662	0.352326	1.00234	0.00336703	0.911208	NA
ENSG00000142507	17	4699439	4701790	+	2352	1420	PSMB6	6754.92	6754.92	6831.89	6705.93	0.989802	-0.0147883	0.992678	-0.0106029	0.911216	0.956226
ENSG00000067606	1	1981909	2116834	+	134926	7636	PRKCZ	1966.44	1966.44	1981.97	1956.55	0.98949	-0.0152432	0.992584	-0.0107392	0.911283	0.956243
ENSG00000236320	17	33875144	33885117	-	9974	2889	SLFN14	4.43899	4.43899	4.77145	4.22742	0.975266	-0.0361323	0.992031	-0.0115422	0.911452	0.956274
ENSG00000175224	11	46638826	46696368	+	57543	7315	ATG13	7904.24	7904.24	7846.49	7940.99	0.993319	-0.00967123	0.994298	-0.00825015	0.911495	0.956274
ENSG00000177946	16	90036206	90038942	-	2737	2737	CENPBD1	610.766	610.766	537.113	657.635	0.988302	-0.0169761	0.992291	-0.0111653	0.911583	0.956274
ENSG00000151229	12	40148823	40499891	-	351069	10027	SLC2A13	452.812	452.812	418.8	474.456	1.01269	0.0181929	1.00794	0.0114048	0.911602	0.956274
ENSG00000167646	19	55670031	55678090	-	8060	3300	DNAAF3	431.816	431.816	395.716	454.789	0.981294	-0.0272433	0.991749	-0.0119531	0.911608	0.956274
ENSG00000204147	10	52499078	52576255	+	77178	4309	ASAH2B	307.99	307.99	308.214	307.848	1.01011	0.0145119	1.0073	0.0104866	0.911616	0.956274
ENSG00000268421	10	131308884	131309525	-	642	642	AL355531.2	0.209144	0.209144	0.25969	0.176979	1.0714	0.0994926	1.00542	0.00779532	0.911807	NA
ENSG00000135111	12	115108059	115121969	-	13911	5950	TBX3	771.523	771.523	738.696	792.413	1.02008	0.0286855	1.00827	0.0118793	0.911867	0.956441
ENSG00000258804	14	87372122	87389099	+	16978	1763	RP11-322L20.1	0.34268	0.34268	0.288844	0.37694	1.09682	0.133332	1.0046	0.00662065	0.911873	NA
ENSG00000248167	6	30297359	30314631	+	17273	1292	TRIM39-RPP21	2.03329	2.03329	2.18325	1.93786	0.973368	-0.0389424	0.992213	-0.0112776	0.911876	0.956441
ENSG00000164946	9	14734664	14910993	-	176330	10765	FREM1	473.436	473.436	399.726	520.342	1.02212	0.0315607	1.00815	0.0117125	0.91215	0.956675
ENSG00000243978	X	109602044	109699562	+	97519	5529	RGAG1	36.2636	49.6664	73.2167	34.6799	1.03025	0.0429926	1.0076	0.0109213	0.912247	0.956724
ENSG00000180053	8	23559964	23564111	-	4148	906	NKX2-6	0.323432	0.323432	0.438339	0.25031	0.920311	-0.119807	0.995164	-0.00699364	0.912256	NA
ENSG00000105887	7	135611509	135662101	-	50593	3775	MTPN	10575.7	10575.7	8748.23	11738.6	0.986327	-0.0198615	0.99201	-0.0115731	0.912351	0.95678
ENSG00000196156	17	39323484	39324424	-	941	941	KRTAP4-3	0.0745079	0.0745079	0.0325188	0.101228	1.2377	0.307667	1.00254	0.00366654	0.912442	NA
ENSG00000105258	19	36604612	36606248	-	1637	1269	POLR2I	3947.22	3947.22	4167.03	3807.34	0.987064	-0.0187849	0.99212	-0.0114142	0.912505	0.956838
ENSG00000152558	11	102267063	102341115	-	74053	4647	TMEM123	26053	26053	27061.9	25411.1	0.98818	-0.0171538	0.992321	-0.0111214	0.912541	0.956838
ENSG00000243414	5	114914339	114961876	-	47538	4205	TICAM2	20.3781	20.3781	18.8135	21.3738	1.01749	0.0250138	1.00824	0.0118357	0.912559	0.956838
ENSG00000128594	7	127667124	127672160	-	5037	4036	LRRC4	834.069	834.069	787.236	863.872	1.02292	0.0326945	1.00803	0.0115454	0.912824	0.957064
ENSG00000182783	1	248721784	248722797	-	1014	1014	OR2T29	0.0867652	0.0867652	0.075671	0.0938251	1.23103	0.299871	1.00258	0.00371199	0.912838	NA
ENSG00000186943	9	107331449	107332411	+	963	963	OR13C8	0.0997389	0.0997389	0.0826245	0.11063	1.17918	0.237783	1.00307	0.00442811	0.912913	NA
ENSG00000230594	X	120101746	120105058	-	3313	1288	CT47A4	0.0973049	0.0973049	0.0536047	0.125114	1.27043	0.345316	1.00229	0.0033	0.912967	NA
ENSG00000171570	19	41284147	41314103	+	29957	2589	RAB4B-EGLN2	2.33197	2.33197	2.56426	2.18415	0.976502	-0.0343058	0.992124	-0.0114076	0.913068	0.957266
ENSG00000162972	2	200820040	200873263	+	53224	1624	C2orf47	1620.37	1620.37	1672.87	1586.97	1.00745	0.0107079	1.00611	0.00878445	0.913205	0.957318
ENSG00000161654	17	42112003	42144987	-	32985	2811	LSM12	1396.85	1396.85	1309.4	1452.5	0.990448	-0.0138467	0.992983	-0.0101588	0.913219	0.957318
ENSG00000182974	15	22368478	22369561	+	1084	1084	OR4M2	0.146453	0.146453	0.136356	0.152878	1.15608	0.209245	1.00335	0.00482424	0.913234	NA
ENSG00000177885	17	73314157	73401790	-	87634	4716	GRB2	7429.33	7429.33	7238.53	7550.75	1.01136	0.0162987	1.00755	0.0108543	0.913472	0.95753
ENSG00000188343	8	94710789	94743755	+	32967	7420	FAM92A1	1611.77	1611.77	1678.43	1569.36	1.01019	0.0146203	1.00722	0.0103834	0.913693	0.957708
ENSG00000108840	17	42154114	42201070	-	46957	7618	HDAC5	4528.81	4528.81	4654.1	4449.08	0.991296	-0.0126117	0.993331	-0.00965413	0.913805	0.957773
ENSG00000166974	18	32556892	32723434	+	166543	6180	MAPRE2	1657.1	1657.1	1604.18	1690.78	0.989826	-0.0147535	0.992817	-0.0104002	0.914035	0.957959
ENSG00000160993	7	102096685	102105323	-	8639	2312	ALKBH4	1310.38	1310.38	1323.98	1301.73	0.991584	-0.0121933	0.993464	-0.00946054	0.914131	0.957959
ENSG00000229974	7	134832797	134832916	-	120	120	AC083862.1	1.08433	1.08433	0.709382	1.32294	0.962448	-0.0552192	0.993261	-0.00975504	0.914135	0.957959
ENSG00000123892	11	87846410	87908635	-	62226	1465	RAB38	700.185	700.185	770.576	655.391	1.01775	0.0253888	1.00808	0.0116153	0.914185	0.957959
ENSG00000170004	17	7788124	7816078	+	27955	9758	CHD3	23515.2	23515.2	22410.5	24218.1	1.00817	0.0117331	1.00642	0.00923806	0.914497	0.958233
ENSG00000212725	17	39202793	39203568	-	776	776	KRTAP2-1	0.103501	0.325708	0.0690301	0.489049	1.21942	0.286194	1.00258	0.003718	0.914535	NA
ENSG00000204873	17	39388715	39389705	+	991	991	KRTAP9-3	0.0960582	0.223203	0.0587723	0.32784	1.25478	0.327433	1.00231	0.00332892	0.914625	NA
ENSG00000169876	7	100663353	100702020	+	38668	14573	MUC17	9.15995	10.6861	10.9012	10.5492	0.954382	-0.0673612	0.993826	-0.0089344	0.914628	0.958316
ENSG00000133805	11	10329860	10529126	+	199267	6793	AMPD3	1264.56	1264.56	1223.49	1290.7	0.989886	-0.0146662	0.992873	-0.010319	0.914823	0.958444
ENSG00000073598	17	33448598	33457751	+	9154	1388	FNDC8	6.87682	6.87682	6.43995	7.15483	1.01806	0.0258256	1.008	0.0115018	0.914975	0.958444
ENSG00000168582	2	209025464	209028300	-	2837	609	CRYGA	0.87543	0.87543	1.21444	0.659695	0.938445	-0.0916558	0.994684	-0.00769013	0.914977	0.958444
ENSG00000169488	14	20443603	20444818	+	1216	1216	OR4K15	0.209315	0.209315	0.25224	0.181999	1.16127	0.215703	1.00316	0.00455887	0.914983	NA
ENSG00000108439	17	46018872	46025654	+	6783	2861	PNPO	2480.97	2480.97	2379.72	2545.41	0.988273	-0.0170191	0.992488	-0.0108781	0.914994	0.958444
ENSG00000151461	10	11962021	12085169	-	123149	5906	UPF2	6048.6	6048.6	6298.56	5889.54	0.992026	-0.0115501	0.993691	-0.0091309	0.915003	0.958444
ENSG00000080493	4	72053003	72437804	+	384802	8361	SLC4A4	318.311	318.311	287.208	338.103	1.01729	0.0247377	1.00799	0.011488	0.915129	0.958523
ENSG00000181104	5	76011868	76031606	+	19739	4066	F2R	2752.39	2752.39	2734.7	2763.64	1.0147	0.0210471	1.0079	0.0113563	0.915263	0.95861
ENSG00000214097	3	196233748	196242237	-	8490	1868	SMCO1	3.69203	3.69203	3.7716	3.64139	1.02539	0.0361734	1.00758	0.0108998	0.915468	0.958772
ENSG00000221914	8	26149007	26230196	+	81190	7864	PPP2R2A	4452.59	4452.59	4475.23	4438.18	1.00751	0.0107881	1.00607	0.00873031	0.915752	0.959016
ENSG00000165490	11	82611017	82669319	+	58303	5339	C11orf82	1249.42	1249.42	1249.59	1249.32	0.988154	-0.0171917	0.99252	-0.0108319	0.915857	0.959023
ENSG00000010361	19	50310126	50320633	-	10508	2951	FUZ	2519.77	2519.77	2530.89	2512.69	1.00882	0.0126736	1.00666	0.00956961	0.91586	0.959023
ENSG00000104827	19	49526126	49527590	-	1465	877	CGB	1.53085	1.53085	1.51141	1.54323	0.965298	-0.0509532	0.993268	-0.0097444	0.916026	0.959121
ENSG00000266118	2	24347236	24413305	+	66070	2280	RP11-507M3.1	2.47083	2.47083	2.29477	2.58288	1.02855	0.0406101	1.00729	0.0104804	0.91607	0.959121
ENSG00000243627	21	35791013	35796264	-	5252	1050	AP000322.53	6.178	6.178	6.70691	5.84142	1.02587	0.0368483	1.00748	0.0107493	0.916108	0.959121
ENSG00000116815	1	117057157	117113661	-	56505	1783	CD58	865.855	865.855	861.48	868.638	0.990544	-0.0137064	0.993143	-0.00992679	0.916157	0.959121
ENSG00000176742	11	5220965	5221930	-	966	966	OR51V1	0.0772057	0.0772057	0.0520553	0.0932104	1.25925	0.332561	1.00221	0.00317804	0.91617	NA
ENSG00000171759	12	103230663	103352188	-	121526	7173	PAH	14.5802	14.5802	17.8621	12.4918	0.966346	-0.0493875	0.993221	-0.00981322	0.916274	0.959178
ENSG00000188848	4	42112955	42154895	-	41941	8765	BEND4	46.5966	46.5966	31.8316	55.9926	1.02573	0.0366581	1.00747	0.0107302	0.916312	0.959178
ENSG00000196562	20	46285092	46415360	-	130269	6657	SULF2	6475.63	6475.63	6394.46	6527.27	1.01486	0.0212833	1.00782	0.0112339	0.916412	0.959229
ENSG00000005243	17	46103533	46115392	-	11860	1847	COPZ2	901.412	901.412	890.711	908.222	0.984074	-0.0231606	0.992202	-0.0112941	0.916477	0.959244
ENSG00000105229	19	4007644	4039384	+	31741	3646	PIAS4	1699.22	1699.22	1705.74	1695.07	1.00605	0.00870299	1.00523	0.00752185	0.916527	0.959244
ENSG00000272658	14	24778161	24781252	+	3092	3092	LTB4R2	119.671	119.671	110.215	125.689	0.981387	-0.0271066	0.992257	-0.0112139	0.916777	0.959429
ENSG00000168887	2	85833777	85839189	-	5413	4413	C2orf68	4442.81	4442.81	4478.82	4419.9	0.99376	-0.0090302	0.994665	-0.00771772	0.916806	0.959429
ENSG00000115488	2	233897382	233899767	+	2386	1143	NEU2	1.27383	1.27383	1.34597	1.22793	0.956416	-0.0642905	0.993938	-0.0087727	0.91687	0.959433
ENSG00000100796	14	91923955	91976898	-	52944	5912	SMEK1	8053	8053	7853.19	8180.16	1.0066	0.00948944	1.00555	0.00798567	0.916965	0.959433
ENSG00000118513	6	135502453	135540311	+	37859	5486	MYB	1327	1327	1291.27	1349.73	0.984113	-0.0231041	0.992252	-0.0112216	0.917023	0.959433
ENSG00000163354	1	154990996	155006257	-	15262	3071	DCST2	310.208	310.208	262.122	340.809	0.980454	-0.0284777	0.992323	-0.0111187	0.917062	0.959433
ENSG00000170684	19	45574758	45579846	-	5089	1744	ZNF296	267.898	267.898	268.022	267.819	0.986367	-0.0198042	0.992368	-0.0110523	0.917064	0.959433
ENSG00000269526	19	53517174	53519375	+	2202	2202	ERVV-1	7.35019	7.35019	7.23668	7.42243	1.02725	0.038786	1.00727	0.0104458	0.917118	0.959437
ENSG00000254996	5	139781493	139929154	+	147662	11385	ANKHD1-EIF4EBP3	112.584	112.584	108.608	115.114	0.985528	-0.0210318	0.992321	-0.0111218	0.917225	0.959496
ENSG00000113739	5	172741716	172756506	-	14791	6128	STC2	3368.36	3368.36	3305.51	3408.35	0.982545	-0.0254051	0.992285	-0.0111741	0.917354	0.959554
ENSG00000165506	14	50091892	50101948	-	10057	2963	DNAAF2	1737.75	1737.75	1810.55	1691.42	0.992105	-0.0114352	0.993803	-0.00896818	0.917431	0.959554
ENSG00000174876	1	104230037	104239302	-	9266	2334	AMY1B	102.198	263.972	115.204	358.642	0.970401	-0.0433468	0.993051	-0.0100596	0.917433	0.959554
ENSG00000177595	11	799179	809753	-	10575	5869	PIDD	1854.45	1854.45	1764.09	1911.96	0.987702	-0.0178517	0.992564	-0.0107676	0.917636	0.959687
ENSG00000142700	1	50883222	50889172	-	5951	3225	DMRTA2	10.9023	12.9812	13.7194	12.5115	1.03012	0.0428113	1.007	0.010062	0.917661	0.959687
ENSG00000169764	2	64068074	64118696	+	50623	6477	UGP2	9007.06	9007.06	8973.17	9028.63	1.00615	0.00884063	1.00526	0.00757574	0.91779	0.959768
ENSG00000165480	13	21727734	21750741	-	23008	3048	SKA3	1115.6	1115.6	1120.49	1112.49	1.00994	0.0142662	1.00693	0.00996628	0.918142	0.960083
ENSG00000185294	17	43922256	43924438	+	2183	2183	SPPL2C	0.252084	0.400035	0.237008	0.50378	1.12146	0.165379	1.00356	0.00512436	0.918219	NA
ENSG00000232810	6	31543344	31546113	+	2770	1676	TNF	589.192	589.192	590.759	588.194	0.980972	-0.0277169	0.992426	-0.0109693	0.918281	0.960126
ENSG00000170848	19	43406231	43423715	-	17485	5140	PSG6	1.81044	3.19923	2.38428	3.71783	0.935063	-0.0968648	0.995136	-0.00703388	0.918284	0.960126
ENSG00000109339	4	86936276	87515284	-	579009	9816	MAPK10	362.624	362.624	348.3	371.738	1.01644	0.0235279	1.00768	0.011044	0.918392	0.960148
ENSG00000189091	16	70557691	70608820	+	51130	9666	SF3B3	12323.3	12323.3	11693	12724.4	0.992662	-0.0106262	0.994095	-0.00854366	0.918407	0.960148
ENSG00000197454	1	248185250	248186188	+	939	939	OR2L5	0.724423	0.724423	0.777393	0.690716	1.04161	0.0588091	1.00615	0.00885239	0.918483	NA
ENSG00000100307	22	39516172	39548679	-	32508	7461	CBX7	2222.18	2222.18	2240.2	2210.72	0.989542	-0.0151679	0.992971	-0.0101759	0.91853	0.960175
ENSG00000113810	3	160117062	160152750	+	35689	8457	SMC4	11474.7	11474.7	10417.2	12147.8	0.988162	-0.0171806	0.992695	-0.0105776	0.918534	0.960175
ENSG00000127362	7	141463897	141464997	+	1101	1101	TAS2R3	6.81122	6.81122	6.06761	7.28442	1.02528	0.0360132	1.00724	0.0104008	0.918655	0.960248
ENSG00000186930	21	31970909	31971219	-	311	311	KRTAP6-2	0.0592086	0.364743	0.0198298	0.584233	1.25062	0.322646	1.00214	0.00308324	0.918661	NA
ENSG00000233041	15	40643234	40648635	+	5402	941	PHGR1	0.564176	0.564176	0.662134	0.501839	0.956444	-0.0642471	0.994132	-0.00849088	0.918761	NA
ENSG00000154027	1	77747736	78025651	+	277916	6916	AK5	157.161	157.161	167.672	150.473	0.980031	-0.0291001	0.992532	-0.0108147	0.918872	0.960422
ENSG00000169509	1	152486978	152488486	+	1509	700	CRCT1	0.425975	0.81199	0.568652	0.966841	0.933666	-0.0990218	0.995263	-0.00685013	0.91906	NA
ENSG00000134812	11	59596741	59612974	-	16234	2409	GIF	1.73897	1.73897	2.01458	1.56357	0.959554	-0.0595648	0.993985	-0.00870356	0.919158	0.960668
ENSG00000181518	11	123777109	123778183	+	1075	1075	OR8D4	0.118866	0.118866	0.225422	0.0510577	0.847944	-0.23796	0.997314	-0.00388095	0.919196	NA
ENSG00000204694	6	29393281	29424848	-	31568	2864	OR11A1	0.708187	1.54146	1.06402	1.84529	0.930689	-0.103629	0.995392	-0.00666259	0.919218	NA
ENSG00000146618	7	19184405	19185044	-	640	640	FERD3L	0.064101	0.064101	0.130926	0.0215761	0.817595	-0.290541	0.997704	-0.00331599	0.919245	NA
ENSG00000186967	21	31869142	31869451	-	310	310	KRTAP19-4	0.0907251	0.0907251	0	0.148459	1.24766	0.319226	1.00212	0.00305054	0.91952	NA
ENSG00000198440	19	56909335	56947404	+	38070	8060	ZNF583	352.389	352.389	336.116	362.745	0.990727	-0.01344	0.993361	-0.00960932	0.919685	0.961141
ENSG00000064655	20	45523263	45817492	+	294230	3618	EYA2	10943.7	10943.7	11200.5	10780.3	1.0185	0.0264438	1.00752	0.0108068	0.919713	0.961141
ENSG00000101638	18	44259081	44339220	-	80140	4492	ST8SIA5	162.48	162.48	168.713	158.514	0.979164	-0.030378	0.992677	-0.0106035	0.919774	0.961152
ENSG00000204571	11	71292901	71314399	-	21499	1401	KRTAP5-11	0.789308	0.789308	0.952914	0.685195	0.946762	-0.078926	0.994755	-0.00758742	0.91979	NA
ENSG00000184155	1	159504793	159505842	-	1050	1050	OR10J5	0.119916	0.119916	0.0958871	0.135206	1.22868	0.297113	1.00223	0.00321214	0.919849	NA
ENSG00000111639	12	6601150	6603007	-	1858	1453	MRPL51	12591	12591	13010.6	12323.9	0.98904	-0.0158989	0.992941	-0.0102201	0.919917	0.961248
ENSG00000149435	20	23965690	23969416	-	3727	1276	GGTLC1	2.97524	2.97524	3.59527	2.58068	1.03846	0.0544498	1.00617	0.00887865	0.920073	0.961359
ENSG00000198307	X	154610428	154610944	+	517	517	H2AFB2	0.200122	0.200122	0.163411	0.223484	1.08942	0.123565	1.00411	0.00591018	0.920193	NA
ENSG00000109181	4	69681711	69696914	+	15204	1931	UGT2B10	0.428802	0.428802	0.364849	0.469499	0.942691	-0.0851437	0.994993	-0.00724213	0.920275	NA
ENSG00000136694	2	113763038	113765621	+	2584	888	IL36A	0.802353	1.77451	0.954789	2.29615	0.953479	-0.0687263	0.994456	-0.00802104	0.920282	NA
ENSG00000224902	X	49344586	49351904	+	7319	527	GAGE12H	0.129819	4.86108	12.4239	0.0483814	0.835652	-0.259026	0.997545	-0.00354659	0.920317	NA
ENSG00000165732	10	70715884	70744829	+	28946	4711	DDX21	12174.2	12174.2	12119.7	12208.8	1.01087	0.0155913	1.00703	0.0101128	0.920429	0.961627
ENSG00000118407	6	76001575	76203454	-	201880	8906	FILIP1	1442.85	1442.85	1477.95	1420.51	0.981168	-0.0274276	0.992638	-0.0106602	0.920432	0.961627
ENSG00000186844	1	152799949	152800573	+	625	625	LCE1A	0.151477	0.151477	0.126448	0.167405	1.22013	0.287031	1.00226	0.00325904	0.920444	NA
ENSG00000150756	5	10226442	10250009	-	23568	2462	FAM173B	1320.12	1320.12	1416.28	1258.93	0.991055	-0.0129635	0.993509	-0.0093951	0.920586	0.961735
ENSG00000172201	6	19837617	19840915	+	3299	2344	ID4	13494	13494	14877.8	12613.5	1.01674	0.0239519	1.00746	0.0107158	0.920774	0.961775
ENSG00000149554	11	125495036	125546150	+	51115	6550	CHEK1	2727.42	2727.42	2559.05	2834.57	0.990039	-0.0144431	0.993219	-0.00981668	0.920795	0.961775
ENSG00000147601	8	73921099	73960357	+	39259	8831	TERF1	3176.44	3176.44	3173.93	3178.04	0.992577	-0.0107488	0.994129	-0.00849552	0.920922	0.961775
ENSG00000121579	3	113435307	113465147	-	29841	6431	NAA50	15107.8	15107.8	14706.4	15363.2	1.00767	0.01102	1.00599	0.00861594	0.92099	0.961775
ENSG00000138678	4	84457067	84527028	+	69962	3468	AGPAT9	262.421	262.421	251.794	269.184	1.01517	0.0217258	1.00743	0.0106753	0.921011	0.961775
ENSG00000123064	12	113594979	113623284	-	28306	5064	DDX54	6873.57	6873.57	7009.79	6786.89	0.993623	-0.00922882	0.99467	-0.00771058	0.921034	0.961775
ENSG00000075043	20	62037542	62103993	-	66452	4029	KCNQ2	16.7586	80.1099	29.2546	112.472	1.03074	0.0436849	1.00657	0.00944714	0.921097	0.961775
ENSG00000100422	22	47080308	47134158	-	53851	4938	CERK	5837.23	5837.23	6218.48	5594.62	1.00945	0.013576	1.00664	0.00955434	0.921098	0.961775
ENSG00000138663	4	83955600	83996971	+	41372	3566	COPS4	2503.08	2503.08	2546.47	2475.48	1.00805	0.0115628	1.00615	0.00884151	0.921136	0.961775
ENSG00000166454	16	81069452	81080963	+	11512	6262	ATMIN	4469.51	4469.51	4247.72	4610.64	1.00652	0.00938051	1.00542	0.0077914	0.921153	0.961775
ENSG00000170279	7	148287657	148312952	+	25296	1354	C7orf33	2.67393	2.67393	2.62306	2.70631	1.039	0.0551946	1.00602	0.00866008	0.921184	0.961775
ENSG00000147650	8	105501459	105601252	-	99794	9777	LRP12	1287.76	1287.76	1254.3	1309.05	1.01167	0.0167321	1.00712	0.0102342	0.921346	0.96183
ENSG00000164287	5	54408799	54469005	-	60207	4522	CDC20B	634.83	634.83	628.068	639.133	0.963878	-0.053077	0.993944	-0.00876362	0.921379	0.96183
ENSG00000055163	5	156693089	156822606	+	129518	10509	CYFIP2	3475.28	3475.28	3546.8	3429.77	0.989163	-0.0157201	0.993055	-0.0100541	0.921389	0.96183
ENSG00000267901	14	71683031	71683462	-	432	432	AC004817.1	0.224478	0.224478	0.247618	0.209752	1.08228	0.114071	1.00419	0.00602936	0.921532	NA
ENSG00000137463	4	140187317	140201492	-	14176	1339	MGARP	200.625	200.625	209.947	194.693	0.981855	-0.0264188	0.992722	-0.0105388	0.921534	0.961929
ENSG00000007545	16	1662326	1727909	+	65584	8427	CRAMP1L	2108.34	2108.34	2094.32	2117.26	1.00848	0.0121814	1.00629	0.00904406	0.921833	0.962163
ENSG00000214645	9	110539471	110540419	-	949	772	AL162389.1	1.23312	1.23312	1.21631	1.24381	0.971278	-0.042044	0.993476	-0.00944302	0.921861	0.962163
ENSG00000181789	3	128968449	128996614	+	28166	4423	COPG1	20855.8	20855.8	20832.7	20870.5	1.00595	0.00856263	1.00507	0.00729175	0.922069	0.962327
ENSG00000105372	19	42363988	42376994	+	13007	3805	RPS19	138836	138836	155501	128230	0.984637	-0.0223357	0.992728	-0.0105294	0.922179	0.962352
ENSG00000105428	19	5455426	5456867	+	1442	1442	ZNRF4	0.816442	0.816442	1.03272	0.678809	0.940922	-0.0878523	0.99525	-0.00686939	0.922186	NA
ENSG00000104756	8	25285366	25315992	-	30627	4380	KCTD9	1961.85	1961.85	1942.01	1974.48	0.99206	-0.0115012	0.993946	-0.0087609	0.922195	0.962352
ENSG00000269515	10	44873687	44878739	+	5053	78	AL137026.1	2.41562	2.41562	1.56846	2.95472	0.967131	-0.0482166	0.993825	-0.00893567	0.922324	0.96238
ENSG00000269866	16	70258261	70258641	+	381	381	FKSG63	0.924917	0.924917	0.972593	0.894578	1.0276	0.0392781	1.00665	0.00956406	0.922366	0.96238
ENSG00000063169	19	48111453	48206533	+	95081	7147	GLTSCR1	1427.65	1427.65	1401.47	1444.31	1.00844	0.0121213	1.00625	0.00899022	0.922374	0.96238
ENSG00000163263	1	154171848	154178809	-	6962	387	C1orf189	21.1772	35.2464	58.4462	20.4828	1.0233	0.0332248	1.00694	0.00997585	0.922555	0.962497
ENSG00000050130	14	59951161	59972128	+	20968	4350	JKAMP	3285.54	3285.54	3336.6	3253.04	0.992836	-0.0103722	0.994301	-0.0082457	0.922592	0.962497
ENSG00000237353	11	125703211	125709964	+	6754	2882	PATE4	2.10215	2.10215	2.12415	2.08815	1.03346	0.0474859	1.00621	0.00893559	0.922639	0.962497
ENSG00000185053	8	13947373	15095848	-	1148476	2234	SGCZ	2.23678	2.98853	2.26987	3.44585	1.0476	0.0670847	1.00539	0.007754	0.922694	0.962501
ENSG00000241595	17	39405939	39406904	+	966	966	KRTAP9-4	0.128601	0.128601	0.133356	0.125575	1.15221	0.204405	1.00279	0.00401543	0.922756	NA
ENSG00000145839	5	135227935	135231516	-	3582	591	IL9	0.283805	0.479456	0.414001	0.521108	0.927375	-0.108776	0.99582	-0.00604247	0.922772	NA
ENSG00000166261	11	123594885	123612383	-	17499	4808	ZNF202	2104.99	2104.99	2088.75	2115.33	0.992899	-0.0102813	0.994337	-0.00819363	0.922797	0.962556
ENSG00000223443	8	11994677	11996586	-	1910	1910	USP17L2	0.893955	0.893955	1.15296	0.729132	0.956986	-0.0634305	0.994541	-0.0078979	0.923043	0.962706
ENSG00000079134	18	214520	268050	-	53531	8099	THOC1	4604.63	4604.63	4460.72	4696.21	0.989585	-0.0151044	0.99324	-0.00978503	0.923043	0.962706
ENSG00000105649	19	18307594	18314884	-	7291	1818	RAB3A	380.663	380.663	394.006	372.173	1.0097	0.013928	1.00661	0.00950335	0.923133	0.962717
ENSG00000106268	7	2281857	2290781	+	8925	2006	NUDT1	1533.68	1533.68	1558.55	1517.86	0.989118	-0.0157857	0.993158	-0.00990529	0.923156	0.962717
ENSG00000100852	14	32545320	32628934	+	83615	10887	ARHGAP5	7262.69	7262.69	7203.19	7300.55	0.990401	-0.0139151	0.993446	-0.0094867	0.923307	0.962772
ENSG00000134186	1	109234945	109244425	+	9481	5817	PRPF38B	7297.27	7297.27	7320.63	7282.41	1.0074	0.0106341	1.00579	0.00833468	0.92331	0.962772
ENSG00000150281	16	30907928	30914881	+	6954	1664	CTF1	852.521	852.521	840.633	860.086	1.01275	0.0182821	1.00709	0.0101961	0.923476	0.962892
ENSG00000100632	14	69846848	69865344	-	18497	1438	ERH	10529.5	10529.5	10308.3	10670.2	1.00744	0.0106964	1.0058	0.00834879	0.923603	0.962931
ENSG00000147570	8	66933795	67012751	+	78957	2927	DNAJC5B	60.3611	60.3611	60.3081	60.3948	0.982383	-0.0256431	0.992913	-0.0102613	0.923616	0.962931
ENSG00000197887	11	57970674	57971653	-	980	980	OR1S2	0.095668	0.095668	0.0722098	0.110596	1.22551	0.293377	1.00206	0.00296873	0.923669	NA
ENSG00000140284	15	50474393	50528592	+	54200	2802	SLC27A2	296.222	296.222	259.665	319.486	0.986145	-0.0201282	0.992899	-0.0102804	0.923734	0.962983
ENSG00000121211	4	154265801	154336270	+	70470	1513	MND1	609.454	609.454	601.046	614.804	1.01131	0.0162274	1.0069	0.00992012	0.923767	0.962983
ENSG00000125823	20	23420322	23425567	+	5246	1061	CSTL1	17.9739	17.9739	19.2742	17.1464	0.975102	-0.036375	0.993418	-0.00952649	0.923928	0.963097
ENSG00000163421	3	71820807	71834357	-	13551	1612	PROK2	122.118	157.3	99.0146	194.39	1.03215	0.0456585	1.00615	0.00883855	0.924045	0.963167
ENSG00000165202	9	125376948	125378026	+	1079	1079	OR1Q1	11.3156	21.6834	37.2242	11.7939	0.971225	-0.0421219	0.993737	-0.00906378	0.924193	0.963268
ENSG00000159214	1	44457031	44462200	+	5170	3554	CCDC24	2499.13	2499.13	2499.11	2499.14	1.01298	0.0186092	1.00705	0.0101307	0.924277	0.963302
ENSG00000167615	19	54960065	54973217	+	13153	6470	LENG8	18782.8	18782.8	18723.7	18820.5	0.986801	-0.0191684	0.992995	-0.0101421	0.924487	0.963468
ENSG00000172350	11	119019722	119033360	+	13639	6268	ABCG4	171.832	171.832	167.565	174.547	0.98448	-0.0225661	0.992971	-0.0101765	0.924762	0.963569
ENSG00000205464	5	81575281	81682796	+	107516	7185	ATP6AP1L	672.451	672.451	680.362	667.416	0.988993	-0.0159672	0.993243	-0.00978083	0.924782	0.963569
ENSG00000013375	6	83870869	83903655	-	32787	7331	PGM3	4292.8	4292.8	4183.62	4362.27	1.00614	0.00883215	1.00512	0.00736715	0.924793	0.963569
ENSG00000163359	2	238232646	238323018	-	90373	19624	COL6A3	49979.2	49979.2	48456	50948.5	0.984194	-0.0229861	0.992982	-0.0101611	0.924834	0.963569
ENSG00000091073	7	76090993	76135312	+	44320	5042	DTX2	1771.04	1771.04	1740.42	1790.53	1.00893	0.0128309	1.00631	0.00906856	0.924861	0.963569
ENSG00000085449	2	224720433	224810104	-	89672	5516	WDFY1	6715.86	6715.86	6343.47	6952.83	1.00836	0.0120062	1.00612	0.00879788	0.92489	0.963569
ENSG00000183258	5	176938578	176944470	-	5893	4536	DDX41	7955.74	7955.74	8025.32	7911.47	1.00665	0.00956426	1.00538	0.00774679	0.925102	0.963682
ENSG00000243725	1	55181495	55208330	+	26836	3527	TTC4	333.639	333.639	334.604	333.026	0.993785	-0.00899428	0.994852	-0.00744648	0.925109	0.963682
ENSG00000123810	19	41860326	41870078	-	9753	1316	B9D2	582.51	582.51	589.242	578.225	0.990279	-0.0140935	0.99352	-0.00937919	0.925221	0.963682
ENSG00000179051	1	17733256	17766220	-	32965	4126	RCC2	21130.8	21130.8	20285.5	21668.6	1.00685	0.00985168	1.00548	0.00788081	0.925312	0.963682
ENSG00000107937	10	1034338	1065876	+	31539	6161	GTPBP4	7885.54	7885.54	8105.57	7745.51	1.0074	0.0106311	1.00572	0.00823587	0.925355	0.963682
ENSG00000115241	2	27604061	27632554	-	28494	4092	PPM1G	12507.2	12507.2	12276.9	12653.7	1.00597	0.00859431	1.00501	0.00721437	0.925363	0.963682
ENSG00000170423	12	53231588	53242876	-	11289	3260	KRT78	36.163	36.163	42.4659	32.1521	0.980388	-0.0285751	0.993203	-0.00983876	0.925389	0.963682
ENSG00000160188	21	43892596	43916464	-	23869	2988	RSPH1	1030.56	1030.56	1023.82	1034.85	1.0155	0.0221953	1.00701	0.0100795	0.925487	0.963682
ENSG00000269120	13	41111138	41111323	-	186	186	AL133318.1	5.5679	5.5679	5.52642	5.59429	0.970133	-0.0437456	0.993964	-0.00873401	0.925541	0.963682
ENSG00000248483	5	93070508	93077343	-	6836	6836	POU5F2	7.93203	7.93203	8.17348	7.77837	1.02003	0.0286131	1.00682	0.0098115	0.925549	0.963682
ENSG00000104760	8	17721889	17767874	-	45986	3301	FGL1	3.64037	3.64037	3.70633	3.59839	1.02833	0.0402994	1.00624	0.00897281	0.925581	0.963682
ENSG00000269175	1	101455761	101457653	+	1893	1893	AC093157.1	43.0411	43.0411	40.6972	44.5326	1.01534	0.0219641	1.007	0.0100583	0.925651	0.963682
ENSG00000101213	20	62159778	62168723	-	8946	2523	PTK6	613.387	613.387	701.311	557.436	0.978678	-0.0310934	0.993347	-0.00962961	0.925664	0.963682
ENSG00000146521	6	168185217	168197539	-	12323	2146	C6orf123	251.234	251.234	265.601	242.092	0.979668	-0.0296349	0.993285	-0.00972065	0.925712	0.963682
ENSG00000112378	6	138409642	138428648	-	19007	4290	PERP	15864	15864	17199.1	15014.3	1.01163	0.0166822	1.0068	0.00978012	0.92577	0.963689
ENSG00000270394	4	117220016	117221520	+	1505	1505	MTRNR2L13	0.536463	0.536463	0.664638	0.454897	0.950023	-0.0739657	0.995195	-0.0069493	0.92596	NA
ENSG00000075240	22	46971909	47075688	+	103780	4886	GRAMD4	2852.42	2852.42	2857.44	2849.22	0.992167	-0.011345	0.994131	-0.00849152	0.925996	0.96385
ENSG00000133110	13	38136720	38172981	-	36262	5464	POSTN	17093.5	17093.5	16087.8	17733.4	1.02554	0.0363884	1.00639	0.00918592	0.926036	0.96385
ENSG00000006659	19	40194946	40200084	+	5139	1079	LGALS14	14.2238	14.2238	15.488	13.4193	0.971979	-0.0410024	0.993889	-0.00884267	0.926077	0.96385
ENSG00000236032	3	97868170	97869249	+	1080	1080	OR5H14	0.0292813	0.0292813	0	0.0479149	1.22516	0.292967	1.00194	0.00279949	0.92612	NA
ENSG00000269035	19	17547420	17571613	-	24194	892	CTD-2521M24.10	0.0223376	0.0223376	0	0.0365525	1.22516	0.292967	1.00194	0.00279949	0.92612	NA
ENSG00000164305	4	185548850	185570663	-	21814	2899	CASP3	2898.15	2898.15	2912.86	2888.79	0.99313	-0.00994613	0.994554	-0.00787798	0.926428	0.964163
ENSG00000140950	16	84511681	84587639	-	75959	6505	TLDC1	1317.8	1317.8	1327.74	1311.47	0.992035	-0.0115364	0.994105	-0.00853004	0.926555	0.964238
ENSG00000132780	1	46049518	46084566	+	35049	8293	NASP	17476.5	17476.5	16812.4	17899.2	1.00784	0.011262	1.00586	0.0084229	0.92665	0.964238
ENSG00000156136	4	71858255	71896631	+	38377	3227	DCK	2215.12	2215.12	2169.01	2244.46	0.990206	-0.0141991	0.993586	-0.00928351	0.926654	0.964238
ENSG00000237524	2	127656472	127659673	+	3202	1005	AC114783.1	0.496525	0.496525	0.640813	0.404706	1.08168	0.113275	1.00377	0.00543182	0.926699	NA
ENSG00000184709	9	140063210	140064503	-	1294	1209	LRRC26	49.4692	130.542	125.173	133.959	0.974147	-0.0377883	0.993807	-0.00896198	0.926788	0.964324
ENSG00000221858	7	143792141	143793186	+	1046	1046	OR2A12	0.217057	0.633695	0.221821	0.895796	1.08229	0.114093	1.00375	0.00539666	0.9268	NA
ENSG00000095539	10	102729275	102745628	+	16354	5253	SEMA4G	667.049	667.049	678.39	659.832	0.987789	-0.0177255	0.993258	-0.00976002	0.926905	0.964394
ENSG00000137497	11	71713910	71791739	-	77830	15212	NUMA1	28921.4	28921.4	27331.6	29933	1.00694	0.00997951	1.00547	0.00786699	0.927024	0.964464
ENSG00000198692	Y	22737611	22755040	+	17430	4074	EIF1AY	0.35391	0.35391	0.438674	0.29997	0.960033	-0.0588442	0.994794	-0.00753094	0.927214	NA
ENSG00000020256	20	50668202	50820847	-	152646	6997	ZFP64	2090.15	2090.15	2074.6	2100.04	1.00602	0.0086529	1.00499	0.00718736	0.927242	0.964627
ENSG00000268367	12	57810198	57810536	+	339	339	AC126614.1	0.723088	0.723088	0.829961	0.655077	1.03511	0.0497778	1.0056	0.00806365	0.927251	NA
ENSG00000115604	2	102927989	103015218	+	87230	4336	IL18R1	429.65	429.65	414.837	439.077	0.987803	-0.0177042	0.993292	-0.00971091	0.927318	0.964627
ENSG00000160801	3	46919236	46945287	+	26052	2756	PTH1R	168.637	168.637	177.432	163.04	0.983294	-0.0243052	0.993255	-0.00976366	0.927333	0.964627
ENSG00000011143	17	56282803	56296966	-	14164	4073	MKS1	1897.11	1897.11	1878.74	1908.8	1.00765	0.010996	1.00575	0.00827611	0.927449	0.964689
ENSG00000125877	20	3189514	3204516	+	15003	2071	ITPA	6611.15	6611.15	7008.89	6358.04	1.00903	0.0129727	1.0062	0.00891934	0.927495	0.964689
ENSG00000106571	7	42000548	42277469	-	276922	9239	GLI3	1576.32	1576.32	1555.15	1589.79	0.988899	-0.0161042	0.993422	-0.00952165	0.927561	0.964705
ENSG00000228083	9	21239201	21239978	-	778	778	IFNA14	0.1211	0.1211	0.19047	0.0769553	0.874635	-0.193248	0.997423	-0.00372245	0.92778	NA
ENSG00000149262	11	77589766	77705724	-	115959	6074	INTS4	3005.07	3005.07	3061.85	2968.94	0.994052	-0.00860637	0.995061	-0.00714303	0.927803	0.964903
ENSG00000127666	19	4815944	4831716	-	15773	2676	TICAM1	1432.25	1432.25	1411.98	1445.15	0.991226	-0.0127137	0.993908	-0.00881535	0.927939	0.964991
ENSG00000103512	16	14927538	14990017	+	62480	5819	NOMO1	5021.36	5021.36	4962.05	5059.1	1.00687	0.00988146	1.00541	0.00777711	0.928017	0.965019
ENSG00000113296	5	79287134	79379110	+	91977	4605	THBS4	1153.12	1153.12	1021.4	1236.94	1.01863	0.0266275	1.00663	0.00952762	0.928142	0.965096
ENSG00000111802	6	24650205	24667261	-	17057	3082	TDP2	4296.13	4296.13	4313.87	4284.84	0.993124	-0.00995446	0.99461	-0.00779684	0.928308	0.965131
ENSG00000174145	4	37245842	37451087	+	205246	8325	KIAA1239	16.1558	16.1558	15.5067	16.5688	0.967124	-0.0482266	0.994471	-0.00799807	0.928312	0.965131
ENSG00000178403	4	113434672	113437328	-	2657	2287	NEUROG2	1.14654	1.61978	2.45938	1.08549	1.03895	0.0551247	1.00526	0.00757493	0.928328	0.965131
ENSG00000164695	8	82644669	82671750	+	27082	1866	CHMP4C	2399.48	2399.48	2486.17	2344.31	1.00938	0.0134645	1.00624	0.00897186	0.928411	0.965163
ENSG00000102837	13	53602894	53626192	+	23299	2897	OLFM4	21.0273	166.385	62.5239	232.478	1.03203	0.0454823	1.00566	0.00813992	0.928553	0.965165
ENSG00000206073	18	61304493	61311532	-	7040	2013	SERPINB4	10.0939	24.7429	42.4148	13.4972	0.968432	-0.0462778	0.994411	-0.00808621	0.928559	0.965165
ENSG00000116833	1	199996730	200146552	+	149823	7795	NR5A2	186.108	382.405	308.126	429.673	1.01031	0.0148035	1.00642	0.00922665	0.92859	0.965165
ENSG00000114388	3	50384761	50388522	-	3762	3677	NPRL2	2351.39	2351.39	2401.06	2319.77	1.00824	0.0118377	1.00591	0.00850449	0.928616	0.965165
ENSG00000237847	1	16999498	17000007	+	510	510	FAM231A	0.072216	0.072216	0.039652	0.0929386	1.16782	0.223814	1.00226	0.00326295	0.928649	NA
ENSG00000184933	11	6815756	6817128	-	1373	1373	OR6A2	0.353198	0.353198	0.373819	0.340075	0.946981	-0.0785922	0.995593	-0.00637267	0.928677	NA
ENSG00000117543	1	101455179	101491644	-	36466	2970	DPH5	2165	2165	2192.92	2147.24	1.00688	0.00989803	1.00538	0.00774552	0.928866	0.965371
ENSG00000008710	16	2138711	2185899	-	47189	18532	PKD1	7175.34	7175.34	7198.29	7160.74	1.0093	0.013362	1.00619	0.00890501	0.928936	0.965391
ENSG00000251184	9	131703757	131719300	+	15544	378	RP11-101E3.5	0.0961798	0.0961798	0.144889	0.0651828	0.908995	-0.137656	0.996855	-0.00454373	0.929239	NA
ENSG00000119777	2	27255778	27264563	+	8786	4910	TMEM214	7163.43	7163.43	7027.36	7250.02	0.995396	-0.00665802	0.995918	-0.00590057	0.929273	0.965688
ENSG00000204178	1	25757388	25826700	+	69313	3940	TMEM57	2853.03	2853.03	2876.33	2838.2	1.00493	0.00709742	1.0043	0.00619296	0.929353	0.965718
ENSG00000142937	1	45240923	45244451	+	3529	2847	RPS8	165731	165731	182919	154794	0.989945	-0.0145792	0.993706	-0.00910924	0.92943	0.965745
ENSG00000181689	11	56085783	56086721	+	939	939	OR8K3	0.0765082	0.0765082	0.146499	0.0319685	0.823816	-0.279606	0.99815	-0.0026718	0.92948	NA
ENSG00000214854	22	39656865	39657063	-	199	39	AL031590.1	0.0944544	0.0944544	0.097265	0.0926658	1.1421	0.191694	1.00249	0.00358913	0.929519	NA
ENSG00000188828	X	102962152	102983583	-	21432	2722	GLRA4	3.3023	3.3023	3.10318	3.42901	1.02962	0.042113	1.00571	0.00821544	0.929525	0.965781
ENSG00000147437	8	25276776	25282170	-	5395	1762	GNRH1	233.765	233.765	221.94	241.289	1.01467	0.0210124	1.00662	0.00952156	0.929597	0.965781
ENSG00000067167	8	71485677	71520622	-	34946	3878	TRAM1	17554.4	17554.4	16050.6	18511.4	1.01098	0.0157539	1.00644	0.00925808	0.929677	0.965781
ENSG00000020426	14	61201460	61436671	+	235212	3865	MNAT1	1953.27	1953.27	1975.51	1939.13	0.992446	-0.0109398	0.994383	-0.00812624	0.929709	0.965781
ENSG00000103202	16	446725	460367	+	13643	3663	NME4	7652.03	7652.03	7830.25	7538.61	1.0096	0.0137804	1.00621	0.00893166	0.92972	0.965781
ENSG00000170782	11	6897856	6898850	+	995	995	OR10A4	0.10786	0.10786	0.113395	0.104338	1.10603	0.145391	1.00299	0.00430976	0.929956	NA
ENSG00000196914	11	120207787	120360645	+	152859	23687	ARHGEF12	14703.8	14703.8	14240	14998.9	0.991572	-0.0122105	0.994109	-0.00852475	0.929979	0.965905
ENSG00000132600	16	68344877	68392466	+	47590	9458	PRMT7	2480.54	2480.54	2526.22	2451.47	0.992712	-0.0105529	0.994496	-0.00796296	0.929996	0.965905
ENSG00000222028	14	23511376	23513269	+	1894	1894	PSMB11	1.64561	1.64561	1.57484	1.69065	1.0287	0.0408209	1.00572	0.00822929	0.930005	0.965905
ENSG00000026950	6	26402465	26415444	+	12980	5547	BTN3A1	5405.31	5405.31	4981.41	5675.07	1.00886	0.0127194	1.00602	0.00865791	0.930055	0.965905
ENSG00000136824	9	106856541	106903698	+	47158	6466	SMC2	3624.38	3624.38	3483.36	3714.12	0.990553	-0.0136938	0.993863	-0.00888121	0.930095	0.965905
ENSG00000169906	X	16668281	16672793	+	4513	455	S100G	0.274907	0.691545	0.326679	0.923732	1.05444	0.0764783	1.00433	0.00623516	0.930339	NA
ENSG00000141194	17	56232494	56233517	+	1024	1024	OR4D1	0.419364	0.419364	0.539609	0.342845	0.924274	-0.113608	0.996548	-0.00498916	0.930402	NA
ENSG00000212999	8	93895865	93898013	+	2149	2149	AC117834.1	18.7012	18.7012	14.1324	21.6085	0.974948	-0.0366025	0.994151	-0.00846274	0.930435	0.96616
ENSG00000203805	10	122216466	122349367	+	132902	2534	PPAPDC1A	672.41	1110.35	587.353	1443.17	1.01865	0.0266533	1.00638	0.00916814	0.93045	0.96616
ENSG00000142082	11	215458	236931	-	21474	5202	SIRT3	1738.85	1738.85	1767.57	1720.58	0.992538	-0.0108053	0.994449	-0.00803037	0.930502	0.96616
ENSG00000111669	12	6976283	6980112	+	3830	2700	TPI1	72626.2	72626.2	72912.4	72444.1	0.991927	-0.0116948	0.994242	-0.00833067	0.930544	0.96616
ENSG00000176230	14	20585566	20586597	+	1032	1032	OR4K17	0.0913354	0.0913354	0.071456	0.103986	1.20998	0.274977	1.00182	0.00262752	0.930645	NA
ENSG00000147571	8	67088620	67090960	-	2341	1540	CRH	0.459712	1.69207	0.646149	2.35766	0.943996	-0.0831466	0.99592	-0.00589891	0.930872	NA
ENSG00000003249	16	90071273	90086536	-	15264	3522	DBNDD1	1892.84	1892.84	1928.12	1870.38	0.989161	-0.0157232	0.993696	-0.00912416	0.930914	0.96649
ENSG00000206105	21	31992946	31993169	+	224	224	KRTAP20-4	0.0660579	0.0660579	0.0374421	0.0842679	1.20878	0.273548	1.00181	0.00261386	0.931005	NA
ENSG00000140398	15	75639296	75647592	+	8297	5075	NEIL1	1041.75	1041.75	1071.37	1022.9	0.986917	-0.0189987	0.993566	-0.00931178	0.931079	0.966608
ENSG00000213020	19	53206066	53238326	-	32261	7148	ZNF611	1131.4	1131.4	1030.71	1195.48	1.00945	0.0135664	1.00609	0.00875957	0.931192	0.966672
ENSG00000164509	5	55147207	55218678	+	71472	4400	IL31RA	14.3556	14.3556	13.3353	15.0048	1.01678	0.0240113	1.00639	0.00919033	0.931258	0.966688
ENSG00000164096	4	120218207	120225600	-	7394	2515	C4orf3	9077.34	9077.34	9257.25	8962.86	0.992117	-0.0114178	0.994338	-0.00819127	0.931317	0.966697
ENSG00000168792	17	27887565	27894155	-	6591	3592	ABHD15	1053.87	1053.87	1006.91	1083.75	1.00596	0.00857438	1.00486	0.00700052	0.931371	0.966699
ENSG00000204849	9	39355699	39361956	+	6258	4321	SPATA31A1	0.294347	0.294347	0.265307	0.312827	1.13875	0.187451	1.00241	0.00347652	0.93145	NA
ENSG00000204495	1	13447414	13452656	-	5243	2164	PRAMEF13	0.0890832	0.0890832	0.0555578	0.110418	1.17583	0.233675	1.00203	0.00292756	0.931565	NA
ENSG00000105583	19	12778885	12782170	-	3286	2656	WDR83OS	11083.2	11083.2	11849.1	10595.9	1.00905	0.0129922	1.00598	0.00859926	0.931621	0.96686
ENSG00000077235	16	27470876	27561234	-	90359	11562	GTF3C1	7911.01	7911.01	7820.42	7968.66	1.00557	0.00801899	1.00465	0.00669116	0.931628	0.96686
ENSG00000186579	8	7682694	7686575	+	3882	303	DEFB106A	0.0353615	0.0353615	0.017864	0.0464963	1.20591	0.270127	1.00179	0.00258116	0.931865	NA
ENSG00000231192	3	97851542	97852483	+	942	942	OR5H1	0.0594665	0.0594665	0.0389023	0.0725527	1.18697	0.247288	1.00192	0.0027712	0.931921	NA
ENSG00000151388	5	33523640	33892297	-	368658	9778	ADAMTS12	2174.12	2174.12	2097.14	2223.1	1.01692	0.0242071	1.0063	0.00906115	0.932047	0.967224
ENSG00000162408	1	6581407	6614595	-	33189	7293	NOL9	2280.43	2280.43	2196.74	2333.68	1.00656	0.00943346	1.00513	0.00738737	0.932081	0.967224
ENSG00000215455	21	45958864	45960078	-	1215	1215	KRTAP10-1	0.677198	0.677198	0.953205	0.501557	0.952885	-0.0696263	0.995651	-0.00628756	0.932112	NA
ENSG00000105373	19	48248779	48260315	+	11537	5341	GLTSCR2	29111.7	29111.7	30789.4	28044	0.989791	-0.0148039	0.993868	-0.00887403	0.932208	0.967303
ENSG00000173258	9	114287439	114340124	+	52686	5738	ZNF483	86.2551	99.5875	80.7527	111.573	1.01133	0.0162469	1.00627	0.00901882	0.932346	0.967393
ENSG00000005893	X	119561682	119603220	-	41539	5617	LAMP2	13930.7	13930.7	14112.3	13815.2	1.007	0.010065	1.00531	0.00763362	0.93251	0.967402
ENSG00000273155	2	99771461	99811761	+	40301	669	MRPL30	7.72674	7.72674	8.07248	7.50673	0.987022	-0.0188457	0.993698	-0.00912136	0.932517	0.967402
ENSG00000135951	2	99613724	99771427	-	157704	7375	TSGA10	972.26	972.26	1012.69	946.531	0.991805	-0.0118712	0.994303	-0.008243	0.93254	0.967402
ENSG00000186566	17	42472652	42580798	-	108147	9442	GPATCH8	5125.27	5125.27	5058.67	5167.66	0.992913	-0.0102607	0.994672	-0.00770758	0.932559	0.967402
ENSG00000241241	17	39257754	39258461	-	708	708	KRTAP4-16P	0.0923856	0.0923856	0.0723453	0.105139	1.2034	0.267117	1.00177	0.00255239	0.932623	NA
ENSG00000176893	11	4935900	4936922	-	1023	1023	OR51G2	0.217562	0.217562	0.125048	0.276434	1.1975	0.260022	1.0018	0.00259906	0.932776	NA
ENSG00000271271	4	70454135	70505360	-	51226	2568	UGT2A2	0.156771	0.156771	0.176354	0.14431	0.894069	-0.161542	0.99741	-0.0037411	0.932778	NA
ENSG00000258674	19	19627036	19646885	+	19850	1846	CTC-260F20.3	0.523435	1.34566	0.736127	1.73354	0.95836	-0.0613601	0.995456	-0.00657049	0.932869	NA
ENSG00000166206	15	26788693	27184686	-	395994	8993	GABRB3	294.792	294.792	234.704	333.03	1.02472	0.0352228	1.00568	0.00817097	0.93288	0.967655
ENSG00000196670	5	180274611	180288286	-	13676	4198	ZFP62	4815.07	4815.07	4848.21	4793.99	1.0063	0.00906429	1.00499	0.00717946	0.932936	0.967655
ENSG00000169330	15	79724858	79764632	+	39775	6800	KIAA1024	215.374	215.374	211.689	217.719	1.01072	0.0153834	1.00617	0.00886774	0.932957	0.967655
ENSG00000139364	12	125671382	126146917	+	475536	15656	TMEM132B	806.107	806.107	835.023	787.706	1.0203	0.0289907	1.00596	0.0085776	0.93319	0.967818
ENSG00000241370	6	30312908	30314661	+	1754	1606	RPP21	1048.57	1048.57	1016.8	1068.79	1.00784	0.0112707	1.00557	0.00801777	0.933217	0.967818
ENSG00000171053	11	125616188	125619762	+	3575	2348	PATE1	0.929286	0.929286	1.05726	0.847844	1.04508	0.0636145	1.00445	0.00640084	0.933285	0.967836
ENSG00000184032	21	32007555	32007938	+	384	384	KRTAP20-2	0.0712912	0.0712912	0.0374421	0.0928316	1.20112	0.264375	1.00175	0.00252618	0.933313	NA
ENSG00000269095	19	17346749	17366257	-	19509	515	AC010646.3	0.121425	0.121425	0.125894	0.118581	1.11815	0.161112	1.00256	0.00368514	0.933441	NA
ENSG00000198877	11	55540914	55541858	+	945	945	OR5D13	0.0475438	0.0475438	0.017864	0.0664309	1.2005	0.263633	1.00175	0.00251909	0.9335	NA
ENSG00000268553	5	172036245	172036436	-	192	192	AC027309.1	0.0508247	0.0508247	0.0165018	0.0726665	1.2005	0.263633	1.00175	0.00251909	0.9335	NA
ENSG00000270316	10	104614029	104661656	+	47628	2670	C10orf32-ASMT	0.118354	0.118354	0.161402	0.0909601	0.909429	-0.136967	0.997155	-0.00411079	0.93351	NA
ENSG00000101928	X	134021656	134049297	-	27642	2675	MOSPD1	1338.88	1338.88	1354.09	1329.2	0.992466	-0.0109109	0.994551	-0.00788205	0.933525	0.968031
ENSG00000088876	20	2462463	2505348	-	42886	4520	ZNF343	1782.63	1782.63	1770.25	1790.52	1.00723	0.0103933	1.00534	0.0076877	0.933766	0.968142
ENSG00000205413	7	92728829	92747336	-	18508	6852	SAMD9	5474.03	5474.03	5089.17	5718.94	0.988504	-0.016682	0.993861	-0.00888354	0.933781	0.968142
ENSG00000213889	19	45992035	46005768	+	13734	2571	PPM1N	195.407	195.407	205.091	189.245	1.01521	0.021776	1.00619	0.00890814	0.933785	0.968142
ENSG00000108448	17	18601311	18639431	+	38121	4329	TRIM16L	498.989	498.989	496.378	500.65	1.00796	0.0114387	1.00558	0.00802407	0.933859	0.968165
ENSG00000177272	1	111214310	111217655	-	3346	3346	KCNA3	132.402	132.402	113.871	144.194	0.982253	-0.0258327	0.99401	-0.00866801	0.933979	0.968183
ENSG00000205755	X	1314890	1331616	-	16727	1205	CRLF2	2.1709	2.1709	2.07117	2.23437	0.97471	-0.0369557	0.994565	-0.00786281	0.934023	0.968183
ENSG00000145012	3	187871072	188608460	+	737389	25536	LPP	8710.62	8710.62	8218.71	9023.66	0.993178	-0.00987558	0.994832	-0.00747473	0.934059	0.968183
ENSG00000258984	2	238875656	239008053	+	132398	3195	UBE2F-SCLY	6.33135	6.33135	6.44338	6.26005	1.0126	0.0180708	1.00619	0.00889754	0.934123	0.968183
ENSG00000170820	2	49189296	49381676	-	192381	3170	FSHR	9.21626	9.21626	7.76226	10.1415	1.03676	0.0520814	1.00478	0.00687781	0.934131	0.968183
ENSG00000232382	3	98188324	98189420	+	1097	1097	OR5K1	0.0867421	0.0867421	0.0695672	0.0976715	1.14998	0.201609	1.00212	0.00306178	0.934213	NA
ENSG00000198657	11	124293807	124294789	-	983	983	OR8B4	0.140144	0.140144	0.11455	0.156431	1.1979	0.260502	1.00173	0.00248919	0.934287	NA
ENSG00000255713	17	56247017	56247940	+	924	924	OR4D2	0.186136	0.658326	0.247233	0.91993	1.12385	0.168452	1.00242	0.00348992	0.934315	NA
ENSG00000102743	13	41363548	41384247	+	20700	1837	SLC25A15	491.399	491.399	507.905	480.895	0.990592	-0.013637	0.994135	-0.00848645	0.934343	0.968349
ENSG00000174957	11	55944094	55945032	+	939	939	OR5J2	0.0269338	0.0269338	0	0.0440735	1.19766	0.260213	1.00172	0.00248639	0.93436	NA
ENSG00000155130	6	114178541	114184648	+	6108	4273	MARCKS	11403.9	11403.9	11155.5	11562	1.00967	0.0138872	1.00591	0.00850566	0.934567	0.96847
ENSG00000149313	11	105946228	105969437	+	23210	6183	AASDHPPT	4105.47	4105.47	4216.86	4034.58	1.00699	0.010051	1.00522	0.00751352	0.934583	0.96847
ENSG00000154553	4	186422851	186456766	-	33916	8080	PDLIM3	2933.83	2933.83	2826.75	3001.96	1.01484	0.0212457	1.00612	0.00880313	0.934627	0.96847
ENSG00000227839	1	50459990	50461874	+	1885	1885	AL645730.2	0.749341	1.66594	0.932078	2.13295	0.949745	-0.0743881	0.996036	-0.00572994	0.934722	NA
ENSG00000080503	9	2015342	2193624	+	178283	7132	SMARCA2	6594.95	6594.95	6499.81	6655.49	0.989398	-0.015377	0.994007	-0.00867202	0.934745	0.96847
ENSG00000148734	10	72007085	72043432	-	36348	8921	NPFFR1	1236.77	1236.77	1109.93	1317.49	0.983379	-0.0241807	0.994027	-0.00864315	0.934786	0.96847
ENSG00000143105	1	111059839	111061797	-	1959	1959	KCNA10	0.667556	0.667556	0.87225	0.537297	0.958371	-0.0613439	0.995645	-0.00629638	0.934788	NA
ENSG00000198010	8	1449532	1656642	+	207111	10805	DLGAP2	21.7873	21.7873	22.6141	21.2611	1.01963	0.0280521	1.00583	0.00838768	0.934798	0.96847
ENSG00000163071	4	52917497	52963458	+	45962	4941	SPATA18	615.291	615.291	613.415	616.484	1.0152	0.0217584	1.00609	0.00875678	0.934819	0.96847
ENSG00000179826	11	18142502	18160027	+	17526	1741	MRGPRX3	1.16517	1.16517	1.26154	1.10384	0.965672	-0.0503953	0.995262	-0.00685244	0.934942	0.968492
ENSG00000152463	10	15074226	15115851	+	41626	2364	OLAH	9.34152	9.34152	9.60222	9.17562	1.01654	0.0236643	1.00601	0.00864808	0.934942	0.968492
ENSG00000212938	21	31964759	31965394	+	636	636	KRTAP6-3	0.108293	0.108293	0.13916	0.0886507	1.19516	0.257203	1.0017	0.00245762	0.935118	NA
ENSG00000240432	21	31797583	31798286	-	704	704	KRTAP13-3	0.127363	0.127363	0.0963758	0.147081	1.19516	0.257203	1.0017	0.00245762	0.935118	NA
ENSG00000164627	6	39297766	39693181	-	395416	12593	KIF6	172.67	172.67	175.664	170.765	1.01254	0.0179783	1.00609	0.00876242	0.93515	0.968654
ENSG00000234188	6	116442320	116443093	+	774	438	AL121963.1	25.6468	25.6468	20.1207	29.1634	0.969673	-0.0444299	0.995055	-0.00715186	0.935339	0.968797
ENSG00000112462	6	29341200	29343068	-	1869	1869	OR12D3	0.150304	0.150304	0.173525	0.135526	1.15271	0.20503	1.00203	0.00292414	0.935425	NA
ENSG00000214285	10	129347613	129350935	+	3323	322	NPS	0.0829052	0.0829052	0.0410826	0.10952	1.19407	0.255885	1.0017	0.00244504	0.93545	NA
ENSG00000122085	2	242011584	242041747	-	30164	9938	MTERFD2	2850.36	2850.36	2928.61	2800.56	1.00618	0.00888593	1.00485	0.0069803	0.935544	0.968951
ENSG00000110195	11	71900602	71907345	+	6744	1577	FOLR1	24559	24559	28841.5	21833.7	1.01499	0.0214678	1.00602	0.00865417	0.93559	0.968951
ENSG00000268085	8	23412287	23420651	-	8365	45	AC051642.1	0.110073	0.110073	0.0868994	0.12482	1.1279	0.173642	1.00229	0.0032981	0.935611	NA
ENSG00000237190	5	133737778	133747589	-	9812	1757	CDKN2AIPNL	2010	2010	2079.31	1965.9	0.992235	-0.0112455	0.994581	-0.00783883	0.93567	0.96898
ENSG00000133619	7	149411872	149431664	+	19793	5336	KRBA1	1204.61	1204.61	1184.94	1217.13	1.00638	0.00917469	1.00493	0.00709749	0.935762	0.969023
ENSG00000153391	18	33032194	33077955	-	45762	5085	INO80C	1122.19	1122.19	1128.23	1118.34	0.992143	-0.0113798	0.994567	-0.00785983	0.935898	0.96911
ENSG00000103174	16	5074845	5084142	-	9298	5484	NAGPA	1275.94	1275.94	1270.37	1279.48	1.00653	0.00938817	1.00499	0.00717691	0.935966	0.969128
ENSG00000178257	16	11367144	11367452	-	309	309	PRM3	0.143095	0.143095	0.111989	0.162889	1.10367	0.142313	1.00261	0.00375343	0.936044	NA
ENSG00000165643	9	138585253	138591374	-	6122	1987	SOHLH1	5.72406	7.32772	9.2514	6.10356	0.973876	-0.0381897	0.994859	-0.00743571	0.936164	0.969279
ENSG00000116514	1	33402046	33430286	-	28241	2610	RNF19B	3708.76	3708.76	3562.89	3801.59	1.00781	0.0112196	1.00541	0.00779107	0.936228	0.969293
ENSG00000166401	18	61637159	61672278	+	35120	4375	SERPINB8	991.637	991.637	936.141	1026.95	1.0084	0.0120718	1.00553	0.00795251	0.936907	0.969941
ENSG00000099622	19	1259384	1274879	+	15496	6890	CIRBP	16684.9	16684.9	17035.7	16461.7	1.00767	0.0110295	1.00534	0.00768223	0.936986	0.969941
ENSG00000108262	17	27900487	27921072	-	20586	5635	GIT1	5182.77	5182.77	5216.45	5161.33	1.00535	0.00769524	1.0044	0.00633273	0.937008	0.969941
ENSG00000103154	16	84002237	84036381	+	34145	2520	NECAB2	47.0646	58.6606	85.5322	41.5605	0.980855	-0.027888	0.994457	-0.0080187	0.93718	0.970014
ENSG00000042980	8	24151553	24216531	+	64979	9351	ADAM28	2911.39	2911.39	2793.25	2986.56	1.01205	0.0172812	1.0059	0.00848415	0.937185	0.970014
ENSG00000168679	1	110905470	110933704	-	28235	3167	SLC16A4	445.388	445.388	431.426	454.274	1.01065	0.0152874	1.00583	0.00838355	0.937232	0.970014
ENSG00000174970	11	55734975	55735990	-	1016	1016	OR10AG1	0.206888	0.206888	0.23908	0.186402	1.13194	0.178797	1.00214	0.0030864	0.937239	NA
ENSG00000204396	6	31733367	31745108	-	11742	3703	VWA7	426.001	426.001	407.013	438.084	1.01157	0.0165975	1.00587	0.00844735	0.937318	0.970049
ENSG00000113248	5	140625147	140627799	+	2653	2653	PCDHB15	292.018	292.018	294.157	290.657	0.984712	-0.0222257	0.994238	-0.00833738	0.937478	0.970146
ENSG00000177225	11	767220	777488	-	10269	5510	PDDC1	4890	4890	5143.17	4728.9	1.0067	0.00963363	1.005	0.00718896	0.937513	0.970146
ENSG00000114737	3	50643921	50649262	-	5342	5112	CISH	1339.52	1339.52	1308.93	1358.99	0.98984	-0.0147327	0.994266	-0.00829592	0.937588	0.97017
ENSG00000257108	16	616996	619495	+	2500	2105	NHLRC4	133.847	133.847	141.253	129.134	1.01166	0.0167294	1.00584	0.00839451	0.937773	0.970308
ENSG00000268991	1	17060447	17060956	-	510	510	FAM231C	0.086695	0.086695	0.0770487	0.0928335	1.10393	0.142648	1.00248	0.00357609	0.937789	NA
ENSG00000203837	10	118187379	118237469	+	50091	2354	PNLIPRP3	0.49376	0.49376	0.76601	0.320509	0.93216	-0.101351	0.996916	-0.00445598	0.937848	NA
ENSG00000104432	8	79587978	79717758	-	129781	3392	IL7	110.343	110.343	109.943	110.597	0.989804	-0.0147854	0.994285	-0.00826795	0.937882	0.970368
ENSG00000153230	1	247901917	247902861	+	945	945	OR14K1	4.92726	4.92726	4.73455	5.04989	0.976057	-0.0349621	0.994909	-0.00736407	0.938041	0.970381
ENSG00000134072	3	9799026	9811676	-	12651	2720	CAMK1	690.913	690.913	611.99	741.136	1.00621	0.0089342	1.00478	0.00688111	0.938053	0.970381
ENSG00000203864	1	117236734	117249225	+	12492	386	C1orf137	0.722847	0.722847	0.613226	0.792606	1.04772	0.067248	1.00387	0.00556876	0.938091	NA
ENSG00000167723	17	3413796	3461289	-	47494	9780	TRPV3	151.225	151.225	127.458	166.349	1.01587	0.0227138	1.00571	0.00821692	0.938096	0.970381
ENSG00000170085	5	175665365	175772994	+	107630	5702	SIMC1	1863.1	1863.1	1826.21	1886.58	1.00626	0.00899945	1.0048	0.0069041	0.938139	0.970381
ENSG00000163915	3	185430316	185447575	+	17260	3415	C3orf65	5.46004	5.46004	6.11861	5.04094	0.979443	-0.0299665	0.994673	-0.00770539	0.938182	0.970381
ENSG00000105251	19	4278598	4290721	+	12124	2811	SHD	12.956	33.4127	12.5957	46.6599	1.01748	0.0250027	1.0056	0.00805817	0.938202	0.970381
ENSG00000134815	19	47852538	47885961	+	33424	5696	DHX34	3148.55	3148.55	3201.1	3115.11	1.00632	0.00909602	1.00482	0.00693323	0.938344	0.970449
ENSG00000057608	10	5807186	5884095	-	76910	4033	GDI2	26054.6	26054.6	26357.1	25862.1	0.994523	-0.00792357	0.995574	-0.00639946	0.938392	0.970449
ENSG00000164362	5	1253262	1295184	-	41923	4616	TERT	183.053	183.053	208.662	166.757	0.983252	-0.0243674	0.994425	-0.00806543	0.938423	0.970449
ENSG00000203661	1	248651885	248652898	+	1014	1014	OR2T5	0.0290384	0.0290384	0.017864	0.0361495	1.18416	0.243868	1.00162	0.00233016	0.938475	NA
ENSG00000154864	18	10666480	11148587	-	482108	14620	PIEZO2	715.256	715.256	688.185	732.483	1.0143	0.0204793	1.00574	0.00826176	0.938508	0.970482
ENSG00000151365	11	77774907	77779397	+	4491	1174	THRSP	258.914	258.914	274.12	249.237	1.01815	0.0259501	1.00552	0.00793695	0.938557	0.970482
ENSG00000196578	3	97806017	97806946	+	930	930	OR5AC2	0.205251	0.205251	0.232084	0.188175	1.11181	0.15291	1.00231	0.00333205	0.938585	NA
ENSG00000102048	X	15253410	15288589	-	35180	2363	ASB9	219.198	219.198	219.896	218.753	1.0113	0.0162138	1.00575	0.00827112	0.938611	0.970485
ENSG00000267173	19	44833848	44905774	-	71927	561	CTC-512J12.6	0.0249762	0.0249762	0	0.0408702	1.1836	0.24318	1.00161	0.00232359	0.938648	NA
ENSG00000269402	17	30506379	30506885	-	507	507	AC116407.2	3.6221	3.6221	4.05692	3.34539	1.01465	0.0209758	1.00571	0.00821213	0.938705	0.970529
ENSG00000171097	9	131595221	131644773	-	49553	3602	CCBL1	596.196	596.196	594.587	597.221	1.00736	0.0105781	1.00515	0.00740492	0.939042	0.970824
ENSG00000147613	8	87060602	87100850	-	40249	1662	PSKH2	0.515914	0.515914	0.604656	0.459442	0.955525	-0.0656345	0.996195	-0.00550052	0.939093	NA
ENSG00000172489	11	56019676	56020698	+	1023	1023	OR5T3	0.0768782	0.0768782	0.0785118	0.0758386	1.18164	0.240794	1.0016	0.00230079	0.939249	NA
ENSG00000181371	11	56257825	56258871	-	1047	1047	OR5M8	0.0799666	0.0799666	0.0785118	0.0808924	1.18164	0.240794	1.0016	0.00230079	0.939249	NA
ENSG00000250844	4	9250356	9251948	+	1593	1593	USP17L18	0.0561424	0.0561424	0.0287655	0.0735641	1.18164	0.240794	1.0016	0.00230079	0.939249	NA
ENSG00000232748	16	31072813	31073451	+	639	639	ZNF668	6.11157	6.11157	4.40824	7.19551	1.01921	0.0274481	1.00536	0.00770666	0.939327	0.970985
ENSG00000182944	22	29663998	29696515	+	32518	10327	EWSR1	18864.2	18864.2	18629.6	19013.6	1.00407	0.00585674	1.00358	0.00515841	0.939408	0.970985
ENSG00000185551	15	96869167	96883492	+	14326	6459	NR2F2	5091.54	5091.54	4878.76	5226.94	1.00854	0.0122632	1.0054	0.00777357	0.939409	0.970985
ENSG00000089693	12	6857170	6876641	-	19472	3773	MLF2	23454.6	23454.6	24159.7	23005.9	1.00648	0.00931641	1.00484	0.00696076	0.939418	0.970985
ENSG00000090273	1	27226729	27273353	+	46625	2856	NUDC	11243	11243	11161.5	11294.9	1.00756	0.0108715	1.00518	0.00745654	0.939454	0.970985
ENSG00000167981	16	3486104	3493542	-	7439	1831	ZNF597	233.652	233.652	238.476	230.581	0.988322	-0.0169465	0.994353	-0.00816946	0.939552	0.971033
ENSG00000205330	12	55714346	55715408	+	1063	1063	OR6C1	0.0621087	0.0621087	0.0288265	0.0832883	1.18057	0.239482	1.00159	0.00228824	0.939579	NA
ENSG00000177469	17	40554470	40575535	-	21066	3828	PTRF	16365.3	16365.3	16062.8	16557.8	1.00887	0.0127358	1.00544	0.00782941	0.939682	0.971095
ENSG00000168291	3	58413357	58419584	-	6228	4717	PDHB	6297.65	6297.65	6455.01	6197.51	1.005	0.00719621	1.00415	0.00596907	0.939714	0.971095
ENSG00000150048	12	10222153	10264226	-	42074	3169	CLEC1A	148.131	148.131	140.932	152.713	0.992154	-0.0113644	0.994784	-0.00754529	0.939886	0.971199
ENSG00000167772	19	8428173	8439257	+	11085	2482	ANGPTL4	2012.23	2012.23	1968.04	2040.35	1.01572	0.0225066	1.00552	0.00794798	0.939918	0.971199
ENSG00000176798	11	5020213	5021160	+	948	948	OR51L1	0.14438	0.14438	0.174888	0.124966	1.17918	0.237784	1.00158	0.00227201	0.940007	NA
ENSG00000125695	17	61780205	61829457	-	49253	2128	RP11-51F16.8	0.0422721	0.0422721	0.0170706	0.0583095	1.17889	0.237428	1.00157	0.00226861	0.940097	NA
ENSG00000174937	11	56236964	56238014	-	1051	1051	OR5M3	0.0412785	0.0412785	0.017864	0.0561786	1.17884	0.237374	1.00157	0.00226809	0.94011	NA
ENSG00000107745	10	74127098	74385899	-	258802	4254	MICU1	5400.44	5400.44	5217.2	5517.05	0.995619	-0.0063338	0.996228	-0.00545149	0.940117	0.971341
ENSG00000225614	16	88493879	88507165	+	13287	13287	ZNF469	1444.4	1444.4	1355.12	1501.21	1.01188	0.0170363	1.00562	0.008089	0.940167	0.971341
ENSG00000205250	16	67226072	67232821	+	6750	3582	E2F4	5145.53	5145.53	5157.04	5138.2	1.00468	0.00674047	1.00396	0.00569478	0.94021	0.971341
ENSG00000177186	1	248486894	248487899	-	1006	1006	OR2M7	0.222587	0.222587	0.296183	0.175753	1.1327	0.179769	1.00195	0.00281655	0.940281	NA
ENSG00000121764	1	32083287	32098119	+	14833	2506	HCRTR1	10.9668	10.9668	9.9886	11.5893	1.01121	0.0160795	1.0056	0.00805002	0.94033	0.971368
ENSG00000175662	17	17746828	17875736	-	128909	7860	TOM1L2	2579.28	2579.28	2548.87	2598.63	1.00568	0.00817356	1.00447	0.00643718	0.940339	0.971368
ENSG00000068028	3	50367219	50378411	-	11193	3677	RASSF1	2455.5	2455.5	2504.79	2424.12	1.00572	0.00822853	1.00448	0.00645095	0.940584	0.971501
ENSG00000146938	X	5758678	6146904	-	388227	7313	NLGN4X	680.703	680.703	627.404	714.62	1.01508	0.0215992	1.00548	0.0078893	0.940634	0.971501
ENSG00000179168	19	38874905	38878722	-	3818	2447	GGN	67.4273	67.4273	72.1518	64.4209	1.01086	0.0155815	1.00556	0.00799211	0.94065	0.971501
ENSG00000106511	7	15650837	15726437	-	75601	2500	MEOX2	101.763	204.224	362.997	103.187	0.980739	-0.0280589	0.994857	-0.00743885	0.940716	0.971501
ENSG00000147488	8	53023399	53373519	-	350121	14396	ST18	30.9115	30.9115	30.5391	31.1485	1.0128	0.01835	1.00556	0.00800307	0.940732	0.971501
ENSG00000111679	12	7055631	7070479	+	14849	5009	PTPN6	5429.37	5429.37	5376.17	5463.22	1.007	0.0100669	1.00496	0.00713143	0.940775	0.971501
ENSG00000162734	1	160175127	160185166	+	10040	2806	PEA15	40360.6	40360.6	41323.4	39748	0.994443	-0.00803973	0.995607	-0.00635154	0.940873	0.971548
ENSG00000182330	1	13386646	13390765	-	4120	1844	PRAMEF8	0.0195363	0.0195363	0	0.0319685	1.17605	0.233953	1.00155	0.0022354	0.940972	NA
ENSG00000272297	4	187347700	187476464	-	128765	682	RP11-215A19.2	0.0144661	0.0144661	0	0.0236719	1.17605	0.233953	1.00155	0.0022354	0.940972	NA
ENSG00000047346	15	52873514	53002014	-	128501	7755	FAM214A	2670.46	2670.46	2636.4	2692.13	0.992931	-0.0102341	0.995046	-0.00716494	0.941009	0.971588
ENSG00000269808	19	55738587	55741647	+	3061	3061	AC010327.2	50.7544	50.7544	39.1403	58.1452	0.980461	-0.0284678	0.994913	-0.0073573	0.941036	0.971588
ENSG00000254536	10	135204338	135233999	+	29662	1605	RP11-108K14.8	5.42408	5.42408	5.58985	5.31859	1.01402	0.0200871	1.00549	0.00789875	0.941065	0.971588
ENSG00000187918	11	5474638	5475707	+	1070	1070	OR51I2	0.0667691	0.0667691	0.0571787	0.072872	1.17471	0.232309	1.00154	0.00221969	0.941386	NA
ENSG00000072444	10	48001603	48055018	-	53416	2055	ASAH2C	5.75184	5.75184	5.57065	5.86714	0.985571	-0.0209678	0.994606	-0.00780346	0.941418	0.971899
ENSG00000102755	13	28874489	29069265	-	194777	8072	FLT1	1474.06	1474.06	1331.48	1564.8	1.0081	0.0116449	1.00519	0.0074637	0.941544	0.971976
ENSG00000178358	11	6942205	6943264	+	1060	1060	OR2D3	0.137636	0.137636	0.19421	0.101634	0.888272	-0.170926	0.99805	-0.00281622	0.941568	NA
ENSG00000105982	7	156432975	156469824	+	36850	4371	RNF32	369.355	369.355	377.307	364.294	1.00933	0.0134036	1.00536	0.00771244	0.941699	0.972083
ENSG00000188324	12	55688072	55689016	-	945	945	OR6C6	0.0656636	0.0656636	0.0527986	0.0738505	1.1736	0.230943	1.00153	0.00220663	0.94173	NA
ENSG00000268552	1	28177085	28177255	-	171	171	AL109927.1	9.26958	9.26958	6.83881	10.8164	0.977834	-0.0323384	0.995196	-0.00694795	0.941824	0.972085
ENSG00000153904	1	85784164	86043933	-	259770	5982	DDAH1	4361.01	4361.01	4111.75	4519.63	0.992082	-0.0114687	0.994882	-0.0074028	0.941836	0.972085
ENSG00000172296	20	12989627	13147411	+	157785	6377	SPTLC3	1641.97	1641.97	1699.87	1605.12	0.991972	-0.0116282	0.994861	-0.00743277	0.941855	0.972085
ENSG00000184345	3	51895645	51897440	+	1796	628	IQCF2	0.166187	0.166187	0.192869	0.149208	1.08433	0.116799	1.00252	0.00362404	0.942135	NA
ENSG00000175054	3	142168077	142297668	-	129592	12496	ATR	5068.28	5068.28	4961.01	5136.54	1.00557	0.00801571	1.00436	0.00628319	0.942138	0.972324
ENSG00000164902	5	125935960	125962944	+	26985	4319	PHAX	3216.28	3216.28	3306.02	3159.17	0.995437	-0.00659824	0.996158	-0.00555318	0.942191	0.972325
ENSG00000268317	16	56662971	56666150	-	3180	54	AC026461.1	0.132381	0.132381	0.110983	0.145997	1.07943	0.110269	1.00261	0.00375635	0.942192	NA
ENSG00000145592	5	40825364	40835437	-	10074	8153	RPL37	131987	131987	143097	124918	0.991228	-0.0127118	0.994769	-0.00756718	0.94229	0.972341
ENSG00000187912	19	14693896	14721969	+	28074	2265	CLEC17A	27.9687	27.9687	28.1162	27.8749	0.984164	-0.0230299	0.994787	-0.00754046	0.942319	0.972341
ENSG00000244754	13	33006554	33112970	-	106417	10306	N4BP2L2	7383.27	7383.27	7555.46	7273.69	1.00592	0.00850926	1.0045	0.00648318	0.942367	0.972341
ENSG00000198443	17	39340354	39341594	-	1241	1241	KRTAP4-1	9.58688	9.58688	9.70516	9.51161	0.968109	-0.0467585	0.995896	-0.00593322	0.94247	0.972341
ENSG00000213639	2	28974506	29025806	+	51301	5760	PPP1CB	26898.6	26898.6	27541.1	26489.7	0.994244	-0.00832882	0.995573	-0.00640079	0.942521	0.972341
ENSG00000103495	16	29817427	29823649	+	6223	4038	MAZ	12270.2	12270.2	10424.8	13444.6	0.993344	-0.00963465	0.995245	-0.00687695	0.94255	0.972341
ENSG00000183813	3	32993066	32997841	+	4776	3095	CCR4	124.036	124.036	115.611	129.398	0.984703	-0.0222396	0.994779	-0.00755268	0.942566	0.972341
ENSG00000196172	19	23921997	23941693	-	19697	6497	ZNF681	901.39	901.39	898.327	903.34	0.992686	-0.0105909	0.995068	-0.00713319	0.94271	0.972436
ENSG00000150261	11	56113421	56114507	+	1087	1087	OR8K1	0.264827	0.264827	0.513878	0.10634	0.888914	-0.169884	0.998122	-0.00271171	0.942959	NA
ENSG00000166173	15	71123863	71146498	-	22636	3160	LARP6	1586.08	1586.08	1582.62	1588.28	0.992732	-0.010524	0.995093	-0.00709644	0.942966	0.972607
ENSG00000125734	19	6729925	6737614	-	7690	3213	GPR108	4932.26	4932.26	5027.77	4871.49	0.993988	-0.00869929	0.995488	-0.00652487	0.942978	0.972607
ENSG00000203757	1	158686958	158687953	-	996	996	OR6K3	0.255324	0.255324	0.336211	0.20385	0.932959	-0.100114	0.997301	-0.00389857	0.943038	NA
ENSG00000087245	16	55423612	55540603	+	116992	4933	MMP2	28963	28963	28577.2	29208.5	0.98698	-0.0189075	0.994718	-0.00764113	0.943127	0.972687
ENSG00000110723	11	108376158	108464465	-	88308	10843	EXPH5	1296.33	1296.33	1182.41	1368.83	1.00808	0.0116044	1.00508	0.00730762	0.943187	0.972687
ENSG00000187695	3	128628717	128690173	-	61457	2426	RP11-723O4.6	57.2629	57.2629	60.0173	55.5101	0.987636	-0.0179492	0.994706	-0.00765722	0.943226	0.972687
ENSG00000172289	11	59480296	59481337	-	1042	1042	OR10V1	0.264535	0.264535	0.341734	0.215409	0.919438	-0.121175	0.997629	-0.00342495	0.943235	NA
ENSG00000123552	6	99880190	99969604	-	89415	8126	USP45	965.726	965.726	949.753	975.89	0.994122	-0.00850515	0.995551	-0.00643249	0.943284	0.972687
ENSG00000175707	1	27276053	27286897	-	10845	1793	C1orf172	1823.11	1823.11	1851.53	1805.03	0.99295	-0.0102076	0.995168	-0.00698848	0.943313	0.972687
ENSG00000147885	9	21216372	21217310	-	939	939	IFNA16	0.061602	0.061602	0.0664125	0.0585407	1.13433	0.181844	1.00176	0.0025419	0.943355	NA
ENSG00000167182	17	45973516	46006323	+	32808	3112	SP2	1807.55	1807.55	1785.4	1821.65	0.995145	-0.00702171	0.996026	-0.00574517	0.94344	0.972764
ENSG00000214305	11	107650219	107652316	+	2098	297	AP001024.1	0.352883	0.352883	0.422547	0.308551	1.04499	0.0634835	1.00347	0.00499744	0.943469	NA
ENSG00000181433	X	134971374	134995220	+	23847	3092	SAGE1	211.549	211.549	195.296	221.892	0.967451	-0.0477388	0.996037	-0.00572937	0.94349	0.972764
ENSG00000253148	1	192286122	192336415	+	50294	1794	RGS21	0.849136	0.849136	0.93784	0.792689	1.04253	0.060082	1.00356	0.00512921	0.943547	NA
ENSG00000198099	4	100044808	100078949	-	34142	2453	ADH4	9.88898	9.88898	9.13296	10.3701	0.976167	-0.0348005	0.995504	-0.00650156	0.943555	0.972777
ENSG00000115363	2	75696428	75796848	-	100421	2744	EVA1A	1215.33	1215.33	1229.86	1206.09	1.00984	0.0141216	1.00524	0.00754308	0.943731	0.972906
ENSG00000183304	X	8758836	8769424	-	10589	1590	FAM9A	0.468494	0.468494	0.507867	0.443439	1.05092	0.0716511	1.00323	0.00465128	0.943737	NA
ENSG00000206422	18	7231123	7232045	+	923	923	LRRC30	0.347211	0.347211	0.521812	0.236102	0.947203	-0.0782541	0.996939	-0.00442285	0.943777	NA
ENSG00000139549	12	49483204	49488602	-	5399	1936	DHH	15.2755	15.2755	15.0599	15.4127	1.01125	0.0161439	1.00528	0.00759777	0.943801	0.972908
ENSG00000119986	10	99437181	99447080	-	9900	1457	AVPI1	892.788	892.788	914.014	879.281	0.993514	-0.00938721	0.99536	-0.00671004	0.943878	0.972908
ENSG00000144741	3	66119285	66438540	+	319256	5850	SLC25A26	1866.33	1866.33	1961.29	1805.9	0.993958	-0.00874293	0.995512	-0.00648898	0.94389	0.972908
ENSG00000143554	1	153746830	153752633	+	5804	5470	SLC27A3	3862.56	3862.56	3778.99	3915.75	1.00715	0.0102818	1.00484	0.00695958	0.943939	0.972908
ENSG00000204293	11	124252291	124253258	-	968	968	OR8B2	0.331977	0.331977	0.373358	0.305644	0.943053	-0.0845895	0.997107	-0.00417983	0.94418	NA
ENSG00000144199	2	97749320	97760619	-	11300	2662	FAHD2B	957.712	957.712	996.67	932.921	1.00794	0.0114037	1.00499	0.00717759	0.944207	0.973106
ENSG00000269766	11	35150091	35150215	-	125	30	AL356215.1	0.1133	0.1133	0.0460968	0.156065	1.16556	0.221029	1.00146	0.00211188	0.944227	NA
ENSG00000165204	9	125562370	125563395	+	1026	1026	OR1K1	0.874536	0.874536	1.09766	0.732546	1.02735	0.0389277	1.00425	0.00612086	0.944272	0.973106
ENSG00000104164	15	45879321	45908197	+	28877	6812	BLOC1S6	3884.27	3884.27	3854.13	3903.44	0.994989	-0.00724693	0.995971	-0.00582387	0.944371	0.973106
ENSG00000214643	6	49913814	49917157	-	3344	186	DEFB133	0.0388606	0.0388606	0.011251	0.0564304	1.16501	0.220341	1.00146	0.00210531	0.9444	NA
ENSG00000203872	6	88054567	88075181	+	20615	2884	C6orf163	96.8145	96.8145	91.9275	99.9244	0.989569	-0.0151272	0.994816	-0.00749835	0.944444	0.973106
ENSG00000089250	12	117645947	117889975	-	244029	13144	NOS1	135.684	135.684	138.747	133.735	0.981797	-0.0265034	0.995197	-0.00694666	0.944493	0.973106
ENSG00000136698	2	131350339	131357123	-	6785	1046	CFC1	0.387714	0.387714	0.520163	0.303429	1.05282	0.0742621	1.0031	0.00446445	0.944497	NA
ENSG00000155099	8	92006024	92053292	-	47269	3066	TMEM55A	694.927	694.927	728.486	673.572	0.99154	-0.0122574	0.994968	-0.00727781	0.944534	0.973106
ENSG00000126368	17	38249040	38256978	-	7939	2772	NR1D1	864.582	864.582	820.92	892.366	1.00767	0.011025	1.00492	0.00707492	0.944554	0.973106
ENSG00000096070	6	36164521	36200567	+	36047	6618	BRPF3	5341.86	5341.86	5103.55	5493.52	0.992583	-0.0107401	0.995149	-0.00701608	0.944556	0.973106
ENSG00000184194	X	53078273	53109797	+	31525	4608	GPR173	1916.3	1916.3	1832.92	1969.36	1.01045	0.0149959	1.0052	0.00747572	0.944594	0.973106
ENSG00000174010	X	24001837	24045303	-	43467	6272	KLHL15	1310.31	1310.31	1315.23	1307.17	0.993784	-0.00899641	0.995487	-0.0065254	0.944755	0.973201
ENSG00000163106	4	95219686	95264027	-	44342	2111	HPGDS	179.259	179.259	178.741	179.589	1.01027	0.0147441	1.00517	0.00744017	0.944813	0.973201
ENSG00000086848	11	111652919	111742305	-	89387	8014	ALG9	774.447	774.447	745.096	793.124	1.00441	0.00635076	1.0037	0.00533013	0.944841	0.973201
ENSG00000228517	X	120087142	120090454	-	3313	1288	CT47A7	0.0189637	0.0189637	0	0.0310314	1.16335	0.218287	1.00145	0.00208567	0.944918	NA
ENSG00000124217	20	49575363	49577820	+	2458	2458	MOCS3	1453.07	1453.07	1476.37	1438.23	1.00476	0.0068525	1.00389	0.00560215	0.944926	0.973235
ENSG00000105983	7	156461646	156685924	-	224279	11813	LMBR1	5194.54	5194.54	5174.43	5207.34	0.99408	-0.00856661	0.995605	-0.00635518	0.94507	0.973331
ENSG00000228567	19	53769929	53770972	-	1044	1044	VN1R4	0.192019	0.192019	0.196941	0.188887	1.09387	0.129447	1.00215	0.00309514	0.945087	NA
ENSG00000117425	1	45285516	45308735	-	23220	5149	PTCH2	527.179	527.179	531.3	524.556	1.01516	0.0217128	1.00499	0.00718033	0.945159	0.973362
ENSG00000159455	1	152647771	152659877	+	12107	646	LCE2B	0.197089	0.197089	0.125937	0.242367	1.15933	0.213285	1.00146	0.00210628	0.945199	NA
ENSG00000197502	14	50300810	50311552	-	10743	60	AL627171.1	2.47059	2.47059	2.23433	2.62094	1.01795	0.0256604	1.00479	0.00689463	0.945203	0.973362
ENSG00000169184	22	28144265	28197486	-	53222	7693	MN1	806.071	806.071	785.214	819.343	0.988442	-0.0167715	0.99489	-0.00739097	0.945279	0.973387
ENSG00000204481	1	13668269	13673511	-	5243	2523	PRAMEF14	0.0854859	0.0854859	0.175681	0.0280893	0.890454	-0.167388	0.998235	-0.00254859	0.945279	NA
ENSG00000185105	17	79897521	79905109	-	7589	2458	MYADML2	4.9413	4.9413	5.16524	4.79879	1.01495	0.0214118	1.00498	0.00716692	0.945369	0.97342
ENSG00000054179	9	139942550	139948497	-	5948	2633	ENTPD2	735.254	735.254	755.137	722.601	0.988378	-0.0168649	0.994904	-0.00737039	0.945413	0.97342
ENSG00000213416	17	39279343	39280419	-	1077	1077	KRTAP4-12	0.210845	0.210845	0.290835	0.159942	1.06711	0.0937117	1.00263	0.00378377	0.945472	NA
ENSG00000183486	21	42733870	42781317	+	47448	13175	MX2	6241.14	6241.14	5993.26	6398.89	1.00954	0.0137051	1.00508	0.00730684	0.945504	0.97346
ENSG00000146383	6	132891461	132892498	+	1038	1038	TAAR6	0.379286	0.379286	0.430867	0.346463	0.94902	-0.0754899	0.997028	-0.00429382	0.945539	NA
ENSG00000167281	17	77085427	77613550	-	528124	10067	RBFOX3	35.4334	35.4334	34.9052	35.7695	1.01971	0.028161	1.00462	0.00664961	0.945582	0.973487
ENSG00000257230	12	59917059	59917965	-	907	583	RP11-272B17.2	0.174364	0.174364	0.197643	0.15955	1.09306	0.128368	1.00213	0.00306406	0.945599	NA
ENSG00000188511	22	49808176	50051190	-	243015	6755	C22orf34	95.535	95.535	90.7677	98.5688	0.9916	-0.0121697	0.995061	-0.00714366	0.945724	0.97358
ENSG00000237330	1	1006346	1009687	-	3342	1902	RNF223	62.8897	62.8897	56.3947	67.0229	1.01631	0.0233335	1.00483	0.00694704	0.945931	0.973741
ENSG00000203970	6	49976851	49989694	-	12844	518	DEFB110	0.067032	0.428118	0.053592	0.666453	1.15983	0.21391	1.00142	0.00204385	0.946021	NA
ENSG00000186971	21	31802572	31803216	+	645	645	KRTAP13-4	0.0779699	0.0779699	0.0734319	0.0808577	1.10992	0.150456	1.00186	0.00268726	0.946129	NA
ENSG00000214842	2	17691851	17699706	-	7856	3724	RAD51AP2	21.8624	21.8624	20.3503	22.8246	1.01691	0.0241932	1.00476	0.0068462	0.946175	0.973907
ENSG00000214360	5	171621176	171630456	+	9281	702	EFCAB9	1.90036	1.90036	1.8259	1.94775	0.978863	-0.0308216	0.995602	-0.00635957	0.946196	0.973907
ENSG00000267970	7	48887362	48891221	+	3860	3860	AC004899.1	0.106962	0.106962	0.08932	0.118189	1.15901	0.21289	1.00141	0.0020341	0.946278	NA
ENSG00000182242	X	153461812	153482755	-	20944	1471	TEX28P1	0.0358457	0.0358457	0.0209761	0.0453082	1.15868	0.21248	1.00141	0.00203018	0.946381	NA
ENSG00000267001	19	2717767	2740046	-	22280	543	AC006538.4	0.0365135	0.0365135	0.0165018	0.0492482	1.15868	0.21248	1.00141	0.00203018	0.946381	NA
ENSG00000172938	11	68747490	68748455	-	966	966	MRGPRD	2.5436	2.5436	3.13895	2.16475	1.02127	0.0303683	1.00441	0.00635401	0.946433	0.974011
ENSG00000206262	3	138666076	138672293	+	6218	4567	C3orf72	255.662	255.662	249.214	259.765	0.976376	-0.0344906	0.995801	-0.00607078	0.946435	0.974011
ENSG00000158423	X	53449639	53458059	+	8421	2923	RIBC1	473.47	473.47	441.549	493.784	1.01059	0.0151983	1.00503	0.00723222	0.946492	0.974011
ENSG00000163793	2	27498289	27504367	+	6079	2350	DNAJC5G	3.41231	5.27329	3.62987	6.31911	1.02333	0.033265	1.00427	0.00614196	0.946503	0.974011
ENSG00000187855	12	108168162	108170421	+	2260	2260	ASCL4	1.2689	1.2689	1.33089	1.22945	0.972815	-0.039762	0.996066	-0.00568702	0.946783	0.974132
ENSG00000130962	X	37208528	37316548	+	108021	6180	PRRG1	1062	1062	1089.13	1044.74	1.00911	0.0130906	1.00494	0.00711334	0.946803	0.974132
ENSG00000104953	19	2977444	2995177	+	17734	3647	TLE6	220.873	220.873	226.718	217.153	0.988154	-0.0171923	0.995052	-0.00715616	0.946853	0.974132
ENSG00000176294	14	20187174	20296531	+	109358	1499	OR4N2	1.60871	4.21966	3.36257	4.76508	1.02869	0.0408131	1.0039	0.00561094	0.946879	0.974132
ENSG00000273047	20	62369623	62371751	+	2129	586	RP4-583P15.14	2.07665	2.07665	1.28145	2.58269	1.0271	0.0385799	1.00399	0.00573821	0.946912	0.974132
ENSG00000164442	6	139693393	139695757	-	2365	2086	CITED2	4166.13	4166.13	4348.68	4049.96	1.00725	0.0104169	1.00469	0.00674409	0.94693	0.974132
ENSG00000083844	19	57702868	57724724	+	21857	3042	ZNF264	665.634	665.634	608.906	701.733	0.991427	-0.0124217	0.99514	-0.00702866	0.947054	0.974207
ENSG00000186795	10	118957000	118969810	+	12811	1155	KCNK18	0.412014	2.58836	0.536274	3.89423	0.935501	-0.0961886	0.99755	-0.0035394	0.947134	NA
ENSG00000112619	6	42664340	42690312	-	25973	2974	PRPH2	130.668	130.668	130.305	130.899	1.01028	0.0147565	1.00496	0.0071346	0.947191	0.974295
ENSG00000261130	16	15489611	15609205	+	119595	1052	RP11-1021N1.1	0.0157144	0.0157144	0	0.0257145	1.15593	0.20906	1.00139	0.0019975	0.947243	NA
ENSG00000140006	14	64063757	64108579	-	44823	3208	WDR89	1696.66	1696.66	1724.8	1678.75	1.00507	0.00729829	1.00397	0.00572281	0.947266	0.974319
ENSG00000234278	13	57741331	57744352	+	3022	1847	PRR20E	0.0505439	0.0505439	0.0657748	0.0408516	0.865357	-0.208633	0.998619	-0.00199341	0.94735	NA
ENSG00000183246	22	21899646	21905750	-	6105	6105	RIMBP3C	3.55068	3.55068	3.27364	3.72697	1.01416	0.0202823	1.0048	0.00690949	0.947474	0.974359
ENSG00000061455	5	122424816	122529960	+	105145	9350	PRDM6	234.15	234.15	222.266	241.713	1.01068	0.0153269	1.00493	0.0070977	0.947498	0.974359
ENSG00000185862	17	29630784	29641130	-	10347	2072	EVI2B	1202.34	1202.34	1123.97	1252.21	1.01108	0.0158906	1.00493	0.00709232	0.947508	0.974359
ENSG00000137770	15	44719432	44821236	+	101805	9665	CTDSPL2	3790.76	3790.76	3654.27	3877.62	1.00518	0.00746058	1.00402	0.00578288	0.947511	0.974359
ENSG00000125816	20	21376005	21378666	-	2662	2238	NKX2-4	0.597941	0.597941	0.617182	0.585697	0.963185	-0.0541151	0.996648	-0.00484349	0.947518	NA
ENSG00000185982	20	168494	170322	-	1829	373	DEFB128	0.196795	0.196795	0.370259	0.0864091	0.903871	-0.145811	0.998185	-0.00262026	0.947606	NA
ENSG00000265303	17	57274927	57292587	+	17661	557	CTD-2510F5.6	0.0736665	0.0736665	0.0290211	0.102077	1.15411	0.206782	1.00137	0.00197573	0.947817	NA
ENSG00000048392	8	103216730	103251346	-	34617	5548	RRM2B	3057.78	3057.78	3116.47	3020.44	1.00618	0.00889018	1.00437	0.00628608	0.947858	0.974559
ENSG00000163017	2	74119441	74146992	+	27552	3811	ACTG2	1778.92	2249.16	1678.66	2612.2	0.985779	-0.0206639	0.995294	-0.00680542	0.947983	0.974559
ENSG00000081791	5	141303373	141321612	+	18240	6047	KIAA0141	5022.16	5022.16	5103.44	4970.44	0.995227	-0.00690291	0.996191	-0.0055057	0.948015	0.974559
ENSG00000081026	1	113933371	114228545	+	295175	8180	MAGI3	2160.68	2160.68	1974.61	2279.09	0.993515	-0.00938621	0.995565	-0.00641201	0.948054	0.974559
ENSG00000177294	17	6679542	6700420	+	20879	2918	FBXO39	58.4847	92.5034	118.682	75.8446	0.987618	-0.017975	0.995196	-0.00694771	0.948058	0.974559
ENSG00000267963	2	241053907	241064304	+	10398	51	AC013469.1	0.21358	0.21358	0.327487	0.141093	0.95994	-0.0589834	0.996842	-0.0045635	0.948063	NA
ENSG00000065802	2	239335383	239360891	+	25509	7410	ASB1	2564.19	2564.19	2643.02	2514.03	1.00468	0.00673086	1.00376	0.00541907	0.948081	0.974559
ENSG00000181961	11	55110627	55111707	+	1081	1081	OR4A16	0.223837	0.223837	0.292861	0.179913	0.930564	-0.103822	0.997739	-0.0032651	0.948134	NA
ENSG00000075785	3	128444965	128533639	+	88675	2717	RAB7A	23005	23005	23281.9	22828.7	1.00406	0.0058508	1.00343	0.004941	0.948162	0.974559
ENSG00000269049	16	14564842	14565054	+	213	213	AC092291.2	0.174198	0.174198	0.204503	0.154914	1.04767	0.0671802	1.00294	0.00424159	0.948177	NA
ENSG00000268217	5	72894203	72896845	+	2643	45	AC008387.1	0.0879113	0.0879113	0.119862	0.0675789	0.913921	-0.129859	0.998063	-0.00279717	0.948177	NA
ENSG00000214397	15	100255908	100258029	-	2122	2122	DKFZP779J2370	1.87059	1.87059	1.68629	1.98787	0.981451	-0.0270114	0.995632	-0.00631519	0.948192	0.974559
ENSG00000113494	5	35048861	35230794	-	181934	13208	PRLR	488.206	488.206	453.857	510.064	0.98562	-0.0208966	0.995327	-0.00675707	0.948192	0.974559
ENSG00000112144	6	52866077	52926600	-	60524	6259	ICK	2972.17	2972.17	2865.02	3040.35	0.993323	-0.00966466	0.995526	-0.00646885	0.948221	0.974559
ENSG00000174982	11	55418380	55419315	+	936	936	OR4S2	0.037601	0.037601	0.017864	0.050161	1.15238	0.20462	1.00136	0.00195506	0.948362	NA
ENSG00000228537	9	70866135	70866572	-	438	438	AL353608.1	0.0397185	0.0397185	0.0165018	0.0544928	1.15238	0.20462	1.00136	0.00195506	0.948362	NA
ENSG00000204379	X	52255219	52260363	-	5145	1079	XAGE1A	0.0301764	0.0301764	0.0775965	0	0.867992	-0.204247	0.998648	-0.0019515	0.948456	NA
ENSG00000182372	8	1703944	1734738	+	30795	8111	CLN8	962.154	962.154	971.546	956.177	0.994715	-0.00764484	0.995987	-0.00580136	0.94865	0.974848
ENSG00000156531	X	133507283	133562820	+	55538	8015	PHF6	4379.17	4379.17	4402.92	4364.06	0.994111	-0.00852173	0.99577	-0.00611616	0.948671	0.974848
ENSG00000213578	15	75118888	75124141	+	5254	2080	CPLX3	0.0349745	0.0349745	0.0183481	0.0455549	1.15134	0.203308	1.00135	0.00194253	0.948692	NA
ENSG00000186918	8	28203102	28260218	-	57117	5819	ZNF395	5125.56	5125.56	5208.08	5073.05	1.00549	0.00789244	1.00409	0.00589388	0.948715	0.974848
ENSG00000166363	11	6866883	6867936	+	1054	1054	OR10A5	0.0984209	0.0984209	0.130621	0.0779298	1.09145	0.12625	1.00194	0.00279283	0.948827	NA
ENSG00000268461	19	20047769	20048639	-	871	237	AC007204.1	10.7202	10.7202	13.8163	8.74997	1.01612	0.0230752	1.00452	0.00650222	0.94883	0.974848
ENSG00000103037	16	58549383	58554431	+	5049	4424	SETD6	1942.02	1942.02	1934.1	1947.05	1.005	0.00719701	1.00389	0.00560392	0.948838	0.974848
ENSG00000165553	14	77731826	77737655	-	5830	1884	NGB	25.7882	25.7882	14.1774	33.1768	0.979448	-0.0299585	0.99585	-0.00600032	0.948841	0.974848
ENSG00000132259	11	6255995	6265659	+	9665	2167	CNGA4	31.7979	42.848	63.0016	30.0229	0.988113	-0.0172521	0.995257	-0.00685924	0.948863	0.974848
ENSG00000147459	8	25042238	25275598	+	233361	15960	DOCK5	2174.39	2174.39	2062.44	2245.64	0.991032	-0.012996	0.99527	-0.00683987	0.949062	0.974961
ENSG00000100312	22	51176624	51183762	+	7139	2059	ACR	23.5426	23.5426	22.4491	24.2384	0.988242	-0.0170636	0.995278	-0.0068287	0.949121	0.974961
ENSG00000123240	10	13141449	13180291	+	38843	5121	OPTN	12556.3	12556.3	12737.8	12440.7	1.00626	0.00900214	1.00432	0.00622313	0.949195	0.974961
ENSG00000102780	13	42614176	42830714	+	216539	18925	DGKH	1358.06	1358.06	1316.72	1384.36	1.00785	0.0112835	1.00464	0.00667219	0.949201	0.974961
ENSG00000233412	3	97887544	97888485	+	942	942	OR5H15	0.0171657	0.0171657	0	0.0280893	1.14965	0.2012	1.00133	0.00192238	0.949224	NA
ENSG00000248933	4	9269345	9270937	+	1593	1593	USP17L22	0.0147203	0.0147203	0	0.0240877	1.14965	0.2012	1.00133	0.00192238	0.949224	NA
ENSG00000268797	19	41307202	41404187	+	96986	575	CTC-490E21.12	0.011059	0.011059	0	0.0180966	1.14965	0.2012	1.00133	0.00192238	0.949224	NA
ENSG00000181031	17	62293	236045	-	173753	5953	RPH3AL	493.898	493.898	492.682	494.673	0.990472	-0.0138121	0.995262	-0.00685103	0.949231	0.974961
ENSG00000016602	1	87012761	87046437	+	33677	3649	CLCA4	7.17765	7.17765	6.58128	7.55716	1.02119	0.0302539	1.00409	0.00589276	0.949391	0.975073
ENSG00000112308	6	24705089	24721064	-	15976	4134	C6orf62	21307.8	21307.8	20243	21985.3	1.00471	0.00678329	1.00374	0.00538479	0.94951	0.975122
ENSG00000183426	16	15016659	15045915	+	29257	7275	NPIPA1	950.617	950.617	928.326	964.802	0.99181	-0.0118637	0.995366	-0.0067004	0.949542	0.975122
ENSG00000269417	2	85122209	85122345	-	137	54	AC022210.1	0.0838536	0.0838536	0.129461	0.0548307	0.897866	-0.155429	0.998383	-0.00233416	0.949576	NA
ENSG00000183791	18	44554573	44556449	-	1877	1877	TCEB3C	0.365825	0.365825	0.446179	0.31469	0.964839	-0.0516406	0.996773	-0.0046632	0.949616	NA
ENSG00000080345	2	152266397	152364527	+	98131	18166	RIF1	7676	7676	7627.17	7707.08	0.994554	-0.00787807	0.995964	-0.0058346	0.949645	0.975175
ENSG00000221983	19	18682540	18688360	+	5821	4306	UBA52	70994.7	70994.7	79440.2	65620.3	0.991776	-0.0119138	0.995384	-0.00667497	0.949813	0.975294
ENSG00000122483	1	93645476	93744287	+	98812	5633	CCDC18	908.45	908.45	906.199	909.882	1.00665	0.00955594	1.00438	0.00630044	0.949972	0.975405
ENSG00000186970	21	31812597	31813070	+	474	474	KRTAP15-1	0.0655944	0.0655944	0.0544813	0.0726665	1.14726	0.198189	1.00131	0.00189361	0.949982	NA
ENSG00000204702	6	29068386	29069658	+	1273	1273	OR2J1	0.13783	0.13783	0.17512	0.1141	1.10555	0.144767	1.00168	0.00242469	0.950031	NA
ENSG00000230062	6	46714654	46727243	+	12590	3692	ANKRD66	22.5265	22.5265	26.2063	20.1849	0.976868	-0.0337648	0.99616	-0.00555119	0.950081	0.975444
ENSG00000039068	16	68771128	68869451	+	98324	6154	CDH1	19163.9	19163.9	19384.5	19023.5	0.992871	-0.0103215	0.995549	-0.00643624	0.950142	0.975444
ENSG00000132128	1	46726868	46769280	-	42413	7668	LRRC41	11569.7	11569.7	11506.6	11609.8	1.0066	0.00948973	1.00436	0.0062695	0.950165	0.975444
ENSG00000101146	20	55926066	55954267	+	28202	5855	RAE1	5150.58	5150.58	5081.28	5194.67	1.00483	0.00694623	1.00377	0.00542238	0.950329	0.975486
ENSG00000182923	3	134204585	134293859	+	89275	10114	CEP63	2586.45	2586.45	2645.47	2548.89	0.99584	-0.00601362	0.996566	-0.00496272	0.950355	0.975486
ENSG00000126550	4	70916119	70924562	+	8444	3817	HTN1	0.445681	0.445681	0.48158	0.422836	0.962189	-0.055608	0.996963	-0.00438836	0.950389	NA
ENSG00000130385	X	50653784	50659607	+	5824	1179	BMP15	0.486138	0.486138	0.549486	0.445825	0.967592	-0.0475288	0.996718	-0.00474201	0.950408	NA
ENSG00000118705	20	35806813	35870022	+	63210	2815	RPN2	35805.6	35805.6	35829.1	35790.7	0.994744	-0.0076035	0.996065	-0.00568788	0.950418	0.975486
ENSG00000184022	1	248756052	248757100	-	1049	1049	OR2T10	1.59123	1.59123	2.64814	0.918647	1.05309	0.0746347	1.00258	0.00372223	0.950451	0.975486
ENSG00000106538	7	150035408	150038763	-	3356	1919	RARRES2	11869.7	11869.7	12307.3	11591.3	0.989508	-0.0152173	0.995374	-0.00668892	0.950464	0.975486
ENSG00000214841	7	34685709	34699772	-	14064	84	AC005493.1	0.0412701	0.0412701	0.0346749	0.0454671	1.14563	0.196135	1.0013	0.00187398	0.9505	NA
ENSG00000253787	5	67485704	67494235	+	8532	454	RP11-404L6.2	0.52584	0.52584	0.682524	0.426132	0.966472	-0.0492008	0.996788	-0.0046417	0.950565	NA
ENSG00000136237	7	22157856	22396763	-	238908	10245	RAPGEF5	2695.87	2695.87	2649.93	2725.1	0.992779	-0.0104556	0.995562	-0.00641681	0.950577	0.975538
ENSG00000169122	8	58907068	59116838	+	209771	4943	FAM110B	1009.72	1009.72	1089.6	958.885	0.991541	-0.0122558	0.995429	-0.00660977	0.950618	0.975538
ENSG00000204001	9	139648838	139652678	-	3841	2945	LCN8	30.3741	30.3741	32.3549	29.1135	1.01997	0.0285233	1.00403	0.00580726	0.950693	0.975562
ENSG00000171987	11	4592653	4599050	-	6398	654	C11orf40	0.218527	1.0518	0.27488	1.54621	0.94573	-0.0804999	0.997569	-0.00351077	0.95086	NA
ENSG00000205496	11	4976002	4976943	-	942	942	OR51A2	0.0221926	0.0221926	0	0.0363152	1.14449	0.194706	1.00129	0.00186032	0.95086	NA
ENSG00000259060	14	21051051	21077954	-	26904	2467	RNASE11	0.0221926	0.0221926	0	0.0363152	1.14449	0.194706	1.00129	0.00186032	0.95086	NA
ENSG00000188694	21	31653629	31655276	-	1648	1648	KRTAP24-1	0.111249	0.111249	0.178034	0.0687495	0.904023	-0.145568	0.99838	-0.0023389	0.950929	NA
ENSG00000166510	18	52568740	52626739	-	58000	5115	CCDC68	275.328	275.328	255.287	288.081	0.990418	-0.0138902	0.995418	-0.00662623	0.950967	0.97579
ENSG00000088826	20	4101627	4168394	+	66768	4943	SMOX	1017	1017	1044.21	999.687	0.992994	-0.0101437	0.995626	-0.00632359	0.951019	0.97579
ENSG00000178243	9	138235095	138238408	+	3314	1924	C9orf62	0.204785	0.593647	0.200019	0.844137	1.0617	0.0863721	1.00231	0.00333243	0.951123	NA
ENSG00000172199	11	56143100	56144029	+	930	930	OR8U1	0.0757991	0.0757991	0.169794	0.0159842	0.874394	-0.193645	0.998718	-0.00185018	0.951128	NA
ENSG00000122958	10	70883268	70932617	+	49350	3641	VPS26A	6613.76	6613.76	6625.24	6606.46	1.00435	0.00626528	1.00352	0.00506375	0.951176	0.975882
ENSG00000078269	6	158402888	158520208	+	117321	9985	SYNJ2	2413.81	2413.81	2325.59	2469.95	1.00513	0.00738819	1.00386	0.00556092	0.951212	0.975882
ENSG00000115239	2	53759810	54087170	-	327361	6505	GPR75-ASB3	309.982	309.982	312.776	308.204	1.00487	0.00701202	1.00375	0.00540395	0.951295	0.975915
ENSG00000186513	11	57957906	57958990	+	1085	1085	OR9Q2	0.100687	0.100687	0.100578	0.100756	1.13703	0.185264	1.00132	0.00190477	0.951328	NA
ENSG00000134262	1	114437370	114447823	-	10454	5864	AP4B1	2848.1	2848.1	2782.7	2889.73	0.993785	-0.00899397	0.995811	-0.00605612	0.951355	0.975924
ENSG00000249016	5	54252063	54253674	-	1612	441	RP11-45H22.3	0.100556	0.517194	0.0960018	0.785225	1.08659	0.119809	1.00183	0.00264127	0.951531	NA
ENSG00000189013	19	55236002	55325972	+	89971	1681	KIR2DL4	3.97403	3.97403	3.21172	4.45913	1.01878	0.0268494	1.00402	0.00578711	0.951567	0.976088
ENSG00000260970	9	122257653	122286403	+	28751	1463	RP11-295D22.1	0.0705599	0.348318	0.0543233	0.535406	1.1421	0.191695	1.00127	0.00183155	0.951619	NA
ENSG00000253903	8	26943694	26944766	+	1073	180	RP11-521M14.2	0.0589871	0.0589871	0.0366173	0.0732225	1.14156	0.191007	1.00127	0.00182498	0.951793	NA
ENSG00000179919	12	55614809	55615759	+	951	951	OR10A7	0.131767	0.687284	0.124831	1.04521	1.10211	0.140264	1.00161	0.00231831	0.951948	NA
ENSG00000165533	14	89290497	89344335	+	53839	3170	TTC8	2079.31	2079.31	2067.73	2086.67	1.00584	0.00840553	1.00407	0.00585445	0.951958	0.976436
ENSG00000170145	11	111473115	111601577	+	128463	9796	SIK2	4220.36	4220.36	4099.23	4297.44	0.995161	-0.0069987	0.996291	-0.00536091	0.952034	0.976438
ENSG00000103066	16	68279207	68294961	+	15755	4460	PLA2G15	2431.3	2431.3	2471.35	2405.81	1.0043	0.00618556	1.00346	0.00498875	0.952064	0.976438
ENSG00000115226	2	27714750	27718112	-	3363	1982	FNDC4	631.46	631.46	630.993	631.757	1.00828	0.0118927	1.00443	0.00637755	0.952389	0.97667
ENSG00000155858	5	157170703	157187717	+	17015	6584	LSM11	907.026	907.026	908.201	906.279	0.995595	-0.00636975	0.996496	-0.00506478	0.952393	0.97667
ENSG00000177275	1	248097071	248098057	+	987	987	OR2AJ1	0.479216	0.479216	0.575336	0.418049	0.971254	-0.0420795	0.996735	-0.00471784	0.952457	NA
ENSG00000144035	2	73867959	73869520	-	1562	947	NAT8	9.70416	9.70416	10.4206	9.24823	1.01399	0.0200501	1.00426	0.00613711	0.952476	0.976702
ENSG00000172538	10	50339199	50342053	-	2855	1401	FAM170B	0.770605	0.770605	0.764343	0.774589	1.02465	0.035136	1.00354	0.00509921	0.952478	NA
ENSG00000184566	11	33902189	33903338	+	1150	1150	AC132216.1	0.129983	0.129983	0.129868	0.130057	1.06477	0.0905394	1.00214	0.00308153	0.952544	NA
ENSG00000143595	1	154293566	154297801	+	4236	2292	AQP10	2.95394	8.54178	17.3777	2.91892	1.01752	0.0250609	1.004	0.00575506	0.952578	0.976739
ENSG00000204439	6	31626075	31628549	-	2475	2475	C6orf47	2652.85	2652.85	2540.13	2724.58	1.00391	0.0056287	1.00325	0.00467439	0.952662	0.976739
ENSG00000205442	9	24542950	24545944	-	2995	1287	IZUMO3	0.986736	0.986736	1.317	0.77657	1.03858	0.0546063	1.00286	0.0041241	0.952667	0.976739
ENSG00000258864	5	112162910	112203279	+	40370	694	CTC-554D6.1	0.230828	0.230828	0.251699	0.217546	1.03508	0.0497381	1.003	0.00432355	0.952686	NA
ENSG00000132423	6	99817276	99842080	-	24805	1458	COQ3	869.515	869.515	868.911	869.9	0.99429	-0.00826199	0.996023	-0.00574956	0.952845	0.976812
ENSG00000138050	2	39963200	40006407	-	43208	3823	THUMPD2	1511.46	1511.46	1522.15	1504.65	0.995033	-0.00718322	0.996272	-0.00538901	0.95288	0.976812
ENSG00000218336	4	183065140	183724177	+	659038	11983	TENM3	1132.5	1132.5	1178	1103.55	0.986511	-0.0195929	0.995779	-0.00610276	0.952892	0.976812
ENSG00000253206	8	50448945	50466973	-	18029	407	RP11-738G5.2	0.0840847	0.0840847	0.0661017	0.0955284	1.13648	0.184577	1.00125	0.00179853	0.952911	NA
ENSG00000248369	4	133356957	133368390	-	11434	464	RP11-62N21.1	0.0856437	0.0856437	0.0495055	0.108641	1.13805	0.186567	1.00124	0.00178255	0.952912	NA
ENSG00000244057	1	152573138	152573562	+	425	425	LCE3C	0.12989	0.490976	0.129157	0.721224	1.12729	0.172863	1.00131	0.00189418	0.952964	NA
ENSG00000164611	5	159848829	159855748	+	6920	2010	PTTG1	4893.32	4893.32	4430.11	5188.09	1.00717	0.0103141	1.00427	0.00614442	0.953116	0.976987
ENSG00000052841	11	43380482	43516483	+	136002	11284	TTC17	9284.79	9284.79	9013.29	9457.56	1.00364	0.00524098	1.00308	0.00443572	0.953225	0.977003
ENSG00000112715	6	43737921	43754224	+	16304	14431	VEGFA	28073.3	28073.3	27336.6	28542	0.992127	-0.0114031	0.995682	-0.00624276	0.95325	0.977003
ENSG00000236294	7	113091127	113091457	+	331	331	TSRM	0.0403596	0.0403596	0.0840482	0.0125577	0.879552	-0.18516	0.998775	-0.0017691	0.953267	NA
ENSG00000220201	19	10415479	10420556	-	5078	2431	ZGLP1	269.49	269.49	275.444	265.702	0.990362	-0.0139717	0.995634	-0.00631244	0.953286	0.977003
ENSG00000177693	15	102462245	102463298	-	1054	1054	OR4F4	0.0266537	0.0266537	0.0216623	0.02983	1.1367	0.184855	1.00122	0.00176618	0.953344	NA
ENSG00000231068	21	32090843	32091095	-	253	253	KRTAP21-3	0.0431215	0.0431215	0.0606478	0.0319685	1.1367	0.184855	1.00122	0.00176618	0.953344	NA
ENSG00000124201	20	47854483	47894963	-	40481	9340	ZNFX1	8822.44	8822.44	8316.32	9144.52	0.994692	-0.00767808	0.996172	-0.00553341	0.953398	0.977065
ENSG00000258064	12	72067984	72092748	+	24765	771	RP11-293I14.2	0.0184867	0.0184867	0	0.0302509	1.13616	0.184167	1.00122	0.00175961	0.953517	NA
ENSG00000267880	19	51377552	51378040	-	489	60	AC037199.1	0.016227	0.151438	0.347686	0.0265534	1.13616	0.184167	1.00122	0.00175961	0.953517	NA
ENSG00000164609	5	159828648	159848718	-	20071	5082	SLU7	5266.72	5266.72	5382.35	5193.13	1.00425	0.00612315	1.0034	0.00489893	0.953519	0.97709
ENSG00000092148	14	31569318	31677010	-	107693	12417	HECTD1	12866.5	12866.5	12867	12866.2	1.00446	0.00641791	1.0035	0.00503677	0.953526	0.97709
ENSG00000175018	10	127265091	127371713	-	106623	1308	TEX36	2.24619	2.24619	2.70218	1.95601	1.02497	0.0355764	1.0034	0.00489476	0.95366	0.977119
ENSG00000197405	19	47793280	47825323	+	32044	2951	C5AR1	1325.89	1325.89	1215.93	1395.86	1.0075	0.0107835	1.00426	0.00613852	0.953692	0.977119
ENSG00000205281	15	82635130	82641706	-	6577	1808	GOLGA6L10	36.0297	36.0297	35.5728	36.3204	1.01758	0.0251365	1.00386	0.00556189	0.953751	0.977119
ENSG00000188760	2	220408385	220415317	+	6933	2578	TMEM198	444.235	444.235	474.042	425.267	1.00932	0.0133833	1.00434	0.00624867	0.953769	0.977119
ENSG00000255472	14	21500977	21502054	+	1078	492	RP11-998D10.1	0.0969493	0.0969493	0.0984975	0.0959641	0.907842	-0.139487	0.998497	-0.00216976	0.953832	NA
ENSG00000135838	1	182758428	182799519	+	41092	4975	NPL	1299.61	1299.61	1223.66	1347.95	1.00664	0.00954623	1.00414	0.00595532	0.953855	0.977119
ENSG00000104213	8	17433942	17501580	+	67639	2409	PDGFRL	1665.63	1665.63	1700.76	1643.27	0.992055	-0.0115078	0.995726	-0.00617869	0.953864	0.977119
ENSG00000265818	6	8015959	8102763	-	86805	768	EEF1E1-BLOC1S5	0.141391	0.141391	0.184199	0.114149	0.931676	-0.1021	0.99813	-0.00270086	0.954007	NA
ENSG00000235608	4	1396720	1400119	-	3400	1236	NKX1-1	0.389254	0.389254	0.427536	0.364892	0.972442	-0.0403154	0.996833	-0.00457669	0.954057	NA
ENSG00000180219	12	100041531	100043824	+	2294	1796	FAM71C	0.840649	0.840649	0.989436	0.745966	0.978707	-0.0310517	0.996473	-0.00509772	0.954134	NA
ENSG00000170476	5	138723169	138725770	-	2602	2273	MZB1	1463.46	1463.46	1287.89	1575.19	1.01589	0.02275	1.00392	0.00564731	0.954307	0.97752
ENSG00000131864	19	57630506	57643294	+	12789	3894	USP29	0.845564	2.1788	0.807238	3.05162	0.972953	-0.0395581	0.996836	-0.0045718	0.954361	NA
ENSG00000125903	20	207899	210527	+	2629	698	DEFB129	0.103713	0.687006	0.131754	1.04035	1.1115	0.15251	1.00137	0.00198125	0.954388	NA
ENSG00000184698	11	5410607	5411664	+	1058	1058	OR51M1	0.228171	0.228171	0.310741	0.175626	0.934146	-0.0982793	0.998111	-0.00272818	0.954438	NA
ENSG00000268172	1	144989309	144991365	+	2057	2057	AL590452.1	17.5816	17.5816	17.872	17.3969	1.01094	0.0157	1.00421	0.00605978	0.954681	0.97784
ENSG00000101654	18	13726659	13764557	+	37899	6982	RNMT	5084.82	5084.82	4948.48	5171.59	0.995905	-0.00592022	0.996713	-0.00475035	0.954723	0.97784
ENSG00000205927	21	34398153	34401504	+	3352	3352	OLIG2	3.48928	6.7822	3.6802	8.75619	0.9837	-0.0237094	0.996195	-0.00550032	0.954784	0.97785
ENSG00000181693	11	56057529	56058566	-	1038	1038	OR8H1	0.0583208	0.0583208	0.149968	0	0.88352	-0.178666	0.998817	-0.00170704	0.954904	NA
ENSG00000120306	5	139554227	139661637	+	107411	2183	CYSTM1	4222.04	4222.04	4089.19	4306.58	0.994338	-0.00819145	0.996147	-0.00557003	0.954995	0.977932
ENSG00000172349	15	81451916	81605104	+	153189	10875	IL16	1405.44	1405.44	1324.97	1456.65	0.992297	-0.0111568	0.995836	-0.0060192	0.955023	0.977932
ENSG00000111696	12	104164231	104234975	-	70745	8722	NT5DC3	1121.41	1121.41	1043.3	1171.11	1.00477	0.00686673	1.00357	0.00514638	0.955046	0.977932
ENSG00000068912	2	54014181	54045956	+	31776	2592	ERLEC1	6058.9	6058.9	6116.99	6021.93	0.996143	-0.00557516	0.996843	-0.00456152	0.95508	0.977932
ENSG00000185254	X	153498930	153523796	-	24867	1779	TEX28	0.394531	0.394531	0.472072	0.345188	1.03652	0.051752	1.00272	0.00391407	0.955096	NA
ENSG00000206203	22	19118321	19120134	+	1814	1814	TSSK2	2.43879	2.43879	1.65815	2.93555	0.983124	-0.0245553	0.996276	-0.00538258	0.955137	0.977932
ENSG00000182899	3	197676858	197683481	+	6624	2977	RPL35A	86307.5	86307.5	94132.1	81328.1	0.993431	-0.00950795	0.995972	-0.00582323	0.955175	0.977932
ENSG00000088782	20	138111	139804	+	1694	514	DEFB127	0.190633	0.523943	0.153314	0.759798	1.08964	0.123854	1.00155	0.0022359	0.955368	NA
ENSG00000158578	X	55035488	55057497	-	22010	2134	ALAS2	11.365	42.453	14.1012	60.4951	1.01289	0.018483	1.00402	0.00578111	0.955406	0.978115
ENSG00000122406	1	93297582	93307481	+	9900	2890	RPL5	122656	122656	135923	114213	0.99457	-0.00785562	0.996234	-0.00544338	0.955484	0.978142
ENSG00000185264	22	37387163	37403882	-	16720	1152	TEX33	0.665186	0.848312	1.21376	0.615753	0.967757	-0.047283	0.997216	-0.00402258	0.955658	NA
ENSG00000143367	1	151512781	151556059	+	43279	4017	TUFT1	2766.77	2766.77	2706.94	2804.85	0.995667	-0.00626492	0.996632	-0.00486688	0.955691	0.978302
ENSG00000180872	6	50011288	50016364	-	5077	342	DEFB112	0.00976814	0.00976814	0	0.0159842	1.12892	0.17494	1.00116	0.00167144	0.955843	NA
ENSG00000198965	1	158449668	158450675	+	1008	1008	OR10R2	0.00976814	0.00976814	0	0.0159842	1.12892	0.17494	1.00116	0.00167144	0.955843	NA
ENSG00000206047	8	6835171	6837602	-	2432	486	DEFA1	0.0047937	0.0047937	0	0.00784424	1.12892	0.17494	1.00116	0.00167144	0.955843	NA
ENSG00000224336	Y	9374241	9384693	-	10453	777	FAM197Y1	0.0153372	0.0153372	0	0.0250972	1.12892	0.17494	1.00116	0.00167144	0.955843	NA
ENSG00000264545	9	21802635	22032985	+	230351	935	RP11-145E5.5	0.00791519	0.00791519	0	0.0129521	1.12892	0.17494	1.00116	0.00167144	0.955843	NA
ENSG00000244025	21	31863782	31864275	-	494	494	KRTAP19-3	0.126865	0.126865	0.0949899	0.147149	1.11863	0.161737	1.00123	0.00178056	0.955874	NA
ENSG00000148572	10	64893050	64914783	+	21734	1850	NRBF2	2055.49	2055.49	2113.09	2018.85	0.996427	-0.0051633	0.997017	-0.00431014	0.955888	0.97845
ENSG00000189410	1	21046225	21059330	-	13106	4423	SH2D5	73.7515	73.7515	77.1421	71.5938	1.00875	0.0125624	1.00412	0.00593569	0.956078	0.978508
ENSG00000154265	17	67240452	67323385	-	82934	13161	ABCA5	1613.61	1613.61	1521.02	1672.53	1.00735	0.0105697	1.00406	0.00584975	0.95611	0.978508
ENSG00000159899	9	35792151	35809729	+	17579	3865	NPR2	1821.97	1821.97	1775.77	1851.37	0.993435	-0.00950318	0.996044	-0.00571858	0.956231	0.978508
ENSG00000137513	11	78147007	78285919	-	138913	3153	NARS2	3013.11	3013.11	3217.82	2882.83	0.994598	-0.00781404	0.996281	-0.00537478	0.956257	0.978508
ENSG00000143196	1	168664697	168698502	-	33806	1786	DPT	377.359	377.359	357.758	389.832	1.0141	0.0202065	1.00383	0.00551955	0.956272	0.978508
ENSG00000139618	13	32889611	32973805	+	84195	11269	BRCA2	905.813	905.813	877.812	923.632	0.991995	-0.0115946	0.995926	-0.0058897	0.956278	0.978508
ENSG00000067334	1	94333373	94345474	-	12102	5985	DNTTIP2	6861.19	6861.19	7182.06	6657	0.996501	-0.00505753	0.997069	-0.00423537	0.956362	0.978508
ENSG00000130810	19	10216965	10225414	+	8450	3689	PPAN	1381.31	1381.31	1566.92	1263.2	0.991113	-0.0128792	0.995934	-0.00587797	0.956505	0.978508
ENSG00000237441	6	33259431	33267101	-	7671	4636	RGL2	10320.3	10320.3	10140.1	10435.1	0.994077	-0.00856977	0.996176	-0.00552687	0.956575	0.978508
ENSG00000255012	11	56380031	56380978	-	948	948	OR5M1	0.0741145	0.0741145	0.0532425	0.0873967	1.12656	0.17193	1.00114	0.00164267	0.956602	NA
ENSG00000155307	21	15857549	15955723	-	98175	3152	SAMSN1	811.501	811.501	762.283	842.821	1.00856	0.012297	1.00407	0.00586367	0.956603	0.978508
ENSG00000184634	X	70338406	70362303	+	23898	7424	MED12	5005.98	5005.98	4826.46	5120.23	1.00425	0.00612108	1.0033	0.00475979	0.956611	0.978508
ENSG00000172188	11	55370830	55371874	-	1045	1045	OR4C11	0.0371909	0.0371909	0.0187533	0.0489239	1.12651	0.171866	1.00114	0.00164207	0.956618	NA
ENSG00000168175	14	55518349	55536910	+	18562	6988	MAPK1IP1L	6954.71	6954.71	6658.03	7143.5	1.00325	0.00468433	1.00278	0.00400771	0.956627	0.978508
ENSG00000183072	5	172659112	172662360	-	3249	2094	NKX2-5	36.4722	59.1639	36.934	73.3102	0.984005	-0.0232622	0.99638	-0.0052319	0.956665	0.978508
ENSG00000183960	3	19189946	19577138	+	387193	6232	KCNH8	171.665	171.665	180.352	166.137	0.987544	-0.0180825	0.99612	-0.00560863	0.956669	0.978508
ENSG00000205047	16	87731749	87739290	-	7542	6938	FLJ00104	323.978	323.978	314.082	330.276	1.00683	0.00981759	1.00396	0.00570134	0.956788	0.978577
ENSG00000124194	20	42875887	42909013	+	33127	2737	GDAP1L1	17.1258	34.1183	30.2772	36.5626	0.987252	-0.0185097	0.996161	-0.00554916	0.956855	0.978592
ENSG00000273217	5	130761584	131132676	-	371093	6393	CTC-432M15.3	0.0285824	0.0285824	0.0734977	0	0.888308	-0.170869	0.998869	-0.00163253	0.95687	NA
ENSG00000130202	19	45349432	45392485	+	43054	3747	PVRL2	12797.3	12797.3	13498.2	12351.3	0.995139	-0.00703055	0.996476	-0.00509231	0.956926	0.978612
ENSG00000268133	19	57874934	57909952	+	35019	456	AC003002.4	0.0412337	0.0412337	0.0218072	0.053596	1.12549	0.170554	1.00113	0.00162953	0.956949	NA
ENSG00000173585	3	45927996	45944667	+	16672	2807	CCR9	8.8239	8.8239	8.10729	9.27992	0.986179	-0.020079	0.996257	-0.00541075	0.957009	0.978619
ENSG00000142686	1	36179476	36185073	-	5598	3629	C1orf216	2037.93	2037.93	2083.29	2009.07	0.995989	-0.00579779	0.996822	-0.00459218	0.957074	0.978619
ENSG00000204131	X	71130938	71363424	+	232487	5001	NHSL2	171.667	171.667	153.543	183.2	1.00809	0.0116285	1.00402	0.00578721	0.957098	0.978619
ENSG00000099840	19	2096380	2099592	+	3213	2818	IZUMO4	217.785	217.785	220.79	215.873	0.991439	-0.0124047	0.995998	-0.00578541	0.957193	0.978619
ENSG00000101405	20	3052266	3053163	+	898	513	OXT	11.966	11.966	12.554	11.5918	0.989066	-0.0158613	0.996082	-0.00566373	0.95723	0.978619
ENSG00000184304	14	30045687	30661104	-	615418	5177	PRKD1	940.62	940.62	924.513	950.87	1.00626	0.00900271	1.00385	0.00554381	0.957244	0.978619
ENSG00000273303	3	44607051	44635665	+	28615	476	RP11-944L7.5	0.0266891	0.0266891	0.0183363	0.0320044	1.12443	0.169188	1.00112	0.00161647	0.957294	NA
ENSG00000214866	2	3751453	3836122	+	84670	1295	DCDC2C	1.80714	1.80714	2.06828	1.64097	0.97695	-0.0336429	0.996918	-0.00445365	0.957344	0.978625
ENSG00000057657	6	106534195	106557814	+	23620	6369	PRDM1	1105.65	1105.65	969.803	1192.1	1.00734	0.0105541	1.00396	0.00570417	0.957364	0.978625
ENSG00000270024	8	67579831	67772707	+	192877	2970	C8orf44-SGK3	14.6648	14.6648	14.8229	14.5642	0.994265	-0.00829784	0.996265	-0.00539884	0.957405	0.978625
ENSG00000214642	6	49936390	49937338	-	949	249	DEFB113	0.0147951	0.0147951	0	0.0242101	1.12385	0.168446	1.00112	0.00160938	0.957481	NA
ENSG00000189067	16	11641853	11730237	-	88385	4784	LITAF	9684.84	9684.84	9454.01	9831.74	0.995083	-0.00711161	0.996484	-0.00508202	0.957489	0.978658
ENSG00000134516	5	169064251	169510386	+	446136	12816	DOCK2	1666.69	1666.69	1568.72	1729.03	1.00827	0.0118793	1.00397	0.00572217	0.957639	0.978759
ENSG00000204695	6	29274403	29275519	+	1117	1117	OR14J1	0.128076	0.378059	0.160337	0.516609	1.10002	0.137531	1.0013	0.00187747	0.957707	NA
ENSG00000267987	9	124103625	124110410	+	6786	180	AL161784.1	10.2261	10.2261	6.82916	12.3877	1.01489	0.0213165	1.00361	0.00520433	0.957726	0.978795
ENSG00000175718	X	114423963	114427431	+	3469	3469	RBMXL3	0.516147	0.661535	0.708717	0.63151	1.03896	0.0551413	1.00239	0.00343899	0.957786	NA
ENSG00000253506	17	59667794	59668563	-	770	770	NACA2	21.4082	21.4082	22.8666	20.4801	1.00925	0.0132891	1.00395	0.00568581	0.957832	0.978851
ENSG00000182070	11	5172239	5207612	-	35374	1779	OR52A1	0.140767	0.140767	0.135357	0.144209	0.899964	-0.152061	0.998808	-0.00172031	0.957883	NA
ENSG00000130635	9	137533620	137736686	+	203067	11186	COL5A1	30494	30494	29439.5	31165.1	1.0104	0.0149251	1.0039	0.00561102	0.957908	0.978875
ENSG00000008226	3	38080696	38165516	+	84821	8338	DLEC1	388.545	388.545	380.291	393.798	0.991152	-0.0128223	0.996085	-0.00565961	0.958085	0.979003
ENSG00000255104	17	15603006	15648092	+	45087	4387	ZNF286A	0.0734873	0.0734873	0.0884073	0.0639927	1.12155	0.165499	1.0011	0.00158122	0.958224	NA
ENSG00000269117	20	31823091	31823387	+	297	297	AL121901.1	0.0838639	0.0838639	0.152487	0.0401944	0.891724	-0.165331	0.998906	-0.00157962	0.958266	NA
ENSG00000268716	12	52922915	52922980	+	66	66	AC055736.1	0.0520569	0.0520569	0.0525432	0.0517475	1.11334	0.154897	1.00116	0.00166659	0.958269	NA
ENSG00000258436	14	21058352	21058982	-	631	631	RNASE12	0.0899581	0.0899581	0.11424	0.074506	1.12102	0.164811	1.00109	0.00157465	0.958398	NA
ENSG00000197376	12	48901137	48923680	+	22544	3097	OR8S1	4.99891	4.99891	5.15597	4.89896	0.984167	-0.0230246	0.996567	-0.00496174	0.958465	0.979338
ENSG00000196323	11	130096572	130184581	-	88010	10801	ZBTB44	6927.23	6927.23	6717.6	7060.63	1.00477	0.00686171	1.00342	0.00492729	0.95862	0.979444
ENSG00000112365	6	109783797	109804440	-	20644	5519	ZBTB24	1615.42	1615.42	1579.32	1638.39	0.996461	-0.00511479	0.997101	-0.00418823	0.958693	0.979465
ENSG00000079482	X	67262186	67653755	-	391570	8224	OPHN1	914.919	914.919	810.295	981.497	1.00555	0.00797779	1.00362	0.00521326	0.958781	0.979502
ENSG00000105514	19	11432722	11456946	-	24225	4417	RAB3D	5318.83	5318.83	4668.98	5732.38	0.993999	-0.00868348	0.996312	-0.00533021	0.958935	0.979599
ENSG00000267985	7	72459478	72464996	+	5519	78	AC005488.1	6.8497	6.8497	7.28036	6.57565	1.0131	0.0187776	1.0036	0.00518255	0.959028	0.979599
ENSG00000125788	20	123010	126392	+	3383	655	DEFB126	65.5622	65.5622	71.225	61.9586	0.980937	-0.027768	0.996851	-0.0045507	0.959031	0.979599
ENSG00000262526	17	7143746	7147954	-	4209	776	CTD-2545G14.7	0.0279301	0.0279301	0.0190149	0.0336034	1.11832	0.161328	1.00107	0.00154136	0.959276	NA
ENSG00000269179	19	50412758	50461648	-	48891	575	CTC-326K19.6	0.0317645	0.0317645	0.0189031	0.039949	1.11832	0.161328	1.00107	0.00154136	0.959276	NA
ENSG00000249209	21	34956993	35284635	-	327643	572	AP000304.12	0.589163	0.589163	0.701705	0.517545	1.02128	0.0303847	1.00301	0.00433706	0.959376	NA
ENSG00000198089	22	31884674	32014572	+	129899	12038	SFI1	2443.17	2443.17	2414.74	2461.27	0.995389	-0.00666711	0.996672	-0.00480894	0.959464	0.979989
ENSG00000184967	12	132628993	132637013	+	8021	2024	NOC4L	1708.7	1708.7	1760.45	1675.77	0.995356	-0.0067155	0.996669	-0.00481293	0.959644	0.980112
ENSG00000147596	8	70963886	70983928	-	20043	2443	PRDM14	2.57405	2.57405	2.69319	2.49823	1.01632	0.023354	1.00329	0.0047438	0.959688	0.980112
ENSG00000137251	6	54172657	54254950	+	82294	2155	TINAG	0.516026	0.516026	0.664913	0.42128	1.04124	0.0582983	1.00215	0.00309821	0.959702	NA
ENSG00000182854	15	102358366	102359350	+	985	985	OR4F15	0.105578	0.105578	0.135902	0.0862802	1.09742	0.134111	1.00122	0.00175273	0.959751	NA
ENSG00000145414	4	164031225	164088073	-	56849	4808	NAF1	839.627	839.627	832.623	844.083	0.995843	-0.00600957	0.996849	-0.00455333	0.959756	0.980128
ENSG00000196098	3	98072698	98073663	+	966	966	OR5K4	0.089834	0.089834	0.142721	0.0561786	0.897445	-0.156105	0.998926	-0.00154991	0.959757	NA
ENSG00000166148	12	63539014	63544722	-	5709	1678	AVPR1A	69.4587	69.4587	66.1717	71.5505	0.989162	-0.0157213	0.996356	-0.00526642	0.959845	0.980166
ENSG00000186400	1	158548709	158549689	-	981	981	OR10X1	0.112422	0.112422	0.238848	0.0319685	0.895747	-0.158837	0.998949	-0.00151756	0.959904	NA
ENSG00000128519	7	122634759	122635754	-	996	996	TAS2R16	0.13313	0.13313	0.228291	0.0725727	0.929834	-0.104954	0.99855	-0.00209305	0.959939	NA
ENSG00000168795	9	37438111	37465396	-	27286	4627	ZBTB5	2977.2	2977.2	3021.78	2948.83	0.995924	-0.00589177	0.99689	-0.00449357	0.959988	0.980234
ENSG00000167380	19	44669226	44682534	+	13309	6922	ZNF226	1701.19	1701.19	1697.2	1703.73	1.00418	0.00602113	1.00315	0.00454266	0.960036	0.980234
ENSG00000120903	8	27317279	27337400	-	20122	4808	CHRNA2	2.06649	2.06649	2.2828	1.92884	0.982539	-0.0254133	0.996856	-0.00454311	0.960067	0.980234
ENSG00000152954	6	24126350	24155128	+	28779	4067	NRSN1	6.83765	28.6129	32.2909	26.2724	0.987623	-0.0179673	0.996499	-0.00506046	0.96016	0.980276
ENSG00000176495	11	59131885	59132921	+	1037	1037	OR5AN1	0.12608	0.12608	0.153975	0.108328	1.06271	0.0877433	1.00162	0.00233303	0.960347	NA
ENSG00000112541	6	165740776	166400091	-	659316	10384	PDE10A	374.301	374.301	327.478	404.098	0.99261	-0.0107009	0.996318	-0.00532169	0.960547	0.980612
ENSG00000073584	17	38781214	38804760	-	23547	11023	SMARCE1	5231.71	5231.71	5330.87	5168.62	0.996768	-0.004671	0.997314	-0.00388053	0.960665	0.980612
ENSG00000187242	17	39017555	39023462	-	5908	1867	KRT12	25.5056	25.5056	22.9701	27.119	1.0193	0.0275748	1.00299	0.00430714	0.960692	0.980612
ENSG00000205029	11	55606228	55607214	+	987	987	OR5D16	0.0453662	0.0453662	0.0336797	0.0528031	1.11382	0.155521	1.00103	0.00148588	0.960741	NA
ENSG00000119684	14	75480467	75518235	-	37769	8363	MLH3	2265.69	2265.69	2255.56	2272.13	0.996847	-0.00455658	0.99736	-0.00381376	0.960748	0.980612
ENSG00000110911	12	51373184	51422349	-	49166	9823	SLC11A2	7924.63	7924.63	7931.09	7920.51	0.996193	-0.0055025	0.997031	-0.00429038	0.960748	0.980612
ENSG00000173193	3	122399465	122449687	+	50223	10495	PARP14	22022.3	22022.3	20372	23072.5	0.994211	-0.00837591	0.996479	-0.0050883	0.960934	0.980646
ENSG00000170579	18	3496030	4455335	-	959306	12109	DLGAP1	737.078	737.078	770.91	715.548	1.01011	0.0145172	1.00359	0.00517073	0.960936	0.980646
ENSG00000142444	19	11039409	11044211	+	4803	1863	C19orf52	1613.7	1613.7	1724.99	1542.88	1.00453	0.00651363	1.00324	0.00466287	0.960937	0.980646
ENSG00000182776	X	51793956	51797351	-	3396	2369	RP11-114H20.1	0.0285239	0.0285239	0.0733473	0	0.898468	-0.15446	0.998978	-0.00147574	0.961008	NA
ENSG00000163584	3	170582664	170588272	-	5609	2326	RPL22L1	5077.53	5077.53	5534.22	4786.9	0.993872	-0.00886797	0.996447	-0.00513431	0.961111	0.98077
ENSG00000174915	11	448268	491393	+	43126	6107	PTDSS2	2580.16	2580.16	2778.08	2454.21	1.00456	0.00656755	1.00324	0.00466374	0.961176	0.980784
ENSG00000197535	15	52599480	52821247	-	221768	13007	MYO5A	2509.22	2509.22	2323.69	2627.29	0.995039	-0.0071743	0.996662	-0.00482336	0.961282	0.980791
ENSG00000183549	16	20420856	20452658	+	31803	3963	ACSM5	72.5907	72.5907	71.7094	73.1515	0.993029	-0.0100925	0.996397	-0.0052074	0.961287	0.980791
ENSG00000268046	18	8336437	8337038	-	602	174	AP001094.1	0.157305	0.518391	0.141964	0.757936	1.06523	0.0911641	1.0015	0.00215997	0.961517	NA
ENSG00000183706	15	22382382	22383507	+	1126	1126	OR4N4	0.0870528	0.0870528	0.204828	0.0121051	0.899748	-0.152406	0.998991	-0.00145611	0.961526	NA
ENSG00000125868	20	17550508	17590564	+	40057	3851	DSTN	21796	21796	22487.9	21355.7	1.00338	0.00486326	1.00274	0.00394563	0.961704	0.981141
ENSG00000111843	6	10723148	10731362	+	8215	1321	TMEM14C	11260.9	11260.9	11520.5	11095.7	1.00381	0.00547983	1.00294	0.00423282	0.961734	0.981141
ENSG00000159123	X	72091859	72163653	-	71795	1853	DMRTC1	1.15966	1.15966	1.26292	1.09395	0.974082	-0.0378852	0.997517	-0.00358643	0.961834	0.98119
ENSG00000123342	12	56229217	56236750	-	7534	4672	MMP19	1340.25	1340.25	1297.97	1367.16	0.993451	-0.00947873	0.996473	-0.00509736	0.961923	0.981228
ENSG00000129864	Y	16097652	16098393	-	742	550	VCY	0.00688312	0.00688312	0	0.0112633	1.10961	0.150047	1.00099	0.00143357	0.962122	NA
ENSG00000176679	Y	3447082	3448082	+	1001	1001	TGIF2LY	0.00688312	0.00688312	0	0.0112633	1.10961	0.150047	1.00099	0.00143357	0.962122	NA
ENSG00000205944	Y	25365594	25437503	+	71910	4163	DAZ2	0.00818143	0.00818143	0	0.0133878	1.10961	0.150047	1.00099	0.00143357	0.962122	NA
ENSG00000230178	5	180794269	180795263	+	995	995	OR4F3	0.00809495	0.00809495	0	0.0132463	1.10961	0.150047	1.00099	0.00143357	0.962122	NA
ENSG00000236371	X	120111460	120119642	-	8183	1589	CT47A1	0.00632122	0.00632122	0	0.0103438	1.10961	0.150047	1.00099	0.00143357	0.962122	NA
ENSG00000268708	9	44325916	44326077	-	162	162	BX088651.2	0.00688312	0.00688312	0	0.0112633	1.10961	0.150047	1.00099	0.00143357	0.962122	NA
ENSG00000268714	5	115358088	115394625	+	36538	420	CTD-2287O16.3	0.00818143	0.00818143	0	0.0133878	1.10961	0.150047	1.00099	0.00143357	0.962122	NA
ENSG00000269741	19	51499274	51512837	-	13564	1933	KLK9	0.00986754	0.00986754	0	0.0161469	1.10961	0.150047	1.00099	0.00143357	0.962122	NA
ENSG00000163625	4	85590704	85887544	-	296841	16915	WDFY3	4122.81	4122.81	3996.65	4203.09	1.0043	0.00618804	1.00311	0.0044781	0.962146	0.981298
ENSG00000183688	17	289769	295730	-	5962	3621	FAM101B	1128.29	1128.29	1094.39	1149.86	0.994712	-0.00764939	0.996646	-0.00484712	0.962202	0.981298
ENSG00000129055	3	134196548	134205558	-	9011	2359	ANAPC13	4501.59	4501.59	4675.42	4390.97	0.996435	-0.00515192	0.997187	-0.00406364	0.962235	0.981298
ENSG00000198912	1	3805689	3816857	-	11169	4388	C1orf174	2667.3	2667.3	2676.59	2661.38	1.00351	0.0050527	1.00279	0.00401245	0.962346	0.981298
ENSG00000145020	3	49454211	49460186	-	5976	4561	AMT	1746.75	1746.75	1808.25	1707.6	0.99194	-0.011675	0.996486	-0.00507911	0.962359	0.981298
ENSG00000151240	10	320130	735683	-	415554	10003	DIP2C	2354.08	2354.08	2295.96	2391.06	1.00475	0.00683008	1.00323	0.0046471	0.962432	0.981298
ENSG00000157110	8	30241944	30429778	+	187835	8982	RBPMS	3166.39	3166.39	3134.57	3186.65	0.993056	-0.010053	0.996497	-0.00506243	0.962438	0.981298
ENSG00000005810	13	77618792	77901185	-	282394	15943	MYCBP2	6341.1	6341.1	6296.93	6369.21	0.995169	-0.00698676	0.996759	-0.00468345	0.962467	0.981298
ENSG00000162430	1	26126667	26144713	+	18047	4421	SEPN1	8544.56	8544.56	8156.51	8791.51	1.00323	0.00465079	1.00264	0.00380545	0.962515	0.981298
ENSG00000221823	2	68405989	68483369	-	77381	3363	PPP3R1	4547.91	4547.91	4310.04	4699.28	0.997379	-0.00378667	0.997717	-0.00329806	0.962543	0.981298
ENSG00000250021	15	90377540	90456114	-	78575	2673	C15orf38-AP3S2	14.7594	14.7594	13.6866	15.442	1.0072	0.0103444	1.0035	0.00504758	0.962612	0.981298
ENSG00000144824	3	111451344	111695364	+	244021	12109	PHLDB2	1566.38	1566.38	1466.32	1630.05	0.99231	-0.0111379	0.996507	-0.00504785	0.962638	0.981298
ENSG00000177479	3	48956254	49023815	+	67562	8017	ARIH2	7127.8	7127.8	7029.29	7190.48	0.997127	-0.00415114	0.997563	-0.00352052	0.962692	0.981298
ENSG00000203876	10	111701029	111713649	-	12621	1663	RP11-451M19.3	35.1205	35.1205	35.1749	35.0859	0.992567	-0.0107632	0.996517	-0.00503389	0.962749	0.981298
ENSG00000257127	12	92815307	92824778	+	9472	6810	CLLU1	3.97821	3.97821	3.30447	4.40695	1.01563	0.0223723	1.003	0.00432237	0.962785	0.981298
ENSG00000243749	1	35447136	35450954	-	3819	922	ZMYM6NB	449.066	449.066	457.516	443.689	1.00587	0.00844653	1.00341	0.0049047	0.962822	0.981298
ENSG00000204501	1	13421176	13428191	+	7016	1863	PRAMEF9	0.0601396	0.0601396	0.064292	0.0574971	0.903157	-0.146951	0.999027	-0.00140399	0.962903	NA
ENSG00000223874	2	217735495	217736362	+	868	393	AC007557.1	0.178782	0.178782	0.200736	0.164812	0.958593	-0.06101	0.998175	-0.00263566	0.962964	NA
ENSG00000172179	6	22287480	22297730	-	10251	1354	PRL	7.1259	10.1033	6.86215	12.1658	0.984865	-0.0220016	0.99701	-0.00431976	0.962964	0.981389
ENSG00000138316	10	72432559	72522197	+	89639	5269	ADAMTS14	1404.27	1404.27	1408.11	1401.83	1.00797	0.0114474	1.00347	0.00499103	0.963015	0.981389
ENSG00000227152	1	248604508	248605434	+	927	927	OR2T7	0.185975	0.185975	0.207762	0.17211	1.06847	0.0955507	1.00135	0.00194673	0.96307	NA
ENSG00000241128	1	247886401	247887345	-	945	945	OR14A2	0.207676	0.207676	0.257719	0.17583	0.963056	-0.0543077	0.998055	-0.00280947	0.963091	NA
ENSG00000249992	3	45265958	45267770	-	1813	1813	TMEM158	792.047	792.047	716.665	840.017	1.00966	0.0138634	1.00338	0.0048732	0.963113	0.981436
ENSG00000253110	5	171200656	171201743	+	1088	705	CTB-78H18.1	0.192612	0.192612	0.236108	0.164932	1.07476	0.104019	1.00127	0.0018249	0.963119	NA
ENSG00000176695	19	107471	111696	+	4226	1157	OR4F17	0.147916	0.147916	0.278423	0.0648657	0.929835	-0.104954	0.998751	-0.00180369	0.963224	NA
ENSG00000181698	11	56043029	56044146	+	1118	1118	OR5T1	0.058372	0.058372	0.0844681	0.0417654	1.10624	0.14567	1.00097	0.00139175	0.963226	NA
ENSG00000114790	3	153838792	153975616	+	136825	5489	ARHGEF26	577.383	577.383	505.405	623.187	1.00589	0.00847798	1.00338	0.00486255	0.963249	0.981469
ENSG00000147592	8	71547553	71581409	-	33857	1931	LACTB2	2143.23	2143.23	2080.04	2183.45	0.994388	-0.00811939	0.996667	-0.00481591	0.96329	0.981469
ENSG00000160202	21	44589118	44592915	+	3798	1821	CRYAA	8.69938	11.0416	10.1085	11.6353	0.989118	-0.0157853	0.996736	-0.00471615	0.963302	0.981469
ENSG00000214819	17	20483037	20484224	+	1188	1048	CDRT15L2	0.137811	0.137811	0.12692	0.144741	1.06902	0.0962923	1.00133	0.00191239	0.96333	NA
ENSG00000177201	1	248457918	248458880	-	963	963	OR2T12	0.187924	0.187924	0.304489	0.113746	0.931114	-0.10297	0.998741	-0.00181687	0.963371	NA
ENSG00000109193	4	70676498	70725870	-	49373	2304	SULT1E1	27.2024	27.2024	25.2163	28.4663	0.984992	-0.0218167	0.99706	-0.00424769	0.963502	0.98162
ENSG00000196832	14	20665495	20666605	+	1111	1111	OR11G2	0.32584	0.32584	0.40302	0.276726	1.0602	0.0843301	1.00144	0.00208004	0.963546	NA
ENSG00000248469	5	175476681	175489024	-	12344	1516	RP11-826N14.2	7.28119	7.28119	8.17836	6.71026	0.987413	-0.0182749	0.996894	-0.004488	0.963589	0.981657
ENSG00000175619	11	48238344	48239314	+	971	971	OR4B1	0.134786	0.134786	0.130403	0.137575	1.09664	0.133092	1.00102	0.00147134	0.963599	NA
ENSG00000269307	19	17378227	17393775	+	15549	1207	CTD-2278I10.6	0.0849002	0.0849002	0.119523	0.0628677	1.07232	0.100732	1.00126	0.00182204	0.963653	NA
ENSG00000171459	9	125512019	125513062	+	1044	1044	OR1L6	0.176001	0.176001	0.198142	0.161911	1.06698	0.0935317	1.00133	0.00192073	0.963683	NA
ENSG00000146540	7	1036622	1177896	-	141275	4961	C7orf50	5692.34	5692.34	5759.57	5649.56	1.00498	0.00716191	1.00321	0.0046187	0.963706	0.981715
ENSG00000268706	18	61602042	61609601	-	7560	93	AC009802.1	0.0191883	0.0191883	0	0.0313991	1.10462	0.143553	1.00095	0.00137152	0.96376	NA
ENSG00000143294	1	156720402	156770607	+	50206	4106	PRCC	7785.29	7785.29	7942.92	7684.97	1.00301	0.00432927	1.00249	0.00358877	0.963777	0.981715
ENSG00000226763	19	44100769	44118649	+	17881	2698	SRRM5	132.741	132.741	126.463	136.737	0.993564	-0.00931448	0.996635	-0.00486308	0.963803	0.981715
ENSG00000257591	19	12251032	12267546	-	16515	2336	ZNF625	36.4585	36.4585	32.9489	38.692	1.00559	0.00803823	1.00329	0.00474061	0.96392	0.981782
ENSG00000171501	9	125315391	125316493	+	1103	1103	OR1N2	0.572882	0.572882	0.612251	0.547829	0.975515	-0.0357639	0.997654	-0.00338904	0.963945	NA
ENSG00000186117	11	55578854	55579952	+	1099	1099	OR5L1	0.0997848	1.64357	4.08092	0.0925299	1.10394	0.14266	1.00095	0.00136299	0.963985	NA
ENSG00000205497	11	4967355	4968356	-	1002	1002	OR51A4	0.00739754	0.00739754	0	0.0121051	1.10358	0.142186	1.00094	0.00135846	0.964104	NA
ENSG00000205718	19	7037759	7040190	-	2432	775	MBD3L4	0.00770532	0.00770532	0	0.0126087	1.10358	0.142186	1.00094	0.00135846	0.964104	NA
ENSG00000227234	X	140084756	140085871	+	1116	469	SPANXB2	0.00770532	0.00770532	0	0.0126087	1.10358	0.142186	1.00094	0.00135846	0.964104	NA
ENSG00000228144	12	66517697	66563765	-	46069	984	TMBIM4	0.00626533	0.00626533	0	0.0102524	1.10358	0.142186	1.00094	0.00135846	0.964104	NA
ENSG00000231396	4	9212383	9213975	+	1593	1593	USP17L10	0.0120457	0.0120457	0	0.0197112	1.10358	0.142186	1.00094	0.00135846	0.964104	NA
ENSG00000232948	8	12168471	12175825	-	7355	240	DEFB130	0.00767417	0.00767417	0	0.0125577	1.10358	0.142186	1.00094	0.00135846	0.964104	NA
ENSG00000258838	10	50723247	50747584	-	24338	3518	ERCC6-PGBD3	0.00637111	0.00637111	0	0.0104255	1.10358	0.142186	1.00094	0.00135846	0.964104	NA
ENSG00000136720	2	128994290	129076151	-	81862	4683	HS6ST1	11144.9	11144.9	11977.9	10614.9	1.00463	0.00667098	1.00311	0.00447499	0.964122	0.981917
ENSG00000134375	1	201924619	201939789	+	15171	3513	TIMM17A	6305.65	6305.65	6658.21	6081.3	0.996855	-0.00454372	0.997446	-0.00368877	0.964157	0.981917
ENSG00000181215	4	5958845	5991545	-	32701	4557	C4orf50	10.3177	15.2923	10.5298	18.323	0.991544	-0.0122508	0.996689	-0.00478494	0.964251	0.981961
ENSG00000185306	12	64660217	64784972	-	124756	3829	C12orf56	355.976	355.976	359.918	353.467	0.992314	-0.0111309	0.996673	-0.00480746	0.964359	0.982017
ENSG00000214414	11	89443467	89451040	+	7574	1353	TRIM77	0.213841	0.213841	0.286911	0.167341	1.05075	0.0714137	1.00155	0.00224045	0.96436	NA
ENSG00000268482	9	35361056	35361262	-	207	207	AL160274.1	0.0813083	0.0813083	0.114821	0.0599818	1.08887	0.12283	1.00104	0.00150573	0.964425	NA
ENSG00000203301	1	2143360	2145620	-	2261	2261	AL590822.1	44.8539	44.8539	46.0858	44.0699	0.993094	-0.00999766	0.996691	-0.0047813	0.964605	0.982216
ENSG00000258928	14	52382863	52385289	-	2427	529	RP11-463J10.2	0.141592	0.141592	0.220984	0.0910691	1.07283	0.101421	1.0012	0.00172429	0.96468	NA
ENSG00000125571	2	113670548	113676459	+	5912	839	IL37	10.2255	10.2255	9.31587	10.8044	1.01109	0.0159144	1.00311	0.00448219	0.964709	0.982264
ENSG00000104671	8	30013813	30041156	+	27344	1984	DCTN6	1882.97	1882.97	2013.46	1799.92	0.996555	-0.00497904	0.997322	-0.00386899	0.964757	0.982264
ENSG00000229615	2	87089023	87092827	+	3805	71	AC111200.1	0.206089	0.206089	0.199166	0.210495	0.946053	-0.0800076	0.9986	-0.00202077	0.964925	NA
ENSG00000145335	4	90645250	90759466	-	114217	4011	SNCA	381.338	381.338	378.161	383.36	0.992618	-0.0106895	0.996724	-0.00473463	0.964935	0.982392
ENSG00000164414	6	88180341	88222054	+	41714	1994	SLC35A1	1518.63	1518.63	1512.87	1522.3	1.00441	0.00635508	1.003	0.0043255	0.965023	0.982429
ENSG00000040199	16	71671738	71758604	-	86867	12493	PHLPP2	977.295	977.295	912.624	1018.45	0.996053	-0.00570602	0.99715	-0.00411818	0.965265	0.982608
ENSG00000180708	1	158389718	158390656	-	939	939	OR10K2	0.229592	0.229592	0.324747	0.169039	1.06258	0.0875762	1.00129	0.00186467	0.965271	NA
ENSG00000105993	7	157128075	157210133	+	82059	14981	DNAJB6	11088.8	11088.8	11093.9	11085.6	1.00295	0.00424541	1.00242	0.00348985	0.965332	0.982608
ENSG00000115211	2	27587219	27593353	-	6135	5341	EIF2B4	4075.59	4075.59	4193.33	4000.66	0.996747	-0.00470142	0.997428	-0.00371573	0.965369	0.982608
ENSG00000268242	11	11747060	11747257	-	198	198	AC131935.1	0.0407549	0.0407549	0.035728	0.0439538	1.09971	0.137122	1.00091	0.00131007	0.965382	NA
ENSG00000179284	19	13075973	13085567	+	9595	1988	DAND5	43.0517	43.0517	36.0398	47.5138	1.00902	0.0129608	1.00317	0.00457233	0.965406	0.982608
ENSG00000241123	21	45999332	46000481	-	1150	1150	KRTAP10-5	0.468692	0.468692	0.50246	0.447204	0.971873	-0.0411605	0.997951	-0.00295893	0.965444	NA
ENSG00000187616	9	136379708	136393734	-	14027	1008	TMEM8C	9.66757	9.66757	8.82963	10.2008	1.01197	0.0171719	1.00295	0.00424457	0.965614	0.982731
ENSG00000115687	2	242045514	242089679	-	44166	10686	PASK	2729.73	2729.73	2443.12	2912.12	0.994836	-0.00746924	0.996892	-0.00449067	0.965631	0.982731
ENSG00000269267	5	60411538	60411762	-	225	225	AC008498.1	0.0283874	0.0283874	0.0370603	0.0228682	1.09867	0.135756	1.0009	0.00129702	0.965727	NA
ENSG00000155249	14	20403767	20404842	+	1076	1076	OR4K1	0.0618287	0.0618287	0.111602	0.0301548	0.910468	-0.135319	0.999104	-0.00129285	0.965837	NA
ENSG00000257411	12	56495115	56503073	+	7959	489	RP11-603J24.9	0.0537175	0.0537175	0.0979921	0.0255428	0.910468	-0.135319	0.999104	-0.00129285	0.965837	NA
ENSG00000183704	Y	13496241	13524717	-	28477	908	SLC9B1P1	0.0609771	0.0609771	0.0502699	0.0677908	1.08938	0.123509	1.00096	0.00139138	0.965865	NA
ENSG00000130734	19	10654571	10664094	+	9524	2278	ATG4D	2233.77	2233.77	2183.32	2265.89	0.994985	-0.00725379	0.996937	-0.00442581	0.965968	0.98302
ENSG00000204019	X	115592849	115594164	-	1316	548	CT83	0.794298	0.794298	0.777132	0.805221	0.95954	-0.0595854	0.998394	-0.00231953	0.966082	NA
ENSG00000231850	X	49235708	49242997	+	7290	509	GAGE2B	0.137086	0.137086	0.156487	0.12474	0.926972	-0.109403	0.998951	-0.00151416	0.96609	NA
ENSG00000187516	X	37850070	37850569	+	500	500	CXorf27	0.244243	0.244243	0.287622	0.216638	1.03742	0.0529972	1.00172	0.00247691	0.966208	NA
ENSG00000184788	X	84347293	84364054	-	16762	2272	SATL1	248.768	248.768	306.237	212.196	1.00539	0.00776065	1.00309	0.00445781	0.966294	0.983247
ENSG00000176209	8	42396298	42409603	+	13306	3323	SMIM19	3361.41	3361.41	3371.8	3354.8	0.995708	-0.0062061	0.997101	-0.00418899	0.966294	0.983247
ENSG00000197629	11	58975983	58980424	-	4442	4442	MPEG1	2640.22	2640.22	2441.2	2766.88	0.99335	-0.00962593	0.996866	-0.00452837	0.966486	0.983352
ENSG00000168875	3	137483579	137484396	+	818	818	SOX14	0.579296	0.579296	0.658151	0.529115	0.976285	-0.0346264	0.997863	-0.00308604	0.966496	NA
ENSG00000142046	19	41856816	41889988	+	33173	2796	TMEM91	375.732	375.732	383.331	370.896	0.994142	-0.0084757	0.996891	-0.00449246	0.966502	0.983352
ENSG00000240247	8	6854288	6875778	-	21491	526	DEFA1B	0.0515634	0.0515634	0.0349346	0.0621454	1.09581	0.131994	1.00087	0.00126108	0.966676	NA
ENSG00000215431	18	60491423	60492724	+	1302	81	AC015989.1	0.0818019	0.0818019	0.116164	0.0599353	1.09482	0.130691	1.00088	0.00127088	0.966685	NA
ENSG00000231213	3	146294342	146324003	-	29662	2140	PLSCR5	0.991969	0.991969	1.01935	0.974545	1.01802	0.0257678	1.00242	0.0034892	0.966799	0.983559
ENSG00000126226	13	113831891	113863029	-	31139	6205	PCID2	4035.79	4035.79	4107.69	3990.04	0.996647	-0.00484603	0.997433	-0.00370831	0.966848	0.983559
ENSG00000135736	16	57546090	57570511	-	24422	2582	CCDC102A	1256.59	1256.59	1319.44	1216.6	0.996117	-0.00561239	0.997243	-0.00398261	0.966861	0.983559
ENSG00000131808	11	30252563	30256808	+	4246	1944	FSHB	0.098708	0.098708	0.108749	0.0923181	1.08018	0.111272	1.00098	0.00141796	0.967068	NA
ENSG00000257065	6	144128229	144165754	+	37526	762	RP3-468K18.5	1.24355	1.24355	1.19485	1.27454	0.987442	-0.0182317	0.997286	-0.00392052	0.967157	0.983807
ENSG00000205097	4	190945506	190948412	-	2907	2103	FRG2	0.0346924	0.0346924	0.0892089	0	0.914106	-0.129567	0.999142	-0.00123789	0.967288	NA
ENSG00000175393	11	7949180	7950209	-	1030	1030	OR10A6	0.378495	0.378495	0.419704	0.352271	1.02419	0.0344843	1.00206	0.00297533	0.967347	NA
ENSG00000049192	5	64444563	64777747	-	333185	8567	ADAMTS6	392.802	392.802	403.137	386.226	0.992855	-0.0103455	0.996956	-0.00439772	0.967367	0.983967
ENSG00000166049	X	150732094	150845211	+	113118	4429	PASD1	8.14037	57.894	121.756	17.2545	1.01585	0.0226828	1.00248	0.00357726	0.967437	0.983986
ENSG00000175104	11	36508577	36531822	-	23246	4871	TRAF6	1194.63	1194.63	1181.81	1202.79	0.996893	-0.00448993	0.997564	-0.00351805	0.9676	0.984064
ENSG00000123416	12	49521565	49525180	-	3616	3574	TUBA1B	38308.4	38308.4	32226.2	42179	0.995605	-0.00635464	0.997153	-0.00411285	0.967625	0.984064
ENSG00000268898	2	40488147	40490117	+	1971	51	AC007377.1	0.160189	0.160189	0.257814	0.0980647	1.04967	0.069932	1.00134	0.00193508	0.967631	NA
ENSG00000268960	18	45778672	45779208	+	537	537	AC091150.1	0.166162	0.166162	0.205104	0.14138	0.955658	-0.0654341	0.998599	-0.00202257	0.967634	NA
ENSG00000100266	22	43231418	43411151	-	179734	4545	PACSIN2	5278.51	5278.51	5333.38	5243.59	1.00274	0.0039463	1.00225	0.00324529	0.967736	0.984064
ENSG00000122203	5	175773064	175788971	-	15908	3973	KIAA1191	10018.1	10018.1	9993.59	10033.7	0.997029	-0.00429281	0.997633	-0.00341947	0.967762	0.984064
ENSG00000103313	16	3292028	3306627	-	14600	4819	MEFV	74.688	74.688	67.4911	79.2678	1.00608	0.00874687	1.00301	0.00434153	0.967813	0.984064
ENSG00000087460	20	57414773	57486247	+	71475	13320	GNAS	118038	118038	115703	119524	0.995848	-0.00600318	0.997219	-0.00401791	0.967826	0.984064
ENSG00000260537	16	70333097	70400163	+	67067	887	RP11-529K1.3	0.0786456	0.0786456	0.105347	0.0616535	0.933578	-0.0991573	0.99898	-0.00147207	0.968026	NA
ENSG00000012779	10	45869661	45941561	+	71901	3685	ALOX5	2295.89	2295.89	2332.33	2272.7	1.00569	0.00818614	1.00297	0.00428409	0.968102	0.984291
ENSG00000126767	X	47494920	47510003	-	15084	3398	ELK1	5092.45	5092.45	4914.79	5205.5	1.00387	0.00557955	1.00269	0.00387684	0.968228	0.984367
ENSG00000223524	8	86747543	86749570	+	2028	2028	REXO1L11P	0.0154084	0.0154084	0.017864	0.0138458	1.09114	0.125841	1.00083	0.00120229	0.968229	NA
ENSG00000197584	3	177990720	178562217	+	571498	3585	KCNMB2	371.892	371.892	422.179	339.891	0.991202	-0.0127495	0.997149	-0.00411943	0.968396	0.984484
ENSG00000142676	1	24018269	24022915	+	4647	1987	RPL11	105984	105984	113135	101434	1.00438	0.00630924	1.0028	0.00402672	0.9685	0.984538
ENSG00000248333	1	1570603	1590473	-	19871	3130	CDK11B	2149.29	2149.29	2160.15	2142.38	0.996848	-0.00455483	0.99758	-0.00349591	0.968636	0.984558
ENSG00000197914	6	27798952	27799305	-	354	354	HIST1H4K	38.2946	38.2946	35.6679	39.9661	1.00661	0.0095004	1.00294	0.00422996	0.968675	0.984558
ENSG00000268485	2	242167319	242168850	+	1532	1532	AC104841.2	70.6762	70.6762	52.7003	82.1155	0.99101	-0.0130283	0.997192	-0.00405619	0.968676	0.984558
ENSG00000261717	16	75446582	75498604	-	52023	530	RP11-77K12.1	0.490463	0.490463	0.554056	0.449996	1.01464	0.0209735	1.00242	0.00348585	0.968734	NA
ENSG00000205328	12	55794214	55795289	+	1076	1076	OR6C65	0.0857125	0.0857125	0.0584138	0.103084	1.05592	0.0785067	1.00117	0.0016831	0.96874	NA
ENSG00000239886	17	39382900	39383904	+	1005	1005	KRTAP9-2	0.080674	1.038	0.11564	1.62495	1.08887	0.122831	1.00083	0.00119025	0.968748	NA
ENSG00000229415	14	36942493	36983034	-	40542	3108	SFTA3	1.85715	26.0989	3.48396	40.4903	0.983327	-0.0242565	0.997738	-0.00326705	0.968862	0.984694
ENSG00000269047	16	1031252	1031663	+	412	39	AC009041.2	0.275446	0.275446	0.189208	0.330325	1.02328	0.0332042	1.00193	0.00277513	0.969216	NA
ENSG00000259164	14	77564654	77691805	+	127152	603	RP11-463C8.4	0.103784	0.103784	0.127759	0.0885276	1.04924	0.0693439	1.00124	0.00178381	0.969266	NA
ENSG00000232774	14	62037258	62125414	+	88157	2653	RP11-47I22.3	49.2638	49.2638	49.5972	49.0517	1.00534	0.00768895	1.00286	0.00411444	0.969282	0.985037
ENSG00000182566	19	7793843	7798792	-	4950	1754	CLEC4G	14.1898	14.1898	14.7652	13.8237	0.991057	-0.0129603	0.997258	-0.00396135	0.969304	0.985037
ENSG00000170445	5	140052758	140071609	-	18852	8436	HARS	5223.53	5223.53	5129.43	5283.41	1.00244	0.00351024	1.00205	0.00294903	0.969399	0.985081
ENSG00000125319	17	42219274	42239844	+	20571	3005	C17orf53	634.741	634.741	631.867	636.57	0.995869	-0.00597207	0.997318	-0.00387429	0.969468	0.985085
ENSG00000183734	11	2289725	2292182	-	2458	1852	ASCL2	378.539	378.539	392.73	369.509	1.00637	0.00916266	1.00286	0.00411326	0.969546	0.985085
ENSG00000095564	10	93683526	93790082	+	106557	7673	BTAF1	6723.09	6723.09	6841.66	6647.64	0.996011	-0.00576642	0.997356	-0.00381913	0.96959	0.985085
ENSG00000197665	17	19059040	19062424	-	3385	1452	AC007952.6	0.158025	0.158025	0.147837	0.164509	0.965991	-0.0499185	0.9985	-0.00216578	0.969612	NA
ENSG00000196431	22	27017928	27026636	+	8709	811	CRYBA4	5.02639	5.02639	4.99016	5.04945	1.00961	0.0137947	1.00267	0.00385239	0.969612	0.985085
ENSG00000225899	10	135437399	135440299	-	2901	2097	FRG2B	0.400487	0.400487	0.483822	0.347456	1.02178	0.0310904	1.00195	0.00280568	0.969664	NA
ENSG00000108846	17	48712138	48769613	+	57476	9614	ABCC3	1598.34	1598.34	1556.98	1624.67	1.00589	0.0084654	1.00284	0.00408762	0.96973	0.985152
ENSG00000186092	1	69091	70008	+	918	918	OR4F5	0.0467035	0.0467035	0.0857997	0.021824	0.920403	-0.119662	0.999208	-0.00114324	0.969788	NA
ENSG00000182816	21	31743709	31744557	-	849	849	KRTAP13-2	0.0634582	0.0634582	0.13806	0.0159842	0.920409	-0.119653	0.999208	-0.00114316	0.96979	NA
ENSG00000151465	10	12237964	12292588	+	54625	2404	CDC123	6344.84	6344.84	6534.36	6224.23	1.00259	0.00372881	1.00211	0.00304699	0.970053	0.985428
ENSG00000187624	17	260118	273510	+	13393	2505	C17orf97	823.964	823.964	851.771	806.269	0.994616	-0.00778785	0.997222	-0.00401278	0.970167	0.98549
ENSG00000272897	20	34220262	34262466	-	42205	872	RP1-309K20.6	0.0858321	0.0858321	0.106682	0.0725637	1.06497	0.0908179	1.00096	0.00138053	0.970319	NA
ENSG00000155918	6	150339470	150346668	-	7199	1346	RAET1L	9.34045	9.34045	9.48841	9.2463	1.00873	0.0125334	1.00265	0.00382067	0.970379	0.985625
ENSG00000149231	11	96085933	96123087	-	37155	6985	CCDC82	3149.13	3149.13	3174.52	3132.97	1.0032	0.00460554	1.00237	0.00341944	0.970404	0.985625
ENSG00000155008	X	84258832	84343069	+	84238	1279	APOOL	377.071	377.071	363.496	385.709	0.996202	-0.00548961	0.997452	-0.0036803	0.9705	0.98567
ENSG00000231122	10	46310876	46313036	-	2161	586	FAM25E	0.0972721	0.0972721	0.139474	0.0704167	0.950732	-0.0728888	0.998889	-0.00160328	0.970538	NA
ENSG00000186860	17	39471173	39471947	-	775	775	KRTAP17-1	0.412738	0.412738	0.536744	0.333826	0.96985	-0.0441659	0.998472	-0.00220558	0.97064	NA
ENSG00000177174	1	248512077	248513015	+	939	939	OR14C36	0.144633	0.144633	0.226206	0.0927223	0.952859	-0.0696661	0.998866	-0.00163635	0.970736	NA
ENSG00000268170	7	142919163	142919360	-	198	198	AC073342.1	0.140276	0.140276	0.122121	0.151829	0.956122	-0.064734	0.998812	-0.00171454	0.970806	NA
ENSG00000111339	12	14978503	14996429	-	17927	5214	ART4	18.075	22.0148	28.1006	18.142	1.00747	0.0107425	1.00266	0.00383731	0.971016	0.986047
ENSG00000198704	6	28471073	28495992	-	24920	2018	GPX6	1.09858	1.36384	1.21334	1.45961	1.02398	0.0341884	1.00173	0.00248994	0.971049	0.986047
ENSG00000170571	5	49692026	49739082	-	47057	5257	EMB	2157.84	2157.84	2078.27	2208.48	0.994454	-0.00802308	0.997299	-0.0039021	0.971096	0.986047
ENSG00000163406	3	121612936	121662949	+	50014	6210	SLC15A2	2351.59	2351.59	2238.6	2423.5	0.993718	-0.00909183	0.997305	-0.0038933	0.97112	0.986047
ENSG00000198818	6	166733216	166756079	-	22864	3104	SFT2D1	3745.72	3745.72	3890.84	3653.37	1.00285	0.0041044	1.00221	0.00317945	0.971149	0.986047
ENSG00000129946	19	416583	460996	-	44414	4796	SHC2	922.161	922.161	979.983	885.365	0.993105	-0.00998163	0.997334	-0.00385159	0.971184	0.986047
ENSG00000137413	6	42018251	42055199	+	36949	9286	TAF8	2464.63	2464.63	2399.56	2506.04	1.00253	0.00363954	1.00205	0.0029506	0.971393	0.986163
ENSG00000206106	21	31962424	31962716	-	293	293	KRTAP22-2	0.170208	0.920156	0.0909405	1.44784	1.08167	0.113263	1.00075	0.00108211	0.971403	NA
ENSG00000137868	15	74471807	74504608	-	32802	7690	STRA6	2119.1	2119.1	1997.98	2196.17	1.00678	0.00974685	1.00266	0.00382605	0.971426	0.986163
ENSG00000099937	22	21128167	21142008	+	13842	2553	SERPIND1	7.21709	7.21709	7.458	7.06378	0.991226	-0.0127143	0.997483	-0.00363627	0.971455	0.986163
ENSG00000261949	19	49927006	49932075	+	5070	1876	GFY	9.78439	10.7679	9.27109	11.7204	1.01191	0.0170798	1.00229	0.00330286	0.971565	0.986192
ENSG00000120471	11	128804626	128813040	-	8415	3191	TP53AIP1	97.4165	135.513	195.073	97.6116	1.00841	0.0120783	1.00254	0.00365843	0.971602	0.986192
ENSG00000140299	15	59951345	59981733	-	30389	7969	BNIP2	5138.44	5138.44	5173.39	5116.2	0.997773	-0.00321675	0.998122	-0.002712	0.97164	0.986192
ENSG00000255767	2	3579574	3595547	-	15974	421	RP13-512J5.1	0.0300991	0.0300991	0.0280331	0.0314138	1.0809	0.112229	1.00074	0.00107222	0.971664	NA
ENSG00000137080	9	21165636	21166659	-	1024	1024	IFNA21	0.458418	0.458418	0.568911	0.388104	0.984375	-0.0227195	0.997972	-0.0029289	0.971714	NA
ENSG00000184659	9	70426623	70429731	-	3109	3109	FOXD4L4	0.0580166	0.0580166	0.0343116	0.0731016	1.06543	0.0914326	1.00087	0.00126057	0.971718	NA
ENSG00000243789	15	42120283	42129779	+	9497	1971	JMJD7	18.7244	18.7244	17.399	19.5679	0.994804	-0.00751557	0.997365	-0.00380667	0.971739	0.986239
ENSG00000205323	12	56146247	56211540	-	65294	3396	SARNP	515.919	515.919	546.248	496.619	1.00381	0.00548236	1.00247	0.00356238	0.971904	0.986328
ENSG00000166321	10	74870217	74891586	+	21370	2437	NUDT13	247.799	247.799	242.296	251.302	1.00466	0.00670288	1.00259	0.003734	0.971942	0.986328
ENSG00000111481	12	54694986	54745633	+	50648	3901	COPZ1	15493.5	15493.5	15692.7	15366.7	1.00232	0.00334038	1.00192	0.00277024	0.972011	0.986328
ENSG00000171606	19	58694396	58724928	+	30533	8332	ZNF274	2478.06	2478.06	2412.29	2519.92	0.997117	-0.0041651	0.997814	-0.00315728	0.972074	0.986328
ENSG00000184394	14	20611895	20612821	+	927	927	OR4N5	0.098366	0.098366	0.156399	0.0614356	0.937315	-0.0933946	0.999163	-0.00120842	0.97212	NA
ENSG00000188069	11	4790209	4791168	-	960	960	OR51F1	0.147846	0.147846	0.176439	0.12965	1.03988	0.0564193	1.00121	0.00173832	0.972145	NA
ENSG00000255819	12	10524952	10562745	-	37794	2592	KLRC4-KLRK1	15.6001	15.6001	14.9996	15.9823	1.00796	0.0114441	1.00251	0.00361462	0.972156	0.986328
ENSG00000238243	1	248031277	248060449	+	29173	1818	OR2W3	102.102	102.102	110.605	96.6901	1.00669	0.00962225	1.00257	0.00371014	0.97224	0.986328
ENSG00000197498	6	111303218	111349466	+	46249	3922	RPF2	3773.23	3773.23	3864.15	3715.37	0.997226	-0.00400822	0.997865	-0.00308391	0.972249	0.986328
ENSG00000205030	11	55594695	55595630	+	936	936	OR5L2	0.112496	0.112496	0.149968	0.0886507	1.07916	0.109906	1.00073	0.00105003	0.97225	NA
ENSG00000163513	3	30647994	30735634	+	87641	4704	TGFBR2	7900.17	7900.17	7582.26	8102.48	1.00432	0.00622297	1.00253	0.00364754	0.972281	0.986328
ENSG00000175868	11	14926543	15103888	+	177346	3937	CALCB	10.4217	151.361	10.8097	240.803	0.991812	-0.0118615	0.997533	-0.0035635	0.972295	0.986328
ENSG00000204438	6	31629006	31634060	-	5055	3528	GPANK1	2426.71	2426.71	2440.04	2418.23	1.00305	0.00439339	1.00224	0.00322663	0.97236	0.98634
ENSG00000234298	18	44548658	44550534	-	1877	1877	TCEB3CL	0.0713471	0.0713471	0.117767	0.0418071	0.927192	-0.10906	0.999278	-0.00104194	0.972464	NA
ENSG00000203783	1	153190060	153191793	+	1734	1229	PRR9	34.1014	34.1014	33.6174	34.4094	1.01292	0.0185143	1.00212	0.00305141	0.972564	0.986494
ENSG00000189253	11	89602450	89609185	-	6736	2689	TRIM64B	0.62101	0.62101	0.880594	0.455821	1.0274	0.038993	1.00146	0.00211191	0.972713	NA
ENSG00000100614	14	60712470	60765805	+	53336	11860	PPM1A	5137.73	5137.73	5095.24	5164.77	1.00221	0.00318336	1.00185	0.00265974	0.97272	0.986599
ENSG00000268936	11	134855246	134856693	+	1448	1448	AP003062.1	0.0837683	0.0837683	0.0910551	0.0791312	1.06695	0.093497	1.0008	0.00114681	0.972908	NA
ENSG00000092377	Y	6778727	6959724	+	180998	2407	TBL1Y	0.0746262	0.0746262	0.130909	0.0388099	0.943328	-0.0841685	0.999143	-0.00123733	0.973007	NA
ENSG00000176281	14	20388741	20389818	+	1078	1078	OR4K5	0.142875	0.142875	0.159617	0.132221	1.0769	0.10688	1.00071	0.00102114	0.973014	NA
ENSG00000184761	2	131296668	131307456	-	10789	1653	AC013269.5	0.0658399	0.0658399	0.12793	0.0263281	0.942435	-0.0855346	0.999155	-0.00121978	0.973035	NA
ENSG00000159658	1	47124366	47184824	-	60459	6526	EFCAB14	13562	13562	12849	14015.8	1.00263	0.0037961	1.00205	0.00295151	0.973091	0.986884
ENSG00000183476	15	78370150	78397251	+	27102	2881	SH2D7	26.114	26.114	19.7125	30.1877	0.992022	-0.0115562	0.997607	-0.00345647	0.973105	0.986884
ENSG00000258052	12	70195449	70249143	+	53695	548	AC025263.3	0.0596395	0.0596395	0.0502965	0.0655851	1.0766	0.106477	1.00071	0.00101726	0.973116	NA
ENSG00000166152	16	49407734	49433342	+	25609	1068	C16orf78	0.766895	0.766895	0.979472	0.631618	1.01976	0.0282238	1.0017	0.00244939	0.973168	NA
ENSG00000168542	2	189839046	189877472	+	38427	6816	COL3A1	236680	236680	232382	239415	0.993287	-0.00971711	0.997564	-0.00351913	0.973468	0.987199
ENSG00000214042	9	21201468	21202204	-	737	737	IFNA7	0.0837716	0.305978	0.0567228	0.464596	1.07481	0.104081	1.0007	0.00100811	0.973523	NA
ENSG00000250799	19	36290890	36304201	-	13312	2731	PRODH2	3.00632	3.00632	4.09877	2.31113	1.01342	0.0192383	1.00197	0.00284506	0.973617	0.987213
ENSG00000185650	14	69254377	69263190	-	8814	6676	ZFP36L1	36669.9	36669.9	35304.5	37538.7	1.00283	0.00407527	1.00211	0.00303643	0.973626	0.987213
ENSG00000265590	21	33951132	33984591	-	33460	1026	AP000275.65	28.0692	28.0692	30.3541	26.6152	0.995039	-0.00717519	0.997538	-0.00355571	0.973638	0.987213
ENSG00000189090	10	47177204	47181681	-	4478	466	FAM25B	0.0364346	0.0364346	0.0753224	0.0116879	0.930453	-0.103995	0.999312	-0.000993557	0.973742	NA
ENSG00000213921	19	40267235	40276775	+	9541	671	LEUTX	0.770129	0.983489	1.55142	0.622075	0.975705	-0.0354834	0.998548	-0.00209589	0.973758	NA
ENSG00000163832	3	47537130	47555251	-	18122	3313	ELP6	2000.33	2000.33	1992.24	2005.47	0.997717	-0.00329799	0.998141	-0.00268441	0.973795	0.987246
ENSG00000187889	1	57184477	57285369	-	100893	4633	C1orf168	360.24	360.24	370.223	353.887	1.00925	0.0132906	1.00223	0.00321539	0.973818	0.987246
ENSG00000143125	1	110993822	110999976	+	6155	1338	PROK1	103.325	130.938	91.5307	156.016	0.989539	-0.015172	0.997869	-0.00307818	0.973827	0.987246
ENSG00000173530	8	22993101	23021543	-	28443	3538	TNFRSF10D	481.717	481.717	499.315	470.517	0.99549	-0.0065215	0.997583	-0.00349095	0.973934	0.987293
ENSG00000101363	20	35918041	35945663	+	27623	2045	MANBAL	4709.52	4709.52	4839.27	4626.95	0.99745	-0.00368367	0.99802	-0.00285974	0.973978	0.987293
ENSG00000267881	19	42212531	42265190	+	52660	716	CEA	0.0256414	0.0256414	0.029972	0.0228856	1.07401	0.103002	1.00068	0.000984068	0.973993	NA
ENSG00000268730	15	99859300	99859828	-	529	81	AC022819.2	0.0308353	0.0308353	0.0447343	0.0219905	1.07401	0.103002	1.00068	0.000984068	0.973993	NA
ENSG00000197706	12	55640982	55642086	+	1105	1105	OR6C74	0.144935	0.144935	0.155785	0.138031	1.04358	0.0615372	1.00101	0.00145546	0.974044	NA
ENSG00000095059	19	12786531	12792716	-	6186	3006	DHPS	4726.63	4726.63	5002.09	4551.35	0.997345	-0.00383482	0.99798	-0.00291762	0.974087	0.98735
ENSG00000159842	17	906758	1132315	-	225558	11709	ABR	3216.32	3216.32	3042.48	3326.94	1.00316	0.00455077	1.00218	0.00314294	0.974344	0.987558
ENSG00000111799	6	75794042	75915767	-	121726	12476	COL12A1	27409.5	27409.5	26443.1	28024.5	0.99423	-0.00834907	0.997619	-0.00343873	0.974426	0.987588
ENSG00000249104	4	9245605	9247197	+	1593	1593	USP17L17	0.0362265	0.0362265	0.0217303	0.0454514	1.07248	0.100948	1.00067	0.000964443	0.974511	NA
ENSG00000214510	5	147647743	147665817	+	18075	1174	SPINK13	6.00174	6.00174	5.91848	6.05473	1.00769	0.0110479	1.00225	0.00323724	0.974709	0.9878
ENSG00000073734	2	169779448	169887832	-	108385	5151	ABCB11	20.1247	20.1247	20.8282	19.677	1.00874	0.0125479	1.00217	0.00312249	0.974739	0.9878
ENSG00000183336	16	29464914	29466285	-	1372	1012	BOLA2	0.188028	0.188028	0.15635	0.208186	0.973413	-0.0388756	0.998708	-0.00186588	0.974791	NA
ENSG00000109471	4	123372625	123377880	-	5256	1119	IL2	4.31924	4.31924	4.15842	4.42158	1.00878	0.0126136	1.00216	0.00310791	0.9748	0.987801
ENSG00000144535	2	232825955	233209060	+	383106	11341	DIS3L2	2490.69	2490.69	2525.28	2468.68	1.00221	0.00319008	1.0018	0.00258927	0.974845	0.987801
ENSG00000087077	7	100464760	100471076	+	6317	2802	TRIP6	10339.6	10339.6	11296.6	9730.64	1.00298	0.00429397	1.0021	0.00302952	0.974898	0.987802
ENSG00000132906	1	15817327	15853029	-	35703	5269	CASP9	1801.23	1801.23	1852.88	1768.37	1.00295	0.00424571	1.00208	0.00300274	0.975074	0.987898
ENSG00000255408	5	140180783	140391929	+	211147	5341	PCDHA3	76.6319	76.6319	87.4595	69.7416	0.99158	-0.0121996	0.99786	-0.00309074	0.975097	0.987898
ENSG00000185101	11	417933	442011	-	24079	6207	ANO9	3978.03	3978.03	4115.86	3890.32	1.00429	0.00616883	1.00229	0.00330713	0.975301	0.988035
ENSG00000110880	12	109038885	109125372	-	86488	6532	CORO1C	6737.63	6737.63	6472.3	6906.48	1.00226	0.0032593	1.00181	0.00260284	0.975364	0.988035
ENSG00000255054	1	26137961	26150235	+	12275	792	RP1-317E23.6	0.112798	0.112798	0.109295	0.115028	1.03324	0.0471821	1.0011	0.00159177	0.975389	NA
ENSG00000151893	10	120433679	120514761	-	81083	7828	CACUL1	6890.83	6890.83	6814.76	6939.23	1.00176	0.0025357	1.00152	0.00219674	0.975422	0.988035
ENSG00000167850	17	72537247	72542282	-	5036	1517	CD300C	170.374	170.374	165.22	173.653	0.995226	-0.00690415	0.997722	-0.00329009	0.975642	0.988035
ENSG00000206104	21	32015183	32015455	+	273	273	KRTAP20-3	0.0859253	0.0859253	0.125048	0.061029	0.935321	-0.0964668	0.999361	-0.000921628	0.975642	NA
ENSG00000009694	X	123509753	124097666	-	587914	12896	TENM1	378.14	417.39	415.313	418.713	1.0087	0.0125037	1.00206	0.00297427	0.975684	0.988035
ENSG00000167815	19	12907634	12912694	-	5061	2114	PRDX2	14446.7	14446.7	15058.4	14057.4	0.996621	-0.00488349	0.997847	-0.0031091	0.975701	0.988035
ENSG00000145362	4	113739265	114304896	+	565632	18212	ANK2	1617.97	1617.97	1611.95	1621.8	0.994475	-0.00799309	0.997743	-0.00325972	0.975738	0.988035
ENSG00000072135	2	131113580	131132982	+	19403	5774	PTPN18	6761.48	6761.48	6455.92	6955.93	1.00306	0.00440375	1.00208	0.00299572	0.97578	0.988035
ENSG00000183873	3	38589548	38691164	-	101617	10017	SCN5A	362.594	362.594	365.097	361.001	1.00585	0.00841158	1.00225	0.00323567	0.975782	0.988035
ENSG00000104825	19	39390340	39399533	+	9194	2324	NFKBIB	2464.86	2464.86	2701.05	2314.56	1.00338	0.00486539	1.00215	0.00309707	0.975797	0.988035
ENSG00000100221	22	39081548	39097561	-	16014	4326	JOSD1	5423.25	5423.25	5208.7	5559.77	1.00214	0.00308803	1.00173	0.00250036	0.975808	0.988035
ENSG00000171014	11	123810250	123811344	+	1095	1095	OR4D5	0.345556	0.345556	0.440097	0.285394	0.968843	-0.0456655	0.998908	-0.00157687	0.975841	NA
ENSG00000178573	16	79619740	79634611	-	14872	6976	MAF	2315.57	2315.57	2211.77	2381.63	1.00365	0.00525255	1.00219	0.00315206	0.975886	0.988062
ENSG00000186453	2	24397938	24423718	+	25781	2265	FAM228A	18.024	18.024	18.4178	17.7735	0.993612	-0.00924548	0.997819	-0.00315051	0.976036	0.98816
ENSG00000185164	16	18511182	18573533	-	62352	5264	NOMO2	1500.31	1500.31	1422.88	1549.58	0.99584	-0.006014	0.997786	-0.00319744	0.976146	0.988168
ENSG00000110328	11	11292423	11643552	-	351130	3627	GALNT18	1219.26	1219.26	1277.38	1182.28	1.00354	0.0050981	1.00215	0.0031037	0.976148	0.988168
ENSG00000271949	1	90098699	90398809	+	300111	654	RP11-302M6.4	0.118592	0.118592	0.145802	0.101277	0.970993	-0.0424674	0.998892	-0.00159913	0.976311	NA
ENSG00000196944	1	248524883	248525929	+	1047	1047	OR2T4	0.176227	0.176227	0.219498	0.148691	1.03677	0.0521016	1.00097	0.00139411	0.976358	NA
ENSG00000086289	7	37723446	37991543	+	268098	2864	EPDR1	1693.12	1693.12	1712.31	1680.9	1.00462	0.00665425	1.00221	0.00318262	0.976435	0.988291
ENSG00000007171	17	26083792	26127525	-	43734	4176	NOS2	37.924	37.924	37.0999	38.4484	1.00502	0.00722122	1.0022	0.00317686	0.976462	0.988291
ENSG00000089775	14	64915824	64971931	-	56108	12229	ZBTB25	1442.39	1442.39	1359.53	1495.12	1.0027	0.00388636	1.00194	0.00279628	0.976471	0.988291
ENSG00000268344	13	26452422	26452679	-	258	258	AL138815.2	0.0969668	0.319174	0.167158	0.415911	0.93954	-0.0899731	0.999365	-0.00091594	0.976478	NA
ENSG00000028310	5	850406	892939	-	42534	9577	BRD9	5018.02	5018.02	5161.08	4926.98	1.00215	0.00309567	1.00172	0.00247722	0.976479	0.988291
ENSG00000181785	11	55797895	55798869	+	975	975	OR5AS1	0.0135481	0.235755	0.0158157	0.375716	1.06665	0.0930877	1.00062	0.000889342	0.976495	NA
ENSG00000244624	21	31988750	31989003	+	254	254	KRTAP20-1	0.0142087	0.0142087	0.0175145	0.0121051	1.06665	0.0930877	1.00062	0.000889342	0.976495	NA
ENSG00000268519	12	77949297	77950568	-	1272	42	AC073528.1	0.0143446	0.0143446	0.017864	0.0121051	1.06665	0.0930877	1.00062	0.000889342	0.976495	NA
ENSG00000269011	21	15051621	15053459	-	1839	1839	AL050303.1	0.0137852	0.0137852	0.0175758	0.0113731	1.06665	0.0930877	1.00062	0.000889342	0.976495	NA
ENSG00000198963	9	77112281	77308093	+	195813	9591	RORB	62.0363	62.0363	54.1293	67.0681	1.00566	0.00814671	1.00216	0.00311779	0.976651	0.988413
ENSG00000198788	11	1074875	1104419	+	29545	8693	MUC2	10.2853	70.3798	74.4927	67.7624	0.990233	-0.0141601	0.998152	-0.00266903	0.976864	0.988536
ENSG00000268427	22	50714103	50714350	+	248	168	AL022328.1	49.525	49.525	35.8966	58.1976	1.00851	0.0122222	1.00195	0.00280392	0.976878	0.988536
ENSG00000105954	7	25264189	25268105	-	3917	1190	NPVF	0.878547	0.878547	0.783527	0.939014	1.02295	0.0327322	1.00123	0.00178046	0.97703	0.988599
ENSG00000229387	11	22646860	22647369	+	510	510	AC103801.2	6.41822	6.41822	4.07804	7.90742	1.00552	0.00793974	1.00213	0.0030686	0.977044	0.988599
ENSG00000196661	11	124266278	124267264	-	987	987	OR8B3	0.148644	0.148644	0.256637	0.0799212	0.955785	-0.0652416	0.999226	-0.00111646	0.977189	NA
ENSG00000009307	1	115259534	115301297	-	41764	5755	CSDE1	52332.8	52332.8	53296.6	51719.5	1.00194	0.00279281	1.00159	0.00228961	0.977362	0.988845
ENSG00000152093	2	131278770	131285579	+	6810	1071	CFC1B	0.170036	0.170036	0.175907	0.1663	1.05116	0.0719824	1.00071	0.00102044	0.977381	NA
ENSG00000177106	11	694438	727727	+	33290	5693	EPS8L2	10830.4	10830.4	11487.2	10412.4	1.00338	0.00487236	1.00205	0.00294775	0.977392	0.988845
ENSG00000172426	6	43612783	43640336	+	27554	2631	RSPH9	205.841	205.841	218.392	197.854	1.00459	0.00660068	1.00211	0.00303901	0.977505	0.988907
ENSG00000111215	12	10977559	11324212	-	346654	4697	PRR4	655.877	655.877	706.725	623.52	0.997168	-0.0040915	0.998089	-0.00276005	0.977796	0.989065
ENSG00000214102	7	141408153	141431071	+	22919	3061	WEE2	19.0388	19.0388	20.0607	18.3884	0.995348	-0.0067266	0.997927	-0.00299322	0.97783	0.989065
ENSG00000078589	X	78200829	78217451	+	16623	1803	P2RY10	103.342	103.342	95.7229	108.19	1.00636	0.00915324	1.00199	0.00287272	0.977844	0.989065
ENSG00000113621	5	134209493	134237215	+	27723	5265	TXNDC15	3949.66	3949.66	3964.52	3940.21	0.998194	-0.00260817	0.998496	-0.002172	0.977871	0.989065
ENSG00000116793	1	114239453	114302111	-	62659	7170	PHTF1	2487.6	2487.6	2417.09	2532.48	1.00229	0.00329838	1.00173	0.00249798	0.977926	0.989068
ENSG00000215046	X	101470280	101567445	+	97166	2835	TCP11X1	0.0425236	0.0425236	0.0739475	0.0225266	0.941538	-0.0869082	0.999425	-0.000830302	0.978055	NA
ENSG00000153237	2	159027593	159313265	-	285673	3790	CCDC148	196.919	196.919	200.362	194.729	0.996135	-0.00558657	0.997965	-0.00293941	0.978097	0.989188
ENSG00000242252	1	156211753	156213112	+	1360	1190	BGLAP	95.8274	95.8274	97.5673	94.7201	1.00486	0.00698872	1.00204	0.00293581	0.978195	0.989223
ENSG00000176246	14	20528204	20529142	+	939	939	OR4L1	0.0905028	0.0905028	0.150851	0.0520994	0.949834	-0.0742532	0.999356	-0.000930013	0.978231	NA
ENSG00000188859	1	166026674	166136206	-	109533	5332	FAM78B	111.673	111.673	114.308	109.996	0.996011	-0.0057669	0.997971	-0.00293057	0.978236	0.989223
ENSG00000269084	Y	21737895	21738068	-	174	99	AC009977.1	0.10289	0.10289	0.0901694	0.110986	1.03737	0.0529351	1.00082	0.00117793	0.978456	NA
ENSG00000137100	9	34613548	34620515	-	6968	4656	DCTN3	4017.42	4017.42	3927.31	4074.76	1.00234	0.0033751	1.00173	0.00249309	0.978526	0.989463
ENSG00000198090	17	39295685	39296739	-	1055	1055	KRTAP4-6	0.0758419	0.0758419	0.0808818	0.0726348	1.0425	0.0600541	1.00074	0.00106556	0.978563	NA
ENSG00000197786	11	58125597	58126542	-	946	946	OR5B17	0.100769	0.100769	0.157913	0.0644045	1.05965	0.0835832	1.00055	0.000798535	0.978894	NA
ENSG00000035862	17	76849059	76921469	-	72411	5633	TIMP2	24695	24695	23745.3	25299.4	1.0031	0.00446015	1.0019	0.00273601	0.978919	0.989807
ENSG00000136718	2	131099798	131105383	+	5586	3861	IMP4	5613.23	5613.23	5900.14	5430.66	0.99825	-0.00252655	0.998553	-0.00208842	0.979032	0.989827
ENSG00000185201	11	307631	315272	+	7642	1307	IFITM2	10780	10780	10478.9	10971.6	0.99649	-0.0050723	0.998065	-0.00279432	0.979043	0.989827
ENSG00000182050	12	86372516	87232681	-	860166	4703	MGAT4C	5.68284	7.53991	5.88514	8.59295	1.00862	0.0123894	1.00169	0.00243427	0.979127	0.989829
ENSG00000268735	13	24322243	24323901	+	1659	96	AL139080.1	0.195485	0.195485	0.264712	0.151432	1.02107	0.0300842	1.00111	0.00159939	0.979192	NA
ENSG00000122691	7	19060614	19157295	-	96682	2033	TWIST1	534.971	534.971	519.7	544.689	1.00441	0.0063508	1.00195	0.0028076	0.9792	0.989829
ENSG00000135317	6	86215214	86303874	-	88661	7105	SNX14	4902.64	4902.64	4939.6	4879.12	1.0017	0.00244891	1.00141	0.00203979	0.979209	0.989829
ENSG00000267127	18	77794346	77854968	+	60623	3902	RP11-795F19.5	145.587	145.587	141.475	148.204	1.00468	0.00674074	1.00194	0.00278971	0.979259	0.989829
ENSG00000185917	21	37406839	37451687	-	44849	7312	SETD4	1933.49	1933.49	1941.69	1928.28	0.998142	-0.00268356	0.998505	-0.00215894	0.979328	0.989829
ENSG00000136436	17	46908350	46943884	+	35535	8333	CALCOCO2	5227.91	5227.91	5090.78	5315.17	0.998216	-0.00257626	0.998543	-0.00210327	0.979359	0.989829
ENSG00000226974	13	64320934	64321323	+	390	390	AL445989.1	0.078134	0.078134	0.111097	0.0571578	1.05819	0.0815925	1.00054	0.000781067	0.979375	NA
ENSG00000204306	11	120382511	120385732	+	3222	125	AP002348.1	0.0182331	0.0182331	0.0468851	0	0.9453	-0.081156	0.999463	-0.000775346	0.979507	NA
ENSG00000215595	20	1184098	1188918	+	4821	1604	C20orf202	25.1015	25.1015	25.0347	25.1441	0.996915	-0.00445699	0.998151	-0.00266948	0.979589	0.990008
ENSG00000184954	12	55862984	55863922	-	939	939	OR6C70	0.347388	0.347388	0.308326	0.372246	0.964868	-0.0515958	0.999263	-0.00106428	0.979909	NA
ENSG00000179028	X	51942963	51946358	+	3396	2369	RP11-363G10.2	0.0402353	0.0402353	0.0828659	0.0131067	0.946647	-0.079102	0.999476	-0.000755721	0.980026	NA
ENSG00000137802	15	42066632	42120053	+	53422	10357	MAPKBP1	1787.17	1787.17	1732.42	1822.02	0.998029	-0.00284676	0.998478	-0.00219807	0.980133	0.990505
ENSG00000111490	12	65174589	65274812	+	100224	9032	TBC1D30	419.762	419.762	413.509	423.741	0.996773	-0.00466293	0.998179	-0.00262995	0.980189	0.990509
ENSG00000249590	22	30805244	30824977	+	19734	1480	RP4-539M6.19	0.0262414	0.0262414	0.0368978	0.0194601	1.05563	0.0781088	1.00052	0.000746233	0.980276	NA
ENSG00000163431	1	201865580	201915715	-	50136	3970	LMOD1	1366.58	1366.58	1318.12	1397.41	0.996169	-0.00553753	0.998163	-0.00265249	0.980359	0.990628
ENSG00000258728	9	34646642	34657110	+	10469	902	GALT	0.256535	0.256535	0.276105	0.244082	0.981888	-0.0263689	0.998918	-0.00156153	0.980465	NA
ENSG00000084070	1	40810522	40888998	+	78477	3436	SMAP2	3283.72	3283.72	3166.65	3358.23	0.997997	-0.00289238	0.998476	-0.00219978	0.980469	0.990686
ENSG00000184166	17	2995352	2996290	-	939	939	OR1D2	0.162321	0.162321	0.215786	0.128298	0.970868	-0.0426527	0.999207	-0.00114381	0.980619	NA
ENSG00000250741	2	18736811	18770830	-	34020	2150	NT5C1B-RDH14	0.0212277	0.0212277	0.0379679	0.0105748	1.05463	0.0767425	1.00051	0.000733179	0.980621	NA
ENSG00000267740	19	5866182	5903798	-	37617	2193	AC024592.12	0.0242312	0.0242312	0.0424567	0.0126332	1.05463	0.0767425	1.00051	0.000733179	0.980621	NA
ENSG00000269000	2	107099728	107103848	-	4121	45	AC108868.1	0.0353261	0.0353261	0.0785118	0.00784424	1.05463	0.0767425	1.00051	0.000733179	0.980621	NA
ENSG00000269469	19	49966009	49989488	+	23480	675	CTD-3148I10.9	0.0215693	0.0215693	0.0363175	0.0121842	1.05463	0.0767425	1.00051	0.000733179	0.980621	NA
ENSG00000177143	18	580367	581524	+	1158	1158	CETN1	0.249537	0.990912	1.53308	0.645897	1.01876	0.0268128	1.00105	0.00151612	0.980713	NA
ENSG00000162727	1	248308450	248309388	+	939	939	OR2M5	0.266278	0.266278	0.295314	0.2478	1.04032	0.0570217	1.00064	0.000917913	0.980746	NA
ENSG00000204919	13	57715052	57718073	+	3022	1847	PRR20A	0.0105844	0.0105844	0.0109625	0.0103438	1.05413	0.0760548	1.0005	0.000726608	0.980795	NA
ENSG00000215029	X	101629549	101726732	-	97184	2835	TCP11X2	0.0140185	0.0140185	0.0183481	0.0112633	1.05413	0.0760548	1.0005	0.000726608	0.980795	NA
ENSG00000152234	18	43664110	43684300	-	20191	7012	ATP5A1	36391.5	36391.5	37048.6	35973.4	0.997962	-0.00294291	0.998476	-0.00220011	0.980823	0.990987
ENSG00000143947	2	55459039	55462989	+	3951	3130	RPS27A	121566	121566	130824	115674	1.00295	0.00425519	1.00174	0.00250998	0.980891	0.990987
ENSG00000139174	12	42852140	42984157	-	132018	5201	PRICKLE1	1229.89	1229.89	1167.14	1269.82	0.996784	-0.00464756	0.998237	-0.00254584	0.980924	0.990987
ENSG00000179626	12	55944983	55946028	+	1046	1046	OR6C4	0.142195	0.392178	0.217189	0.503534	1.03178	0.0451387	1.00074	0.00106535	0.980982	NA
ENSG00000184886	17	34890847	34895159	+	4313	2820	PIGW	852.654	852.654	806.66	881.922	0.998233	-0.00255115	0.998601	-0.00201988	0.981122	0.991106
ENSG00000187764	9	91975702	92113045	-	137344	14160	SEMA4D	3916.57	3916.57	3721.49	4040.72	0.998124	-0.00270861	0.998556	-0.00208541	0.981217	0.991106
ENSG00000254647	11	2181009	2182571	-	1563	776	INS	0.172936	0.416008	0.17261	0.570898	1.01899	0.0271388	1.001	0.00143911	0.981259	NA
ENSG00000123349	12	53689075	53693234	+	4160	3380	PFDN5	27689.2	27689.2	29282.6	26675.1	0.997363	-0.00380892	0.998335	-0.00240409	0.981277	0.991106
ENSG00000116062	2	47922669	48037240	+	114572	10805	MSH6	10297.4	10297.4	9670.52	10696.3	0.998069	-0.00278919	0.998536	-0.0021135	0.981312	0.991106
ENSG00000004866	7	116593292	116870157	+	276866	6742	ST7	2989.85	2989.85	2842.03	3083.91	0.998275	-0.0024907	0.998628	-0.00198064	0.98137	0.991106
ENSG00000204703	6	29053985	29055090	-	1106	1106	OR2B3	0.0734651	0.0734651	0.102869	0.0547533	1.05244	0.0737322	1.00049	0.000704418	0.981381	NA
ENSG00000124608	6	44267391	44281063	-	13673	4298	AARS2	2749.33	2749.33	2773.69	2733.82	0.998439	-0.00225448	0.998712	-0.00185999	0.981393	0.991106
ENSG00000157828	Y	22918050	22942918	+	24869	792	RPS4Y2	0.0606999	0.0606999	0.0529836	0.0656103	1.05239	0.0736688	1.00049	0.000703812	0.981397	NA
ENSG00000101546	18	77794358	77806397	+	12040	3722	RBFA	1373.56	1373.56	1372.12	1374.48	0.997934	-0.00298359	0.99849	-0.00218014	0.981409	0.991106
ENSG00000089248	12	112451120	112461255	+	10136	3083	ERP29	13802.6	13802.6	14004.4	13674.3	0.997853	-0.00310094	0.998467	-0.00221286	0.981503	0.991144
ENSG00000164451	6	116850174	116880031	+	29858	1934	FAM26D	5.5743	5.5743	6.28186	5.12404	0.991961	-0.0116447	0.998543	-0.00210411	0.981552	0.991144
ENSG00000206536	3	98109510	98110475	+	966	966	OR5K3	0.0597101	0.0597101	0.0706626	0.0527404	1.05193	0.0730444	1.00048	0.000697847	0.981555	NA
ENSG00000170605	12	55523465	55524586	+	1122	1122	OR9K2	0.115121	0.115121	0.168778	0.080975	0.962936	-0.0544886	0.99939	-0.000880328	0.981563	NA
ENSG00000205445	21	45970240	45971388	-	1149	1149	KRTAP10-2	1.81713	1.81713	2.29585	1.51248	0.992454	-0.0109279	0.998515	-0.00214366	0.981611	0.991151
ENSG00000213132	3	187896331	187898598	+	2268	2268	AC022498.1	8.59034	8.59034	7.71839	9.14521	1.0061	0.00876716	1.00159	0.00228753	0.981688	0.991176
ENSG00000269883	14	77607026	77609339	+	2314	2314	AC007375.1	1.6697	1.6697	2.0082	1.45429	1.01136	0.0162953	1.00125	0.00179546	0.981796	0.991188
ENSG00000152822	6	146348782	146758734	+	409953	7272	GRM1	34.3417	34.3417	37.6947	32.208	0.995097	-0.00709149	0.99835	-0.00238244	0.981836	0.991188
ENSG00000165023	9	93372114	93405386	-	33273	4385	DIRAS2	562.636	562.636	619.605	526.383	1.00441	0.00635451	1.00168	0.00242138	0.981857	0.991188
ENSG00000235249	1	367640	368634	+	995	995	OR4F29	0.0715985	0.0715985	0.0590816	0.0795637	1.04008	0.056688	1.00057	0.000826433	0.981903	NA
ENSG00000127578	16	679239	684116	+	4878	4878	WFIKKN1	146.97	146.97	133.736	155.391	1.0046	0.00662364	1.00165	0.00238435	0.982007	0.991286
ENSG00000127515	19	14951760	14952689	-	930	930	OR7A10	0.125012	0.430546	0.167071	0.598212	0.964308	-0.0524343	0.999403	-0.000861209	0.982091	NA
ENSG00000255378	8	7636113	7638935	-	2823	1587	PRR23D2	0.0851731	0.0851731	0.104294	0.0730051	0.966357	-0.0493711	0.999376	-0.000899919	0.982101	NA
ENSG00000160307	21	48018875	48025121	-	6247	1448	S100B	143.517	143.517	149.251	139.867	0.995409	-0.00663913	0.998378	-0.0023417	0.982278	0.991502
ENSG00000185926	11	51515282	51516211	+	930	930	OR4C46	0.146537	0.146537	0.206433	0.108422	1.04511	0.0636489	1.0005	0.000723502	0.982317	NA
ENSG00000167775	19	8367011	8373240	-	6230	2277	CD320	4533.32	4533.32	4928.08	4282.1	0.996857	-0.00454151	0.998356	-0.00237362	0.982326	0.991502
ENSG00000184140	15	102345902	102346876	+	975	975	OR4F6	0.117906	0.117906	0.142912	0.101993	1.04965	0.0699024	1.00046	0.000667831	0.982348	NA
ENSG00000146378	6	132938161	132945414	-	7254	1217	TAAR2	0.0957642	0.0957642	0.145876	0.0638749	0.96728	-0.0479948	0.999381	-0.000893524	0.982387	NA
ENSG00000159147	21	34931848	34961014	-	29167	3513	DONSON	1706.99	1706.99	1514.81	1829.29	0.998227	-0.0025602	0.998641	-0.00196134	0.982439	0.991564
ENSG00000258987	14	94405901	94410475	+	4575	553	RP11-131H24.4	2.43613	2.43613	2.63251	2.31117	0.993154	-0.00991096	0.998564	-0.0020737	0.982504	0.991576
ENSG00000235718	11	119209652	119217383	-	7732	4029	MFRP	0.0321018	0.0321018	0.0479257	0.022032	0.953133	-0.069251	0.999542	-0.000661604	0.982513	NA
ENSG00000124786	6	8413301	8435794	-	22494	2887	SLC35B3	3409.52	3409.52	3448.66	3384.6	0.998371	-0.00235226	0.998711	-0.00186123	0.98262	0.991621
ENSG00000164692	7	94023873	94060544	+	36672	11151	COL1A2	261061	261061	256795	263776	0.996317	-0.00532366	0.998382	-0.00233562	0.982692	0.991621
ENSG00000128271	22	24813847	24838328	+	24482	4193	ADORA2A	21.3838	21.3838	21.1145	21.5551	1.00312	0.00449169	1.00161	0.00232491	0.982705	0.991621
ENSG00000250745	4	9259850	9261442	+	1593	1593	USP17L20	0.0133048	0.0133048	0.0151902	0.0121051	1.0484	0.0681944	1.00045	0.00065151	0.98278	NA
ENSG00000267335	19	49526210	49540152	-	13943	786	CTB-60B18.6	0.0686079	0.0686079	0.0986746	0.0494745	0.954114	-0.0677671	0.999551	-0.000647427	0.982887	NA
ENSG00000109758	4	3443614	3451211	+	7598	2836	HGFAC	375.549	375.549	391.727	365.255	0.995159	-0.00700089	0.998467	-0.00221327	0.982951	0.991664
ENSG00000155903	3	141205889	141334184	+	128296	5981	RASA2	2879.39	2879.39	2795.08	2933.04	0.997774	-0.00321521	0.99852	-0.00213681	0.982952	0.991664
ENSG00000213988	19	20188803	20237885	+	49083	5017	ZNF90	859.006	859.006	815.155	886.912	1.00311	0.00448564	1.00159	0.00229042	0.982983	0.991664
ENSG00000197977	6	10980992	11044547	-	63556	3997	ELOVL2	203.923	203.923	181.614	218.121	0.995507	-0.00649722	0.99845	-0.00223806	0.983003	0.991664
ENSG00000179071	11	85394893	85397320	-	2428	2428	CCDC89	373.214	373.214	384.299	366.16	0.997223	-0.00401136	0.998437	-0.00225654	0.98301	0.991664
ENSG00000258817	11	49973943	49974971	+	1029	1029	OR4C13	0.0988242	0.0988242	0.145133	0.0693549	1.0359	0.0508917	1.00055	0.000799501	0.983052	NA
ENSG00000168757	Y	6114264	6117060	+	2797	1941	TSPY2	0.00810766	0.00810766	0.0208483	0	1.04741	0.0668281	1.00044	0.000638457	0.983125	NA
ENSG00000186924	21	31973414	31973612	+	199	199	KRTAP22-1	0.00694711	0.00694711	0.017864	0	1.04741	0.0668281	1.00044	0.000638457	0.983125	NA
ENSG00000186965	21	31859362	31859755	-	394	394	KRTAP19-2	0.00694711	0.00694711	0.017864	0	1.04741	0.0668281	1.00044	0.000638457	0.983125	NA
ENSG00000204486	1	13516066	13526943	+	10878	1597	PRAMEF21	0.00619175	0.00619175	0.0159217	0	1.04741	0.0668281	1.00044	0.000638457	0.983125	NA
ENSG00000204488	1	13495254	13498260	+	3007	1587	PRAMEF16	0.00749158	0.00749158	0.0192641	0	1.04741	0.0668281	1.00044	0.000638457	0.983125	NA
ENSG00000205775	X	49197607	49204923	+	7317	517	GAGE2E	0.0129508	0.0129508	0.0333021	0	1.04741	0.0668281	1.00044	0.000638457	0.983125	NA
ENSG00000227151	13	57734766	57737787	+	3022	1847	PRR20D	0.00694711	0.00694711	0.017864	0	1.04741	0.0668281	1.00044	0.000638457	0.983125	NA
ENSG00000255863	12	49315767	49333446	-	17680	385	AC073610.5	0.00810766	0.00810766	0.0208483	0	1.04741	0.0668281	1.00044	0.000638457	0.983125	NA
ENSG00000259132	14	23415479	23451467	-	35989	835	RP11-298I3.5	0.00694711	0.00694711	0.017864	0	1.04741	0.0668281	1.00044	0.000638457	0.983125	NA
ENSG00000260371	16	69368994	69390209	-	21216	564	RP11-343C2.9	0.0099051	0.0099051	0.0254703	0	1.04741	0.0668281	1.00044	0.000638457	0.983125	NA
ENSG00000020922	11	94152895	94227074	-	74180	3538	MRE11A	2774.72	2774.72	2817.58	2747.45	1.00174	0.00250668	1.00131	0.00189387	0.983307	0.99186
ENSG00000213934	11	5269313	5271122	-	1810	808	HBG1	0.871293	1.10473	1.69724	0.727681	0.987134	-0.0186821	0.998977	-0.00147592	0.983309	0.99186
ENSG00000185097	1	621059	622053	-	995	995	OR4F16	0.159196	0.159196	0.124661	0.181174	1.02168	0.0309388	1.00076	0.00109779	0.983357	NA
ENSG00000257860	12	103545620	103562087	+	16468	1253	RP11-552I14.1	0.189808	0.189808	0.28091	0.131833	0.97085	-0.0426791	0.999392	-0.000877546	0.983411	NA
ENSG00000119231	3	196594727	196661585	+	66859	7035	SENP5	4780.87	4780.87	4584.52	4905.83	0.998425	-0.00227335	0.998762	-0.00178743	0.983457	0.991956
ENSG00000177030	11	644233	706715	-	62483	4494	DEAF1	2923.51	2923.51	3055.29	2839.65	0.998289	-0.0024703	0.998711	-0.00186106	0.983647	0.992094
ENSG00000131149	16	85645015	85709810	+	64796	10173	GSE1	6102.79	6102.79	5866.71	6253.03	1.00214	0.00308236	1.00142	0.00204107	0.983747	0.992142
ENSG00000204003	9	139632619	139642905	-	10287	2651	LCN6	0.0410864	0.0410864	0.0358013	0.0444498	1.04522	0.0638085	1.00042	0.000609608	0.983887	NA
ENSG00000179546	1	23516993	23521222	-	4230	2849	HTR1D	19.1803	19.1803	18.1895	19.8108	1.00419	0.00602674	1.00148	0.00212784	0.983899	0.99223
ENSG00000268977	16	79015647	79015739	-	93	93	PIH1	0.15804	0.15804	0.193837	0.135261	1.01539	0.0220309	1.00089	0.00127634	0.983905	NA
ENSG00000136492	17	59758627	59940882	-	182256	7991	BRIP1	1094.3	1094.3	921.861	1204.03	1.0024	0.0034586	1.00145	0.00209363	0.983939	0.99223
ENSG00000142539	19	50919056	50931666	+	12611	1265	CTD-2545M3.6	0.0780105	0.0780105	0.0773623	0.078423	1.03492	0.0495156	1.00051	0.000736305	0.984015	NA
ENSG00000076344	16	318300	325980	-	7681	4798	RGS11	571.231	571.231	594.705	556.293	0.995835	-0.00602187	0.998551	-0.00209139	0.984136	0.992376
ENSG00000157358	1	13641973	13648988	+	7016	1863	PRAMEF15	0.13069	0.13069	0.0827531	0.161196	1.02465	0.0351313	1.00064	0.000923838	0.984221	NA
ENSG00000254445	11	111783460	111797595	+	14136	2058	HSPB2-C11orf52	0.56141	0.56141	0.592654	0.541527	1.00823	0.0118241	1.00116	0.00167723	0.984254	NA
ENSG00000172572	12	20522179	20837315	+	315137	8398	PDE3A	2660.62	2660.62	2619.18	2686.99	0.996857	-0.00454153	0.99856	-0.00207883	0.984611	0.992799
ENSG00000124783	6	7268539	7347679	-	79141	11356	SSR1	17690.7	17690.7	17306.9	17935	1.00159	0.00228733	1.0012	0.00173395	0.98466	0.992799
ENSG00000176219	14	20691791	20692964	+	1174	1174	OR11H6	0.362634	0.362634	0.46115	0.299942	1.00944	0.0135535	1.00104	0.00150594	0.984771	NA
ENSG00000137809	15	68594050	68724501	-	130452	5685	ITGA11	3676.21	3676.21	3339.25	3890.64	0.995991	-0.00579509	0.998617	-0.00199654	0.984837	0.992924
ENSG00000164334	5	118965254	118971517	+	6264	1378	FAM170A	3.37773	5.29027	3.14381	6.6562	1.00527	0.00757617	1.00128	0.00184518	0.984996	0.992985
ENSG00000105810	7	92234235	92465908	-	231674	12260	CDK6	3323.29	3323.29	3365.55	3296.4	0.997328	-0.00385987	0.998605	-0.00201364	0.985009	0.992985
ENSG00000259752	15	47425693	47426320	-	628	628	FKSG62	0.831655	0.831655	0.906554	0.783992	1.00657	0.00944426	1.00119	0.00171011	0.985014	NA
ENSG00000065060	6	34759857	34850915	+	91059	9844	UHRF1BP1	3244.59	3244.59	2971.33	3418.48	1.00159	0.00229844	1.00119	0.00171612	0.98506	0.992985
ENSG00000091622	17	6354584	6459814	-	105231	10609	PITPNM3	2044.64	2044.64	2054.44	2038.4	1.00246	0.00354392	1.00137	0.00198044	0.985108	0.992985
ENSG00000034713	16	75600249	75611779	+	11531	3034	GABARAPL2	5582.99	5582.99	5751.04	5476.05	1.00122	0.0017619	1.00101	0.0014619	0.985213	0.993022
ENSG00000256646	7	42948872	42971773	-	22902	3068	PSMA2	4.55127	4.55127	4.28146	4.72297	0.996286	-0.00536851	0.998644	-0.00195802	0.985249	0.993022
ENSG00000273049	12	54379629	54428672	+	49044	777	RP11-834C11.12	0.0844121	0.0844121	0.0997496	0.0746518	1.03174	0.0450757	1.00047	0.000677989	0.985354	NA
ENSG00000198128	1	248223984	248224922	+	939	939	OR2L3	1.45984	1.45984	1.57587	1.386	0.993208	-0.00983282	0.998874	-0.00162533	0.985396	0.993117
ENSG00000172464	11	56408942	56409947	-	1006	1006	OR5AP2	0.211561	0.739303	0.297492	1.02045	0.978366	-0.0315532	0.999399	-0.000867788	0.985445	NA
ENSG00000049769	X	49126306	49157929	+	31624	4162	PPP1R3F	736.791	736.791	755.327	724.996	0.99795	-0.00296072	0.998708	-0.00186486	0.985488	0.993157
ENSG00000174942	11	56184734	56185708	-	975	975	OR5R1	0.0995993	0.0995993	0.167832	0.0561786	0.961115	-0.0572191	0.999621	-0.000546653	0.985551	NA
ENSG00000150867	10	22823778	23003484	-	179707	5088	PIP4K2A	2697.21	2697.21	2528.57	2804.53	1.00141	0.00203268	1.00109	0.00157527	0.985696	0.993313
ENSG00000111245	12	111348623	111358526	-	9904	1362	MYL2	2.68547	4.1793	2.96157	4.95423	1.00591	0.00850758	1.00115	0.00165171	0.985792	0.993357
ENSG00000129862	Y	16168097	16168838	+	742	550	VCY1B	0.0234147	0.0234147	0.0602094	0	0.961752	-0.0562628	0.999627	-0.000537517	0.985792	NA
ENSG00000183461	X	52511761	52516905	+	5145	1327	XAGE1C	0.0211154	0.0211154	0.0542967	0	0.961752	-0.0562628	0.999627	-0.000537517	0.985792	NA
ENSG00000198856	4	109571740	109588976	+	17237	1617	OSTC	7774.24	7774.24	8029.97	7611.51	1.00128	0.0018508	1.00103	0.00148095	0.985939	0.993445
ENSG00000140931	16	66637777	66647795	+	10019	3163	CMTM3	4360.89	4360.89	4289.12	4406.57	0.998296	-0.00246024	0.998816	-0.00170965	0.985985	0.993445
ENSG00000099715	Y	4868267	5610265	+	741999	10709	PCDH11Y	0.386404	0.386404	0.438367	0.353336	0.990565	-0.0136762	0.999087	-0.00131738	0.986055	NA
ENSG00000076706	11	119179241	119192231	-	12991	7420	MCAM	6171.77	6171.77	5452.13	6629.73	1.00214	0.00307998	1.00127	0.00182721	0.986067	0.993475
ENSG00000258834	4	191001979	191003777	+	1799	1697	DUX4L4	0.031246	0.031246	0.0613247	0.0121051	0.962664	-0.0548965	0.999637	-0.000524463	0.986137	NA
ENSG00000269237	19	21587961	21674068	+	86108	472	CTD-2561J22.3	0.0311818	0.0311818	0.0616609	0.011786	0.962664	-0.0548965	0.999637	-0.000524463	0.986137	NA
ENSG00000140285	15	49715293	49780972	+	65680	6657	FGF7	588.954	588.954	523.435	630.647	1.00379	0.00546237	1.00126	0.00181352	0.986147	0.993498
ENSG00000136573	8	11351510	11422113	+	70604	4803	BLK	73.7229	73.7229	73.0278	74.1651	0.995261	-0.0068535	0.998823	-0.0016991	0.986241	0.993498
ENSG00000139842	13	113862552	113919399	+	56848	5784	CUL4A	7726.8	7726.8	7882.85	7627.5	1.00121	0.00175167	1.00098	0.00141923	0.986252	0.993498
ENSG00000146676	7	44915896	44924960	-	9065	9065	PURB	7751.16	7751.16	7554.11	7876.56	1.0011	0.00157997	1.00092	0.00132482	0.986307	0.993498
ENSG00000130844	19	54024235	54083523	+	59289	7728	ZNF331	2594.54	2594.54	2569.81	2610.27	0.998086	-0.00276405	0.998788	-0.00175012	0.986352	0.993498
ENSG00000197938	3	98001732	98002676	+	945	945	OR5H2	0.0685057	0.0685057	0.0923427	0.0533367	0.970682	-0.0429298	0.999571	-0.000618642	0.986384	NA
ENSG00000178607	17	62116502	62208179	-	91678	10864	ERN1	1552.66	1552.66	1413.62	1641.14	0.998341	-0.00239503	0.998859	-0.00164767	0.986583	0.993629
ENSG00000168131	6	27878963	27880174	-	1212	1212	OR2B2	0.418489	0.418489	0.439882	0.404875	1.00899	0.0129053	1.00088	0.00126296	0.986699	NA
ENSG00000167491	19	19496635	19619740	+	123106	7296	GATAD2A	7661.36	7661.36	7579.2	7713.63	0.998827	-0.00169351	0.99905	-0.00137172	0.986718	0.993629
ENSG00000166578	12	113633246	113658899	-	25654	2460	IQCD	538.528	538.528	544.38	534.804	0.997802	-0.00317392	0.998776	-0.00176663	0.986725	0.993629
ENSG00000189152	17	19030782	19062489	+	31708	2028	GRAPL	2.60668	2.60668	2.46445	2.69719	1.00337	0.00484803	1.00122	0.0017566	0.986755	0.993629
ENSG00000155760	2	202899310	202903160	+	3851	3851	FZD7	2853.42	2853.42	2935.21	2801.38	0.997904	-0.00302742	0.99879	-0.00174742	0.986769	0.993629
ENSG00000140479	15	101840818	102065405	-	224588	9348	PCSK6	726.254	726.254	670.385	761.807	0.996274	-0.00538492	0.998811	-0.00171644	0.986797	0.993629
ENSG00000215356	8	7783859	7812271	+	28413	3588	ZNF705B	0.0661624	0.0661624	0.0634808	0.0678689	1.02929	0.0416554	1.00041	0.000593335	0.986874	NA
ENSG00000176890	18	657604	673578	+	15975	2470	TYMS	4138.79	4138.79	3406.73	4604.66	1.0018	0.00260122	1.00116	0.00167099	0.986888	0.993667
ENSG00000105612	19	12986025	12992282	-	6258	2389	DNASE2	7921.39	7921.39	8101.18	7806.97	0.998473	-0.00220484	0.998919	-0.00155997	0.987045	0.993773
ENSG00000141140	17	34851477	34899284	-	47808	13095	MYO19	4124.24	4124.24	3815.81	4320.52	0.998595	-0.00202824	0.998964	-0.0014951	0.987146	0.993822
ENSG00000248835	1	54635333	54637997	-	2665	2665	AL357673.1	515.616	515.616	493.245	529.852	0.998693	-0.00188673	0.999007	-0.00143345	0.987287	0.993896
ENSG00000137265	6	391739	411447	+	19709	5898	IRF4	709.103	709.103	481.222	854.119	1.00416	0.00598718	1.0011	0.00158877	0.987328	0.993896
ENSG00000007866	6	35441374	35464853	-	23480	3046	TEAD3	5152.77	5152.77	5053.16	5216.16	1.0013	0.00187806	1.00099	0.00142514	0.987378	0.993896
ENSG00000269795	1	243388058	243395911	+	7854	63	AC092782.1	0.180225	0.180225	0.259443	0.129813	0.986601	-0.0194606	0.999353	-0.000933655	0.987382	NA
ENSG00000133706	5	145492601	145562223	-	69623	8118	LARS	14137.8	14137.8	14390.4	13977.1	1.00107	0.00154022	1.00087	0.0012606	0.987573	0.994039
ENSG00000163157	1	151142462	151148760	-	6299	1843	TMOD4	0.154088	0.154088	0.131773	0.168289	0.982834	-0.0249803	0.999461	-0.000777746	0.987586	NA
ENSG00000269415	3	59957215	59957583	-	369	321	NPCDR1	0.236683	0.236683	0.256398	0.224136	0.989936	-0.0145927	0.999259	-0.00106961	0.987588	NA
ENSG00000160050	1	32665987	32670988	+	5002	2818	CCDC28B	671.211	671.211	686.609	661.412	1.00166	0.00239574	1.00108	0.00155607	0.987728	0.994057
ENSG00000022267	X	135229559	135293518	+	63960	4945	FHL1	3582.61	3582.61	3683.43	3518.46	1.00246	0.00353781	1.00115	0.00165244	0.987768	0.994057
ENSG00000139890	14	23352374	23356895	+	4522	2305	REM2	143.586	143.586	150.383	139.261	0.998056	-0.00280683	0.998885	-0.00161016	0.987826	0.994057
ENSG00000066468	10	123237848	123357972	-	120125	7543	FGFR2	8457.7	8457.7	8511.15	8423.69	0.998243	-0.00253642	0.99891	-0.00157358	0.987826	0.994057
ENSG00000113851	3	3190676	3221394	-	30719	7163	CRBN	3772.5	3772.5	3851.42	3722.27	1.00101	0.00146317	1.00084	0.00120953	0.987854	0.994057
ENSG00000196730	9	90112143	90323548	+	211406	8982	DAPK1	4308.28	4308.28	4116.8	4430.13	1.0016	0.00230166	1.00105	0.00150892	0.988046	0.994197
ENSG00000011422	19	44150247	44174699	-	24453	4457	PLAUR	3368.03	3368.03	3270.84	3429.87	0.99825	-0.00252637	0.998941	-0.00152835	0.988277	0.994304
ENSG00000151651	10	135075907	135090372	-	14466	4780	ADAM8	2969.63	2969.63	2878.24	3027.79	1.0018	0.00260169	1.00107	0.00153788	0.988285	0.994304
ENSG00000204704	6	29011990	29013017	-	1028	1028	OR2W1	0.0399505	0.0399505	0.0776117	0.0159842	0.968384	-0.0463483	0.999693	-0.000442796	0.988296	NA
ENSG00000142530	19	50970042	50980010	-	9969	1566	FAM71E1	705.995	705.995	751.253	677.194	0.997808	-0.00316597	0.998908	-0.00157619	0.988309	0.994304
ENSG00000182798	X	16185604	16189587	+	3984	1611	MAGEB17	9.60466	9.60466	9.80779	9.4754	0.996772	-0.00466438	0.998994	-0.00145136	0.988788	0.994733
ENSG00000181761	11	55889849	55890787	+	939	939	OR8H3	0.0670287	0.0670287	0.128219	0.0280893	0.969764	-0.0442943	0.999707	-0.000423172	0.988814	NA
ENSG00000243135	2	234637754	234681945	+	44192	2364	UGT1A3	0.048727	0.048727	0.0874313	0.024097	0.969764	-0.0442943	0.999707	-0.000423172	0.988814	NA
ENSG00000221837	21	46047040	46048294	+	1255	1255	KRTAP10-9	0.52166	0.52166	0.543118	0.508005	0.986754	-0.0192383	0.999464	-0.00077305	0.988829	NA
ENSG00000186119	11	55587086	55588073	+	988	988	OR5D18	0.0216376	1.98981	5.09763	0.0121051	1.03096	0.0439889	1.00029	0.000420254	0.988891	NA
ENSG00000092853	1	36185819	36235568	-	49750	5411	CLSPN	953.054	953.054	828.244	1032.48	0.99785	-0.00310534	0.998967	-0.00149045	0.988962	0.994855
ENSG00000251283	4	157555646	157563606	-	7961	607	RP11-171N4.2	0.155858	0.155858	0.182816	0.138703	0.989565	-0.0151341	0.999397	-0.00086962	0.989001	NA
ENSG00000172146	17	3118915	3119844	+	930	930	OR1A1	0.0924112	0.0924112	0.132104	0.0671523	1.02979	0.0423446	1.0003	0.000425868	0.989002	NA
ENSG00000114739	3	38495342	38534633	+	39292	15744	ACVR2B	2233.37	2233.37	2193.48	2258.75	1.00133	0.00191971	1.00092	0.001332	0.989092	0.994909
ENSG00000125899	20	11008408	11010014	+	1607	450	C20orf187	0.0950817	0.0950817	0.118179	0.0803834	1.0293	0.0416567	1.00029	0.000424594	0.989101	NA
ENSG00000165076	7	141536086	141541287	-	5202	2203	PRSS37	6.33799	6.33799	5.33327	6.97736	1.00405	0.00583078	1.00091	0.00131321	0.989121	0.994909
ENSG00000169605	2	69201705	69208106	+	6402	1149	GKN1	0.392173	0.392173	0.452415	0.353838	1.00819	0.0117734	1.00067	0.000968951	0.989193	NA
ENSG00000205495	11	5067756	5068691	+	936	936	OR52J3	0.0612981	0.0612981	0.0794082	0.0497736	0.97114	-0.0422494	0.99972	-0.000403636	0.989331	NA
ENSG00000142867	1	85731931	85742773	-	10843	2819	BCL10	1969.67	1969.67	1924.82	1998.2	0.999081	-0.00132642	0.99925	-0.00108211	0.989393	0.99513
ENSG00000099721	Y	6733959	6742068	-	8110	844	AMELY	0.0080496	0.0080496	0.020699	0	1.02949	0.0419348	1.00028	0.000400631	0.98941	NA
ENSG00000129873	Y	19989290	19992100	-	2811	2402	CDY2B	0.00894372	0.00894372	0.0229981	0	1.02949	0.0419348	1.00028	0.000400631	0.98941	NA
ENSG00000198021	X	140671796	140673133	-	1338	691	SPANXA1	0.0080496	0.0080496	0.020699	0	1.02949	0.0419348	1.00028	0.000400631	0.98941	NA
ENSG00000232399	4	9212383	9228214	+	15832	1787	USP17L13	0.00771012	0.00771012	0.019826	0	1.02949	0.0419348	1.00028	0.000400631	0.98941	NA
ENSG00000239697	17	7452208	7464925	+	12718	3149	TNFSF12	1262.83	1262.83	1252.35	1269.51	1.0013	0.00186771	1.00089	0.00128454	0.989541	0.995226
ENSG00000198183	20	31823801	31831115	+	7315	1079	BPIFA1	1.20088	2.32482	4.30378	1.06549	0.992908	-0.0102676	0.999331	-0.000965669	0.989697	0.99533
ENSG00000189221	X	43515467	43606068	+	90602	4213	MAOA	970.524	970.524	974.434	968.035	0.997883	-0.00305687	0.999052	-0.00136895	0.989861	0.995442
ENSG00000163795	2	27600098	27603657	-	3560	2365	ZNF513	2161.8	2161.8	2170.06	2156.54	1.00112	0.00161509	1.00081	0.00117391	0.990036	0.995472
ENSG00000099308	19	18208603	18262502	+	53900	6772	MAST3	1612.44	1612.44	1482.65	1695.03	0.998957	-0.00150551	0.999215	-0.00113354	0.990045	0.995472
ENSG00000163424	3	118864997	118878889	+	13893	1964	C3orf30	13.7204	13.7204	16.2613	12.1035	0.992956	-0.0101981	0.999363	-0.000920008	0.990049	0.995472
ENSG00000256861	12	122692326	122750970	-	58645	2748	RP11-512M8.5	0.154222	0.154222	0.176438	0.140084	0.991532	-0.012268	0.999425	-0.000829577	0.990099	NA
ENSG00000197790	11	4566421	4567374	+	954	954	OR52M1	0.141157	0.141157	0.148437	0.136524	1.01654	0.0236656	1.00038	0.000549398	0.990125	NA
ENSG00000183269	11	5877904	5878964	-	1061	1061	OR52E8	0.0539613	0.0539613	0.074996	0.0405756	1.02735	0.0389245	1.00026	0.00037187	0.99017	NA
ENSG00000182950	15	76016318	76020029	+	3712	1196	ODF3L1	21.24	21.24	22.4947	20.4415	1.0022	0.00317304	1.00092	0.00132225	0.990173	0.995522
ENSG00000094661	19	15197791	15199032	+	1242	1242	OR1I1	0.992554	0.992554	1.2463	0.831076	0.990513	-0.0137528	0.999469	-0.000765625	0.990204	0.995522
ENSG00000268632	15	42073346	42076229	-	2884	183	AC073657.1	4.51228	4.51228	5.18454	4.08448	1.00258	0.00371901	1.00087	0.00124881	0.990478	0.995744
ENSG00000146047	6	25727137	25727573	+	437	437	HIST1H2BA	0.0646906	0.0646906	0.120464	0.0291983	1.02638	0.0375582	1.00025	0.000358817	0.990515	NA
ENSG00000034677	8	101269288	101348446	-	79159	6031	RNF19A	9352.88	9352.88	9460.07	9284.66	1.00132	0.00189929	1.00083	0.00120346	0.990612	0.995772
ENSG00000100647	14	70078313	70181859	+	103547	5830	KIAA0247	6718.48	6718.48	6241.19	7022.2	0.998889	-0.00160304	0.999217	-0.0011306	0.990633	0.995772
ENSG00000142609	1	1853396	1935276	-	81881	10416	C1orf222	90.7076	90.7076	85.7089	93.8885	1.003	0.0043251	1.00082	0.00117693	0.990663	0.995772
ENSG00000204376	X	52528159	52533303	-	5145	1079	XAGE1D	0.0345244	0.0345244	0.0380298	0.0322938	1.0254	0.0361827	1.00024	0.000345676	0.990863	NA
ENSG00000234214	9	41321107	41327364	-	6258	4775	SPATA31A4	0.0527748	0.0527748	0.0751984	0.0385052	0.975521	-0.0357553	0.999763	-0.000341594	0.990971	NA
ENSG00000120708	5	135364584	135399507	+	34924	7835	TGFBI	17736.6	17736.6	17159.3	18104	1.00164	0.00236154	1.00083	0.00119387	0.991136	0.996194
ENSG00000155659	X	65241580	65259967	-	18388	2192	VSIG4	2571.26	2571.26	2438.19	2655.94	1.00166	0.00238855	1.00082	0.00118585	0.991206	0.996204
ENSG00000154760	17	33762115	33775856	-	13742	9329	SLFN13	5007.87	5007.87	4341.51	5431.92	0.998854	-0.00165467	0.999241	-0.00109547	0.991277	0.996204
ENSG00000147234	X	106765680	106848481	+	82802	9158	FRMPD3	58.4323	58.4323	51.4531	62.8736	0.998005	-0.00288066	0.999198	-0.00115706	0.991376	0.996204
ENSG00000119718	14	75469614	75476292	+	6679	2669	EIF2B2	2315.93	2315.93	2352.58	2292.6	0.999292	-0.00102217	0.999412	-0.000848637	0.991405	0.996204
ENSG00000125870	20	16710606	16722421	+	11816	1820	SNRPB2	6130.9	6130.9	6533.94	5874.42	0.999213	-0.0011363	0.999371	-0.000907444	0.99141	0.996204
ENSG00000125898	20	814358	838106	+	23749	2746	FAM110A	1262.3	1262.3	1235.91	1279.1	0.998686	-0.00189693	0.999229	-0.0011132	0.991536	0.996278
ENSG00000236637	9	21186617	21187598	-	982	982	IFNA4	0.0610932	0.0610932	0.0782725	0.050161	1.02273	0.0324304	1.00021	0.000309828	0.99181	NA
ENSG00000213366	1	110210644	110252171	+	41528	5864	GSTM2	3045.03	3045.03	3073.58	3026.86	0.998419	-0.0022834	0.999251	-0.00108031	0.992002	0.996693
ENSG00000269308	1	818043	819983	+	1941	57	AL645608.2	0.178775	0.178775	0.266305	0.123074	0.988143	-0.0172085	0.999672	-0.000473	0.992064	NA
ENSG00000213625	1	65886270	65901690	+	15421	5105	LEPROT	8012.19	8012.19	8014.95	8010.44	1.00072	0.00103785	1.00058	0.000829698	0.992133	0.996772
ENSG00000189129	10	81891438	81905115	+	13678	1240	PLAC9	148.4	148.4	146.483	149.621	1.00164	0.00235901	1.00073	0.00105036	0.99222	0.996775
ENSG00000119844	2	64751465	64820139	+	68675	5741	AFTPH	5910.85	5910.85	6096.54	5792.69	0.999387	-0.00088451	0.999485	-0.000743643	0.992269	0.996775
ENSG00000116791	1	75171170	75199092	-	27923	4081	CRYZ	2959.88	2959.88	3151.57	2837.89	0.99902	-0.00141448	0.999337	-0.000956398	0.992294	0.996775
ENSG00000173862	7	33765593	33768068	+	2476	1058	RP11-89N17.1	4.56975	4.56975	4.57063	4.5692	0.997689	-0.00333853	0.999323	-0.000977219	0.992363	0.996783
ENSG00000204209	6	33286335	33297046	-	10712	3662	DAXX	6125.41	6125.41	5884.63	6278.64	0.999418	-0.000839437	0.999506	-0.000713204	0.992407	0.996783
ENSG00000173302	2	131486643	131487909	+	1267	1267	GPR148	0.74484	0.74484	0.912227	0.638321	1.00509	0.00732179	1.0005	0.000720894	0.992423	NA
ENSG00000172154	11	55860753	55861762	+	1010	1010	OR8I2	0.0289942	0.0289942	0.0547429	0.0126087	0.979418	-0.0300032	0.999801	-0.00028664	0.992423	NA
ENSG00000159873	22	29168662	29185283	+	16622	4320	CCDC117	3250.66	3250.66	3126.06	3329.96	1.00072	0.00104392	1.00057	0.000817751	0.992469	0.996789
ENSG00000167604	19	36378555	36393205	-	14651	3198	NFKBID	1228.45	1228.45	1279.38	1196.05	1.00119	0.00172127	1.00068	0.00098563	0.992551	0.996789
ENSG00000102738	13	41303432	41345309	-	41878	1963	MRPS31	1952.21	1952.21	2060.39	1883.37	0.999189	-0.00117097	0.999402	-0.000863299	0.992577	0.996789
ENSG00000065491	6	37225548	37300746	+	75199	3462	TBC1D22B	2147.08	2147.08	2080.49	2189.46	1.00066	0.00095898	1.00053	0.000771011	0.992624	0.996789
ENSG00000269494	6	82262307	82262537	-	231	231	AL359693.1	0.0995783	0.0995783	0.116537	0.0887863	1.0136	0.0194933	1.00025	0.0003673	0.992796	NA
ENSG00000123561	X	105277197	105282729	-	5533	1980	SERPINA7	0.185468	0.185468	0.177354	0.190632	1.01268	0.0181833	1.00026	0.000374442	0.992926	NA
ENSG00000164308	5	96211643	96255420	+	43778	7422	ERAP2	3909.77	3909.77	4186.68	3733.56	0.998446	-0.00224319	0.999341	-0.000950831	0.992941	0.997054
ENSG00000121417	19	58141761	58154147	+	12387	3301	ZNF211	1323.43	1323.43	1257.49	1365.39	0.999111	-0.00128338	0.999399	-0.000866997	0.993018	0.997079
ENSG00000268365	1	240629183	240643504	-	14322	69	AL646016.1	0.0478563	0.0478563	0.097941	0.0159842	1.01935	0.0276437	1.00018	0.000264098	0.993019	NA
ENSG00000187238	1	152586287	152586574	+	288	288	LCE3B	0.0366132	0.0366132	0.0690301	0.0159842	1.01935	0.0276437	1.00018	0.000264098	0.993019	NA
ENSG00000203926	X	140677562	140678899	+	1338	691	SPANXA2	0.0294296	0.0294296	0.0563577	0.0122936	1.01935	0.0276437	1.00018	0.000264098	0.993019	NA
ENSG00000124302	19	34112861	34264414	+	151554	3052	CHST8	26.2088	26.2088	28.1679	24.9622	1.00225	0.00324091	1.0006	0.000868176	0.993089	0.997097
ENSG00000065154	10	126085872	126107545	-	21674	3388	OAT	7271.02	7271.02	7625.23	7045.61	1.00093	0.00134636	1.0006	0.000870065	0.993154	0.997109
ENSG00000157578	21	40777770	40817731	-	39962	5823	LCA5L	308.73	308.73	312.156	306.551	1.00089	0.00128652	1.00059	0.000852464	0.993209	0.997111
ENSG00000154889	18	11882621	11909222	-	26602	7630	MPPE1	1819.48	1819.48	1607.4	1954.43	1.00064	0.000916979	1.0005	0.000722985	0.993282	0.997132
ENSG00000186306	1	158368312	158369256	-	945	945	OR10T2	0.0883925	0.0883925	0.151941	0.0479527	0.981786	-0.0265195	0.999824	-0.000253357	0.993303	NA
ENSG00000241119	2	234580499	234681946	+	101448	2416	UGT1A9	0.139049	0.139049	0.13817	0.139609	0.988919	-0.016075	0.999744	-0.000368924	0.993337	NA
ENSG00000137414	6	17600586	17611950	+	11365	4677	FAM8A1	4154.06	4154.06	4164.85	4147.2	0.99941	-0.000851844	0.99953	-0.00067861	0.9936	0.997398
ENSG00000181767	11	55872519	55873457	+	939	939	OR8H2	0.0964371	0.0964371	0.153605	0.0600578	0.983185	-0.0244657	0.999827	-0.000248969	0.993604	NA
ENSG00000107938	10	127408084	127452712	+	44629	7741	EDRF1	2852.61	2852.61	2918.19	2810.88	0.99935	-0.000937364	0.999506	-0.000713008	0.993668	0.99741
ENSG00000213185	10	124608594	124639157	-	30564	1177	FAM24B	132.34	132.34	129.916	133.882	0.998807	-0.00172259	0.999413	-0.000847555	0.993717	0.99741
ENSG00000103335	16	88781751	88851619	-	69869	10855	PIEZO1	6770.26	6770.26	6581.95	6890.09	1.00097	0.00139346	1.00056	0.000810062	0.993856	0.997496
ENSG00000268155	9	5077163	5084580	-	7418	66	AL161450.1	0.104511	0.104511	0.143503	0.0796983	0.99184	-0.0118211	0.999728	-0.000393007	0.993888	NA
ENSG00000164938	8	95938200	95961639	-	23440	5685	TP53INP1	5445.39	5445.39	5453.98	5439.93	0.99925	-0.00108214	0.999491	-0.000734329	0.994071	0.997645
ENSG00000039987	19	12862516	12869272	+	6757	2646	BEST2	5.89794	5.89794	6.43961	5.55324	0.998178	-0.00263132	0.999481	-0.000749519	0.99411	0.997645
ENSG00000265944	18	6511415	6590652	+	79238	603	C18orf64	0.552711	0.552711	0.741186	0.432772	0.995753	-0.00614044	0.999646	-0.000511345	0.994319	NA
ENSG00000236362	X	49325479	49332808	+	7330	527	GAGE12F	0.0358262	0.0358262	0.0714552	0.0131532	0.984769	-0.0221428	0.999853	-0.000211544	0.994408	NA
ENSG00000119640	14	75519924	75536186	-	16263	1841	ACYP1	1040.25	1040.25	956.949	1093.25	1.00077	0.00111546	1.00049	0.000708709	0.994465	0.997939
ENSG00000183303	11	7817452	7818520	-	1069	1069	OR5P2	0.948653	0.948653	0.994385	0.919552	1.00356	0.0051312	1.00036	0.000525595	0.994545	0.997939
ENSG00000165714	12	12510013	12619840	+	109828	2192	LOH12CR1	706.663	706.663	721.757	697.058	0.99933	-0.000966793	0.999538	-0.00066675	0.994562	0.997939
ENSG00000198053	20	1875154	1920543	+	45390	4032	SIRPA	4423.59	4423.59	4293.88	4506.14	0.999231	-0.0011102	0.999523	-0.000688285	0.994676	0.998001
ENSG00000146385	6	132873832	132874860	+	1029	1029	TAAR8	0.185377	0.185377	0.231331	0.156135	1.00642	0.00922661	1.00025	0.00036436	0.9947	NA
ENSG00000159256	21	37692487	37758446	+	65960	6408	MORC3	2873.14	2873.14	2862.41	2879.97	0.99942	-0.000836815	0.99958	-0.000606198	0.994869	0.998025
ENSG00000102452	13	101706130	102068843	-	362714	8949	NALCN	248.263	248.263	234.883	256.777	0.998805	-0.00172567	0.999531	-0.000677054	0.994942	0.998025
ENSG00000108946	17	66507921	66547460	+	39540	6798	PRKAR1A	15754.2	15754.2	16026.4	15580.9	1.00056	0.000807357	1.00041	0.000587051	0.995015	0.998025
ENSG00000140481	15	74509613	74628813	+	119201	5275	CCDC33	283.713	283.713	312.595	265.334	0.998606	-0.00201236	0.999551	-0.000647319	0.995029	0.998025
ENSG00000143390	1	151313116	151319833	-	6718	4586	RFX5	7124.92	7124.92	7091.79	7146	0.999517	-0.000696314	0.999624	-0.00054293	0.995031	0.998025
ENSG00000152601	3	151961617	152183569	+	221953	9989	MBNL1	10211.8	10211.8	9937.67	10386.3	0.999562	-0.000632236	0.999645	-0.000512107	0.995041	0.998025
ENSG00000089060	12	113736564	113797298	-	60735	6768	SLC8B1	3300.41	3300.41	3248.16	3333.66	1.00055	0.000792346	1.0004	0.00057853	0.99507	0.998025
ENSG00000260869	16	30545548	30569600	-	24053	377	AC002310.13	0.021478	0.021478	0.0343658	0.0132767	1.01332	0.0190956	1.00013	0.000182432	0.995178	NA
ENSG00000268856	21	46492796	46492927	-	132	132	AP001579.1	22.0231	22.0231	22.0481	22.0072	1.0008	0.00116056	1.00044	0.000636329	0.995231	0.998134
ENSG00000140526	15	89630690	89745591	+	114902	10345	ABHD2	6068.19	6068.19	5571.25	6384.43	0.999348	-0.000941605	0.999589	-0.000593298	0.995382	0.998232
ENSG00000179615	12	55968199	55969128	+	930	930	OR2AP1	0.120962	0.120962	0.184224	0.0807048	1.00767	0.0110186	1.00017	0.000252151	0.995441	NA
ENSG00000244362	21	31933194	31933633	-	440	440	KRTAP19-7	0.092575	0.092575	0.174888	0.0401944	0.987577	-0.0180347	0.999881	-0.000172297	0.995446	NA
ENSG00000113262	5	178405328	178423207	-	17880	6695	GRM6	42.2793	42.2793	42.3471	42.2361	0.998818	-0.00170691	0.999586	-0.000597442	0.995473	0.998232
ENSG00000242366	2	234668894	234681945	+	13052	2382	UGT1A1	0.0138942	0.0138942	0.035728	0	1.01236	0.0177293	1.00012	0.000169379	0.995523	NA
ENSG00000268208	14	78227711	78228033	-	323	33	AC008372.1	2.65228	2.65228	3.18413	2.31383	1.00106	0.00152751	1.0004	0.000584171	0.995624	0.998232
ENSG00000124493	6	33989628	34123399	-	133772	13049	GRM4	208.219	208.219	213.18	205.063	1.00118	0.00170697	1.0004	0.000572159	0.995636	0.998232
ENSG00000140859	16	57792129	57896957	-	104829	7552	KIFC3	2510.64	2510.64	2515.68	2507.43	1.00057	0.000821593	1.00037	0.000540269	0.995713	0.998232
ENSG00000162458	1	16083102	16113089	+	29988	4716	FBLIM1	4698.75	4698.75	4727.3	4680.57	1.00053	0.000767663	1.00036	0.000525118	0.995739	0.998232
ENSG00000132639	20	10199478	10288066	+	88589	3357	SNAP25	573.672	573.672	521.742	606.719	0.999052	-0.00136872	0.999603	-0.000573137	0.995742	0.998232
ENSG00000269755	19	12543917	12595630	-	51714	588	CTD-3105H18.18	6.43007	6.43007	6.22014	6.56365	1.00086	0.00124629	1.0004	0.000573973	0.995751	0.998232
ENSG00000186440	1	158532441	158533394	-	954	954	OR6P1	0.128095	0.128095	0.209101	0.0765456	0.989668	-0.0149832	0.999885	-0.000165406	0.995904	NA
ENSG00000213417	17	39221369	39222131	-	763	763	KRTAP2-4	0.11872	0.11872	0.202722	0.0652649	0.989668	-0.0149833	0.999888	-0.000161708	0.995954	NA
ENSG00000171496	9	125329778	125330838	-	1061	1061	OR1L8	3.94354	3.94354	3.80061	4.03449	1.00106	0.00153077	1.00037	0.000530989	0.995971	0.998361
ENSG00000172150	17	3100813	3101742	+	930	930	OR1A2	0.166545	0.166545	0.277788	0.0957532	1.00782	0.0112327	1.00014	0.000197529	0.99601	NA
ENSG00000170324	10	49364601	49482941	-	118341	7900	FRMPD2	24.08	24.08	26.3345	22.6454	0.998535	-0.00211516	0.999665	-0.000483117	0.996011	0.998361
ENSG00000172969	3	75713481	75716371	+	2891	2078	FRG2C	0.146825	0.146825	0.175068	0.128852	0.992817	-0.0104006	0.999856	-0.000208201	0.996019	NA
ENSG00000163138	4	20697905	20754530	+	56626	4032	PACRGL	1254.45	1254.45	1301.64	1224.42	1.00037	0.00053646	1.00029	0.000424401	0.996038	0.998361
ENSG00000258529	11	111657010	111750149	-	93140	3347	ALG9	0.206975	0.206975	0.171581	0.229498	0.996513	-0.00503888	0.999787	-0.000307049	0.996197	NA
ENSG00000171478	X	47990039	47991995	+	1957	595	SPACA5B	0.0133645	0.0133645	0.0343658	0	0.98964	-0.0150244	0.999901	-0.000143537	0.996206	NA
ENSG00000001461	1	24742284	24799466	+	57183	9404	NIPAL3	3987.17	3987.17	4100.21	3915.24	0.999589	-0.000593503	0.9997	-0.000432768	0.996316	0.998393
ENSG00000161326	17	35849937	35873603	+	23667	2499	DUSP14	1410.17	1410.17	1439.95	1391.23	0.999561	-0.000633544	0.999692	-0.000444725	0.996328	0.998393
ENSG00000172742	11	59282386	59283330	+	945	945	OR4D9	0.184752	0.184752	0.218189	0.163474	0.994999	-0.0072333	0.999845	-0.000223451	0.996422	NA
ENSG00000120860	12	102406705	102455927	-	49223	2593	CCDC53	1862.76	1862.76	1843.91	1874.75	1.0004	0.000579634	1.00029	0.000420922	0.99643	0.998393
ENSG00000113140	5	151040657	151066726	-	26070	4831	SPARC	142627	142627	139800	144427	1.00072	0.00103946	1.00033	0.000478729	0.996456	0.998393
ENSG00000011677	X	151334706	151619830	-	285125	4193	GABRA3	175.989	175.989	169.499	180.119	1.00153	0.00220956	1.00028	0.000405064	0.996462	0.998393
ENSG00000159248	15	35043233	35047166	-	3934	2889	GJD2	1.72228	2.73259	2.41092	2.93729	0.997737	-0.00326846	0.999762	-0.00034304	0.996468	0.998393
ENSG00000187944	2	197669726	197675000	-	5275	1669	C2orf66	30.3041	43.382	60.9764	32.1855	1.0009	0.0012983	1.00032	0.000467317	0.996473	0.998393
ENSG00000131470	17	40724333	40729849	-	5517	2573	PSMC3IP	573.976	573.976	527.092	603.812	1.00046	0.000658964	1.0003	0.000439054	0.996492	0.998393
ENSG00000269169	19	999601	999952	+	352	60	AC004528.1	0.0444903	0.0444903	0.0514854	0.0400389	1.00929	0.0133434	1.00009	0.000127478	0.99663	NA
ENSG00000178409	6	107386386	107436473	-	50088	6839	BEND3	1426.26	1426.26	1356.34	1470.76	0.999635	-0.000526439	0.999737	-0.000379189	0.996806	0.998572
ENSG00000132912	5	150088002	150138671	-	50670	6417	DCTN4	5960.31	5960.31	5976.17	5950.22	0.999773	-0.000327741	0.999803	-0.000284193	0.996812	0.998572
ENSG00000205544	17	7306294	7307456	-	1163	707	TMEM256	2189.69	2189.69	2289.16	2126.4	1.00055	0.000787744	1.00029	0.000424272	0.996829	0.998572
ENSG00000180259	20	4711928	4721314	-	9387	2333	PRNT	0.510537	0.510537	0.648726	0.422599	1.00337	0.00485086	1.00015	0.00021951	0.996968	NA
ENSG00000167825	11	55702932	55703876	-	945	945	OR5I1	0.089264	0.089264	0.107724	0.0775168	1.0081	0.0116451	1.00008	0.000115265	0.997002	NA
ENSG00000269647	1	147631967	147632428	-	462	462	BX842679.1	0.0391607	0.0391607	0.0528292	0.0304625	0.991989	-0.011604	0.999923	-0.00011086	0.99707	NA
ENSG00000057252	1	179262925	179327815	+	64891	7033	SOAT1	3056.25	3056.25	2766.6	3240.58	1.00033	0.000473108	1.00024	0.000342657	0.9971	0.998647
ENSG00000123360	12	54943134	54973023	+	29890	7457	PDE1B	517.755	517.755	488.934	536.097	1.00046	0.000668409	1.00027	0.00038326	0.997102	0.998647
ENSG00000265352	18	69399851	69455364	-	55514	1101	RP11-723G8.2	0.193521	0.193521	0.297925	0.127082	0.996938	-0.00442451	0.999852	-0.000213654	0.997119	NA
ENSG00000114200	3	165490692	165555260	-	64569	3082	BCHE	223.728	223.728	211.596	231.448	0.999099	-0.0013011	0.999749	-0.000361862	0.997142	0.998647
ENSG00000138653	4	115748919	116035032	-	286114	3719	NDST4	5.92629	5.92629	6.74075	5.40799	0.998654	-0.00194377	0.999783	-0.000313267	0.997165	0.998647
ENSG00000163618	3	62384022	62861054	-	477033	14622	CADPS	555.003	555.003	573.601	543.167	0.998989	-0.00145879	0.99976	-0.000345569	0.997172	0.998647
ENSG00000111701	12	7801996	7818499	-	16504	889	APOBEC1	1.62177	2.55979	4.24985	1.48431	0.998453	-0.00223364	0.999801	-0.00028758	0.997221	0.998647
ENSG00000204828	9	42717234	42720342	+	3109	3109	FOXD4L2	0.0556574	0.0556574	0.0763301	0.042502	0.992499	-0.0108621	0.999928	-0.000103772	0.997257	NA
ENSG00000159289	15	74362198	74374891	-	12694	3505	GOLGA6A	7.31803	7.31803	7.22145	7.37949	1.00075	0.00108236	1.00024	0.000349627	0.997317	0.99869
ENSG00000154096	11	119288090	119295695	-	7606	5923	THY1	16158.9	16158.9	16469.2	15961.5	1.00052	0.000753398	1.00024	0.000342675	0.997463	0.998783
ENSG00000172459	11	56431138	56432163	+	1026	1026	OR5AR1	0.113317	0.113317	0.186143	0.0669736	0.995328	-0.00675584	0.999924	-0.000109781	0.997706	NA
ENSG00000185634	15	49115932	49255641	-	139710	6063	SHC4	77.8069	77.8069	79.3477	76.8264	1.00041	0.000591356	1.00021	0.000307606	0.99771	0.998931
ENSG00000163762	3	149036285	149052201	-	15917	4482	TM4SF18	457.122	457.122	443.562	465.75	1.00027	0.000388071	1.00019	0.000269199	0.997796	0.998931
ENSG00000145965	6	3982909	3984372	+	1464	1464	C6ORF50	68.0995	68.0995	62.3622	71.7505	1.00063	0.000910585	1.0002	0.000281807	0.997821	0.998931
ENSG00000171680	1	6526152	6580121	-	53970	6954	PLEKHG5	2733.86	2733.86	2677.25	2769.89	0.999727	-0.000393725	0.999814	-0.000268815	0.997821	0.998931
ENSG00000186803	9	21206180	21207142	-	963	963	IFNA10	0.0858758	0.0858758	0.114974	0.0673589	0.996271	-0.00539032	0.99992	-0.000115609	0.997853	NA
ENSG00000205329	12	55725485	55726420	+	936	936	OR6C3	0.2793	0.2793	0.400415	0.202228	1.00279	0.00401489	1.00009	0.000130581	0.997951	NA
ENSG00000138430	2	174937175	175113426	-	176252	6100	OLA1	8783.9	8783.9	9023.33	8631.54	1.00018	0.000254723	1.00014	0.000207775	0.997964	0.999021
ENSG00000263620	17	8054134	8066293	-	12160	460	RP11-599B13.6	0.0162367	0.0162367	0.0417514	0	0.995047	-0.00716398	0.999953	-6.84419e-05	0.998191	NA
ENSG00000158234	3	138327448	138352218	+	24771	4072	FAIM	1653.4	1653.4	1645.84	1658.21	0.999785	-0.000310274	0.99985	-0.000216389	0.998222	0.999174
ENSG00000167768	12	53068520	53074191	-	5672	2488	KRT1	5.73765	5.73765	5.34127	5.9899	1.00064	0.000929492	1.00014	0.000205241	0.998291	0.999174
ENSG00000243156	22	18270415	18507325	-	236911	22361	MICAL3	3003.44	3003.44	2945.91	3040.05	1.00026	0.000373159	1.00015	0.00022195	0.998306	0.999174
ENSG00000078369	1	1716729	1822495	-	105767	6351	GNB1	29138.4	29138.4	29348.4	29004.8	0.99986	-0.000201344	0.999885	-0.000166438	0.998329	0.999174
ENSG00000172381	11	57798402	57799403	+	1002	1002	OR6Q1	0.224975	0.224975	0.309145	0.171413	1.0026	0.00374164	1.00005	7.90276e-05	0.998523	NA
ENSG00000267157	19	5784016	5785630	-	1615	581	CTB-54O9.9	3.57143	3.57143	3.30973	3.73797	0.999654	-0.00049903	0.999865	-0.000195199	0.998541	0.999314
ENSG00000108270	17	35306175	35414171	+	107997	4714	AATF	5184.58	5184.58	5401.19	5046.73	1.00015	0.000218787	1.00011	0.000163582	0.998574	0.999314
ENSG00000113396	5	127873706	128369335	+	495630	3493	SLC27A6	960.176	960.176	1003.29	932.743	0.999617	-0.000551951	0.999878	-0.000176197	0.998645	0.999332
ENSG00000186113	11	55563032	55563976	+	945	945	OR5D14	0.028643	0.028643	0.0546311	0.0121051	0.996464	-0.00510993	0.999966	-4.88183e-05	0.99871	NA
ENSG00000164056	4	124317950	124324910	+	6961	3958	SPRY1	5916.62	5916.62	5832.82	5969.94	1.00018	0.000262205	1.00011	0.000158996	0.998779	0.999381
ENSG00000167822	11	55904247	55905194	-	948	948	OR8J3	0.0573073	0.0573073	0.103221	0.0280893	1.00334	0.0048045	1.00003	4.59003e-05	0.998787	NA
ENSG00000100241	22	50883429	50913454	-	30026	9442	SBF1	6052.67	6052.67	5944.21	6121.69	1.00013	0.000194296	1.0001	0.000141352	0.998799	0.999381
ENSG00000182315	19	7056220	7058651	-	2432	775	MBD3L3	0.145784	0.145784	0.105592	0.171361	1.00171	0.00247015	1.00003	5.0381e-05	0.999044	NA
ENSG00000151790	4	156775890	156841558	+	65669	5264	TDO2	783.127	783.127	718.475	824.269	1.00026	0.000372803	1.00009	0.000125297	0.999045	0.999498
ENSG00000113088	5	54320081	54330398	+	10318	1570	GZMK	317.939	317.939	308.678	323.833	1.00028	0.00040486	1.00008	0.000122043	0.999052	0.999498
ENSG00000267168	17	74729060	74734604	+	5545	479	RP11-318A15.7	0.0353248	0.0353248	0.0548162	0.0229213	0.997408	-0.00374363	0.999975	-3.57652e-05	0.999055	NA
ENSG00000270033	17	60349848	60360276	-	10429	397	RP11-51L5.7	0.0360146	0.0360146	0.0450902	0.0302393	0.997408	-0.00374363	0.999975	-3.57652e-05	0.999055	NA
ENSG00000166250	11	122943035	123065989	-	122955	2635	CLMP	646.71	646.71	598.165	677.603	1.0002	0.000288734	1.00008	0.000119642	0.99911	0.999498
ENSG00000224963	X	152751314	152752546	+	1233	700	U82695.9	5.51658	5.51658	5.26621	5.6759	1.00031	0.000444661	1.00007	0.000106969	0.999128	0.999498
ENSG00000109625	4	8594387	8621488	+	27102	5562	CPZ	172.447	172.447	174.822	170.936	1.00017	0.000244008	1.00007	0.000105915	0.999215	0.999532
ENSG00000165525	14	50249997	50319921	-	69925	8230	NEMF	5350.07	5350.07	5458.73	5280.92	0.999935	-9.38588e-05	0.999948	-7.50202e-05	0.999289	0.999553
ENSG00000186807	10	47746936	47763041	+	16106	2128	ANXA8L2	69.4116	69.4116	70.1806	68.9222	0.999813	-0.000270273	0.999948	-7.44744e-05	0.999411	0.999603
ENSG00000165282	9	35088685	35096591	-	7907	7202	PIGO	3694.63	3694.63	3668.73	3711.12	1.00006	8.37119e-05	1.00004	6.31556e-05	0.999444	0.999603
ENSG00000233788	9	41500679	41506925	+	6247	4324	SPATA31A5	0.027717	0.027717	0.0459963	0.0160848	1.00143	0.00206271	1.00001	1.97063e-05	0.999479	NA
ENSG00000173464	14	21051054	21078043	-	26990	2614	RNASE11	0.0966817	0.0966817	0.124202	0.0791686	1.00077	0.00110385	1.00002	2.43244e-05	0.999553	NA
ENSG00000172468	Y	20708557	20750849	+	42293	2906	HSFY1	0.0728964	0.0728964	0.0966882	0.0577561	0.999342	-0.000950023	0.999988	-1.67464e-05	0.999662	NA
ENSG00000161638	12	54789045	54813244	-	24200	7577	ITGA5	5148.92	5148.92	4811.23	5363.81	0.999946	-7.78395e-05	0.999971	-4.24322e-05	0.999682	0.999788
ENSG00000269383	2	100986705	100987007	-	303	303	AC012493.2	0.22342	0.22342	0.366362	0.132456	0.999583	-0.000602421	0.999988	-1.72874e-05	0.999715	NA
ENSG00000107331	9	139901686	139923367	-	21682	11508	ABCA2	4921.59	4921.59	4976.02	4886.95	1.00003	4.38042e-05	1.00002	2.49594e-05	0.999812	0.999864
ENSG00000104941	19	46298968	46318577	-	19610	2547	RSPH6A	38.6466	38.6466	43.0829	35.8235	0.999984	-2.37446e-05	0.999995	-7.00395e-06	0.999945	0.999945
ENSG00000007306	19	42177235	42210895	-	33661	2649	CEACAM7	5.02998	45.5795	6.29695	70.5775	1.2373	0.3072	1.03763	0.0532934	NA	NA
ENSG00000007312	17	62006100	62009714	-	3615	2080	CD79B	323.347	323.347	343.34	310.624	1.00974	0.0139826	1.00328	0.00472605	NA	NA
ENSG00000007933	1	171060018	171086959	+	26942	3463	FMO3	317.376	340.475	556.1	203.259	0.424573	-1.23592	0.602157	-0.731788	NA	NA
ENSG00000011052	17	49230951	49249105	+	18155	1241	NME2	0	0	0	0	NA	NA	1	0	NA	NA
ENSG00000077279	X	110537007	110655603	-	118597	10139	DCX	5.20963	27.3022	6.9233	40.2706	0.573407	-0.802368	0.914333	-0.129208	NA	NA
ENSG00000080293	2	120197419	120282070	-	84652	2900	SCTR	25.2441	25.2441	48.8848	10.2001	0.523423	-0.933951	0.813202	-0.298315	NA	NA
ENSG00000089225	12	114791736	114846247	-	54512	4363	TBX5	32.5249	32.5249	42.8122	25.9783	0.572072	-0.80573	0.873741	-0.194722	NA	NA
ENSG00000100604	14	93389425	93401638	+	12214	3102	CHGA	214.731	2299.05	4514.86	888.992	1.51548	0.599771	1.121	0.164784	NA	NA
ENSG00000102080	X	153424682	153445634	-	20953	1471	TEX28P2	0	0	0	0	NA	NA	1	0	NA	NA
ENSG00000103316	16	21250195	21314404	-	64210	3782	CRYM	74.9409	104.434	139.231	82.2902	0.383048	-1.3844	0.525059	-0.929447	NA	NA
ENSG00000105388	19	42212504	42233718	+	21215	3351	CEACAM5	17.7156	153.295	21.9021	236.909	2.38947	1.25669	1.21117	0.276405	NA	NA
ENSG00000108242	10	96443251	96495947	+	52697	2545	CYP2C18	10.1951	27.6088	22.8235	30.654	0.565796	-0.821647	0.874336	-0.193741	NA	NA
ENSG00000111700	12	20963636	21243040	+	279405	3735	SLCO1B3	64.8207	168.203	333.178	63.2193	0.599793	-0.737464	0.903623	-0.146207	NA	NA
ENSG00000120669	13	36742345	36871979	-	129635	3980	SOHLH2	56.3154	56.3154	83.5681	38.9728	0.541295	-0.885512	0.783631	-0.351754	NA	NA
ENSG00000122728	9	32629452	32635667	-	6216	6216	TAF1L	0	0	0	0	NA	NA	1	0	NA	NA
ENSG00000124208	20	48697661	48770174	-	72514	2757	TMEM189-UBE2V1	0	0	0	0	NA	NA	1	0	NA	NA
ENSG00000125813	20	21686297	21696620	+	10324	3351	PAX1	5.33601	31.344	18.1311	39.7523	0.682688	-0.550702	0.946992	-0.0785752	NA	NA
ENSG00000127249	3	193119866	193310900	-	191035	6013	ATP13A4	98.0048	98.0048	106.715	92.462	0.839147	-0.253004	0.939372	-0.0902316	NA	NA
ENSG00000127325	12	70037140	70093256	-	56117	6863	BEST3	21.7367	21.7367	32.2476	15.0479	0.578423	-0.789802	0.857568	-0.221678	NA	NA
ENSG00000127831	2	219283815	219318018	+	34204	6920	VIL1	54.8441	248.25	47.9893	375.688	0.81688	-0.291803	0.930818	-0.103429	NA	NA
ENSG00000130283	19	18979361	19006905	-	27545	2510	GDF1	0	0	0	0	NA	NA	1	0	NA	NA
ENSG00000130675	7	156786745	156803345	-	16601	4202	MNX1	62.1419	79.1015	109.905	59.4996	0.655177	-0.610043	0.90645	-0.1417	NA	NA
ENSG00000133020	17	10293639	10325267	-	31629	6041	MYH8	3.70285	5.3845	6.02421	4.97741	0.438162	-1.19047	0.771226	-0.374775	NA	NA
ENSG00000138100	2	27505260	27530307	+	25048	2764	TRIM54	69.503	83.4978	45.6931	107.555	2.21851	1.14959	1.47746	0.563123	NA	NA
ENSG00000138136	10	102986733	102989551	-	2819	2119	LBX1	13.7714	13.7714	32.8957	1.6014	0.261132	-1.93715	0.812613	-0.29936	NA	NA
ENSG00000139515	13	28494157	28500368	+	6212	2501	PDX1	1.91978	3.41084	2.66935	3.88269	0.655716	-0.608857	0.937128	-0.0936824	NA	NA
ENSG00000139574	12	53900474	53901422	-	949	822	NPFF	0	0	0	0	NA	NA	1	0	NA	NA
ENSG00000140538	15	88418230	88799999	-	381770	9078	NTRK3	179.051	291.644	179.714	362.873	1.32896	0.410296	1.07888	0.109533	NA	NA
ENSG00000143006	1	53925072	53933161	+	8090	2440	DMRTB1	4.69141	9.05069	7.96227	9.74332	0.974042	-0.0379444	0.996312	-0.00533066	NA	NA
ENSG00000143839	1	204123944	204135465	-	11522	1465	REN	120.986	422.231	48.9748	659.757	3.52274	1.8167	2.34909	1.2321	NA	NA
ENSG00000143869	2	20866424	20873418	+	6995	4162	GDF7	17.0933	17.0933	31.0399	8.21816	0.451096	-1.14849	0.711142	-0.491791	NA	NA
ENSG00000149742	11	63137261	63177766	+	40506	2362	SLC22A9	3.62133	25.8907	3.62516	40.0597	1.56473	0.645911	1.10127	0.139163	NA	NA
ENSG00000151005	4	164392257	164395047	-	2791	2791	TKTL2	4.37816	4.37816	4.54268	4.27347	0.803529	-0.315578	0.948699	-0.0759772	NA	NA
ENSG00000151418	1	198492352	198510075	-	17724	728	ATP6V1G3	2.69388	2.69388	4.06665	1.8203	0.670441	-0.576817	0.929637	-0.105261	NA	NA
ENSG00000157950	X	52780318	52790617	+	10300	1540	SSX2B	1.72511	4.31019	1.17271	6.30676	1.04162	0.0588298	1.00312	0.00449613	NA	NA
ENSG00000158639	X	55246788	55250541	+	3754	743	PAGE5	7.71987	22.6987	36.3357	14.0207	0.368549	-1.44007	0.762129	-0.391894	NA	NA
ENSG00000159263	21	38071433	38122218	+	50786	7652	SIM2	403.36	506.784	543.427	483.465	0.450821	-1.14937	0.737818	-0.438663	NA	NA
ENSG00000159337	15	42359207	42386752	-	27546	5138	PLA2G4D	12.2665	12.2665	16.6704	9.46394	0.58861	-0.764615	0.849388	-0.235505	NA	NA
ENSG00000160505	19	56347944	56393220	+	45277	3903	NLRP4	37.7526	49.6967	63.532	40.8924	0.191003	-2.38833	0.339986	-1.55645	NA	NA
ENSG00000161574	17	34310692	34328660	-	17969	1047	CCL15-CCL14	0	0	0	0	NA	NA	1	0	NA	NA
ENSG00000163064	2	119599747	119605254	-	5508	2886	EN1	26.6842	112.951	42.9386	157.505	0.577121	-0.793054	0.870218	-0.200551	NA	NA
ENSG00000163286	2	233271553	233275424	+	3872	2493	ALPPL2	791.022	1894.56	1514.13	2136.65	0.463077	-1.11068	0.819836	-0.286592	NA	NA
ENSG00000164128	4	164245113	164265984	-	20872	4180	NPY1R	98.0819	141.358	152.343	134.368	0.478434	-1.06361	0.665834	-0.586766	NA	NA
ENSG00000164129	4	164265091	164273086	+	7996	3291	NPY5R	5.66438	8.05768	9.12472	7.37865	0.474095	-1.07675	0.833379	-0.262956	NA	NA
ENSG00000164265	5	147250245	147261754	+	11510	1075	SCGB3A2	23.2884	23.2884	32.0535	17.7105	0.861229	-0.215531	0.969229	-0.0450908	NA	NA
ENSG00000164756	8	117962512	118188953	+	226442	6279	SLC30A8	24.6612	73.3757	23.7748	104.94	1.59286	0.671618	1.12187	0.165903	NA	NA
ENSG00000165841	10	96447911	96613017	+	165107	3743	CYP2C19	2.45167	3.98344	6.22278	2.5584	1.64324	0.716545	1.06939	0.0967873	NA	NA
ENSG00000169789	Y	24636544	24660784	+	24241	1353	PRY	0	0	0	0	NA	NA	1	0	NA	NA
ENSG00000169800	Y	24314689	24329129	-	14441	1921	RBMY1F	0	0	0	0	NA	NA	1	0	NA	NA
ENSG00000169807	Y	24217903	24242154	-	24252	1353	PRY2	0	0	0	0	NA	NA	1	0	NA	NA
ENSG00000171711	8	7752151	7754233	+	2083	380	DEFB4A	25.3979	25.3979	11.1216	34.4829	5.16351	2.36835	2.86834	1.52021	NA	NA
ENSG00000172288	Y	27768264	27771049	+	2786	2668	CDY1	0	0	0	0	NA	NA	1	0	NA	NA
ENSG00000172352	Y	26191376	26194166	-	2791	2675	CDY1B	0	0	0	0	NA	NA	1	0	NA	NA
ENSG00000173366	3	52255097	52265206	-	10110	3804	TLR9	0	0	0	0	NA	NA	1	0	NA	NA
ENSG00000176009	11	8959119	8964580	-	5462	688	ASCL3	1.25162	1.25162	2.50746	0.452439	0.318846	-1.64907	0.727147	-0.459681	NA	NA
ENSG00000176165	14	29235050	29238870	+	3821	2754	FOXG1	51.707	57.6392	107.876	25.6704	0.125952	-2.98905	0.179297	-2.47958	NA	NA
ENSG00000177684	6	49927962	49931818	-	3857	253	DEFB114	0	0	0	0	NA	NA	1	0	NA	NA
ENSG00000180245	4	110749150	110765760	+	16611	1455	RRH	21.7061	21.7061	28.2725	17.5275	0.71383	-0.486348	0.871508	-0.198415	NA	NA
ENSG00000181449	3	181429714	181432221	+	2508	2508	SOX2	252.664	304.875	120.159	422.421	2.75672	1.46295	1.39996	0.485389	NA	NA
ENSG00000181495	5	32788945	32791819	+	2875	2875	AC026703.1	0	0	0	0	NA	NA	1	0	NA	NA
ENSG00000182415	Y	20137667	20140477	+	2811	2408	CDY2A	0	0	0	0	NA	NA	1	0	NA	NA
ENSG00000183653	21	30968360	31003067	+	34708	1073	GRIK1-AS2	0	0	0	0	NA	NA	1	0	NA	NA
ENSG00000183753	Y	25119966	25151612	+	31647	1525	BPY2	0	0	0	0	NA	NA	1	0	NA	NA
ENSG00000183795	Y	26753707	26785354	+	31648	1436	BPY2B	0	0	0	0	NA	NA	1	0	NA	NA
ENSG00000184895	Y	2654896	2655740	-	845	845	SRY	0	0	0	0	NA	NA	1	0	NA	NA
ENSG00000184909	1	178511950	178517579	+	5630	2113	C1ORF220	0	0	0	0	NA	NA	1	0	NA	NA
ENSG00000185554	X	101470280	101581634	+	111355	4694	NXF2	13.8672	23.9498	50.3635	7.14099	0.0803497	-3.63756	0.508777	-0.974895	NA	NA
ENSG00000185894	Y	27177048	27208695	-	31648	1436	BPY2C	0	0	0	0	NA	NA	1	0	NA	NA
ENSG00000185945	X	101615316	101726732	-	111417	4773	NXF2B	6.14464	7.74152	8.94082	6.97833	0.476203	-1.07035	0.934477	-0.0977691	NA	NA
ENSG00000186493	5	2752245	2755508	+	3264	1922	C5orf38	12.8469	17.7604	10.6175	22.3059	1.42772	0.513708	1.08689	0.120203	NA	NA
ENSG00000187191	Y	26909216	26959626	-	50411	3527	DAZ3	0	0	0	0	NA	NA	1	0	NA	NA
ENSG00000187461	6	13469513	13486415	-	16903	1523	AL583828.1	0	0	0	0	NA	NA	1	0	NA	NA
ENSG00000187581	14	93813537	93814702	+	1166	533	COX8C	63.2917	90.6831	146.98	54.8581	0.229723	-2.12204	0.332867	-1.58698	NA	NA
ENSG00000188120	Y	25275502	25345241	-	69740	4608	DAZ1	0	0	0	0	NA	NA	1	0	NA	NA
ENSG00000188175	7	92817899	92855837	-	37939	2483	HEPACAM2	4.20603	6.26985	5.62662	6.67918	0.632852	-0.660059	0.89429	-0.161185	NA	NA
ENSG00000188474	19	12203078	12225491	+	22414	3766	ZNF788	0	0	0	0	NA	NA	1	0	NA	NA
ENSG00000189299	X	55649833	55652621	+	2789	2789	FOXR2	6.20656	19.5605	20.0101	19.2743	0.428568	-1.2224	0.963199	-0.054094	NA	NA
ENSG00000196104	4	167654535	168155947	-	501413	4479	SPOCK3	173.202	173.202	94.0925	223.545	2.30623	1.20554	1.30247	0.381251	NA	NA
ENSG00000197851	7	96110938	96132835	-	21898	2707	C7orf76	0	0	0	0	NA	NA	1	0	NA	NA
ENSG00000197910	10	48247669	48252143	+	4475	499	FAM25G	0	0	0	0	NA	NA	1	0	NA	NA
ENSG00000198681	X	152481522	152486115	-	4594	1708	MAGEA1	131.253	332.687	428.042	272.006	0.342646	-1.54521	0.871822	-0.197895	NA	NA
ENSG00000198743	21	35445870	35478559	+	32690	11574	SLC5A3	0	0	0	0	NA	NA	1	0	NA	NA
ENSG00000198914	2	105471969	105476929	+	4961	4961	POU3F3	83.9012	226.768	573.439	6.15914	0.0485012	-4.36584	0.0741291	-3.75382	NA	NA
ENSG00000203618	22	19710468	19712294	+	1827	1553	GP1BB	0	0	0	0	NA	NA	1	0	NA	NA
ENSG00000204614	6	30103885	30116512	+	12628	2495	TRIM40	2.27223	2.27223	2.92986	1.85374	0.952957	-0.0695167	0.995236	-0.0068899	NA	NA
ENSG00000204918	13	57721622	57724643	+	3022	1847	PRR20B	0	0	0	0	NA	NA	1	0	NA	NA
ENSG00000205307	7	100169855	100171270	-	1416	833	SAP25	0	0	0	0	NA	NA	1	0	NA	NA
ENSG00000205678	4	65140975	65275186	-	134212	6023	TECRL	3.71477	14.1579	21.0652	9.76242	0.301907	-1.72782	0.842316	-0.247566	NA	NA
ENSG00000205821	17	2310279	2318731	-	8453	573	AC006435.1	0	0	0	0	NA	NA	1	0	NA	NA
ENSG00000205916	Y	26980008	27053183	+	73176	4326	DAZ4	0	0	0	0	NA	NA	1	0	NA	NA
ENSG00000206483	3	126290625	126327398	-	36774	1131	TXNRD3NB	0	0	0	0	NA	NA	1	0	NA	NA
ENSG00000213029	1	229440129	229441248	+	1120	1120	SPHAR	0	0	0	0	NA	NA	1	0	NA	NA
ENSG00000213401	X	151899293	151903184	-	3892	1943	MAGEA12	2.48915	7.69841	1.89664	11.3904	1.35941	0.442978	1.04536	0.0640062	NA	NA
ENSG00000213931	11	5289582	5526847	-	237266	921	HBE1	17.9132	19.2552	37.7622	7.47797	0.174838	-2.51591	0.245817	-2.02435	NA	NA
ENSG00000214167	17	65027509	65028198	+	690	651	AC005544.1	0	0	0	0	NA	NA	1	0	NA	NA
ENSG00000214447	17	42977135	42982758	+	5624	3404	FAM187A	0	0	0	0	NA	NA	1	0	NA	NA
ENSG00000214670	14	75158879	75179800	-	20922	411	AC007956.1	0	0	0	0	NA	NA	1	0	NA	NA
ENSG00000214732	6	42123279	42131156	+	7878	552	RP1-139D8.6	0	0	0	0	NA	NA	1	0	NA	NA
ENSG00000214736	6	41755400	41757636	+	2237	637	TOMM6	0	0	0	0	NA	NA	1	0	NA	NA
ENSG00000214844	17	19041448	19041895	-	448	96	AC007952.1	0	0	0	0	NA	NA	1	0	NA	NA
ENSG00000214921	17	42325758	42327236	-	1479	1433	AC003102.1	0	0	0	0	NA	NA	1	0	NA	NA
ENSG00000215020	10	48255279	48279199	+	23921	1970	AL591684.1	0	0	0	0	NA	NA	1	0	NA	NA
ENSG00000215298	8	23430157	23432974	+	2818	2818	FP15737	0	0	0	0	NA	NA	1	0	NA	NA
ENSG00000215428	9	133274029	133282639	+	8611	2220	AL354898.1	0	0	0	0	NA	NA	1	0	NA	NA
ENSG00000215621	17	79780293	79784533	-	4241	2974	AC174470.1	0	0	0	0	NA	NA	1	0	NA	NA
ENSG00000215695	1	15986364	15988217	+	1854	1854	RSC1A1	0	0	0	0	NA	NA	1	0	NA	NA
ENSG00000221874	19	53431728	53466076	-	34349	1252	ZNF321P	0	0	0	0	NA	NA	1	0	NA	NA
ENSG00000223569	4	9236111	9237700	+	1590	1590	USP17L15	0	0	0	0	NA	NA	1	0	NA	NA
ENSG00000223953	11	119209652	119217383	-	7732	3917	C1QTNF5	0	0	0	0	NA	NA	1	0	NA	NA
ENSG00000224089	X	120072561	120075873	-	3313	1288	CT47A10	0	0	0	0	NA	NA	1	0	NA	NA
ENSG00000224130	11	58672897	58676071	+	3175	1596	AP001652.1	0	0	0	0	NA	NA	1	0	NA	NA
ENSG00000224916	19	45445495	45452822	+	7328	1829	APOC4-APOC2	0	0	0	0	NA	NA	1	0	NA	NA
ENSG00000225516	Y	9293012	9344176	-	51165	972	AC006156.1	0	0	0	0	NA	NA	1	0	NA	NA
ENSG00000225932	7	143880559	143883146	+	2588	2588	CTAGE4	0	0	0	0	NA	NA	1	0	NA	NA
ENSG00000225996	1	150521897	150524367	+	2471	1811	AL356356.1	0	0	0	0	NA	NA	1	0	NA	NA
ENSG00000226600	X	120077421	120080733	-	3313	1288	CT47A9	0	0	0	0	NA	NA	1	0	NA	NA
ENSG00000226685	X	120011344	120066151	-	54808	1450	CT47A12	0	0	0	0	NA	NA	1	0	NA	NA
ENSG00000226894	4	69054242	69083798	-	29557	3202	TMPRSS11BNL	0	0	0	0	NA	NA	1	0	NA	NA
ENSG00000226929	X	120067700	120071012	-	3313	1288	CT47A11	0	0	0	0	NA	NA	1	0	NA	NA
ENSG00000226941	Y	24454970	24564028	+	109059	2043	RBMY1J	0	0	0	0	NA	NA	1	0	NA	NA
ENSG00000227140	4	9341129	9342721	+	1593	1593	USP17L5	0	0	0	0	NA	NA	1	0	NA	NA
ENSG00000227164	20	52105495	52106164	+	670	670	AL354993.1	0	0	0	0	NA	NA	1	0	NA	NA
ENSG00000227551	4	9221878	9223470	+	1593	1593	USP17L12	0	0	0	0	NA	NA	1	0	NA	NA
ENSG00000228273	7	100547257	100550424	+	3168	1005	MUC3A	0	0	0	0	NA	NA	1	0	NA	NA
ENSG00000228856	4	9364855	9366447	+	1593	1593	USP17L30	0	0	0	0	NA	NA	1	0	NA	NA
ENSG00000228927	Y	9236030	9307357	+	71328	2379	TSPY3	0	0	0	0	NA	NA	1	0	NA	NA
ENSG00000229549	Y	9195406	9218479	+	23074	2853	TSPY8	0	0	0	0	NA	NA	1	0	NA	NA
ENSG00000229579	4	9336384	9337976	+	1593	1593	USP17L26	0	0	0	0	NA	NA	1	0	NA	NA
ENSG00000229665	13	57728195	57731216	+	3022	1847	PRR20C	0	0	0	0	NA	NA	1	0	NA	NA
ENSG00000230347	X	120082282	120085594	-	3313	1288	CT47A8	0	0	0	0	NA	NA	1	0	NA	NA
ENSG00000230430	4	9331637	9333229	+	1593	1593	USP17L25	0	0	0	0	NA	NA	1	0	NA	NA
ENSG00000230493	17	19122674	19125839	+	3166	552	AC106017.1	0	0	0	0	NA	NA	1	0	NA	NA
ENSG00000231051	4	9350619	9352211	+	1593	1593	USP17L28	0	0	0	0	NA	NA	1	0	NA	NA
ENSG00000231637	4	9355364	9356956	+	1593	1593	USP17L29	0	0	0	0	NA	NA	1	0	NA	NA
ENSG00000231887	12	11033610	11036854	-	3245	603	PRH1	0	0	0	0	NA	NA	1	0	NA	NA
ENSG00000232264	4	9326891	9328483	+	1593	1593	USP17L24	0	0	0	0	NA	NA	1	0	NA	NA
ENSG00000233050	8	11921898	11929256	-	7359	240	DEFB130	0	0	0	0	NA	NA	1	0	NA	NA
ENSG00000233136	4	9217131	9218723	+	1593	1593	USP17L11	0	0	0	0	NA	NA	1	0	NA	NA
ENSG00000233803	Y	9175073	9177893	+	2821	1959	TSPY4	0	0	0	0	NA	NA	1	0	NA	NA
ENSG00000233863	8	35649365	35653384	+	4020	4020	AC012215.1	0	0	0	0	NA	NA	1	0	NA	NA
ENSG00000234414	Y	23673258	23711212	+	37955	2252	RBMY1A1	0	0	0	0	NA	NA	1	0	NA	NA
ENSG00000234631	10	115674530	115676949	+	2420	2420	AL162407.1	0	0	0	0	NA	NA	1	0	NA	NA
ENSG00000235604	X	140096761	140097876	+	1116	469	SPANXB1	0	0	0	0	NA	NA	1	0	NA	NA
ENSG00000235780	4	9345874	9347466	+	1593	1593	USP17L27	0	0	0	0	NA	NA	1	0	NA	NA
ENSG00000236126	X	120106606	120109918	-	3313	1288	CT47A3	0	0	0	0	NA	NA	1	0	NA	NA
ENSG00000236424	Y	9365489	9368291	+	2803	1941	TSPY10	0	0	0	0	NA	NA	1	0	NA	NA
ENSG00000236737	X	49294472	49294588	+	117	117	GAGE12B	0	0	0	0	NA	NA	1	0	NA	NA
ENSG00000237102	16	67244251	67260930	-	16680	778	AC040160.1	0	0	0	0	NA	NA	1	0	NA	NA
ENSG00000237247	19	7030589	7033022	+	2434	778	MBD3L5	0	0	0	0	NA	NA	1	0	NA	NA
ENSG00000237763	1	104197912	104207173	+	9262	2502	AMY1A	31.2857	58.731	17.8682	84.7346	0.778781	-0.36071	0.945245	-0.0812398	NA	NA
ENSG00000237957	X	120092019	120100198	-	8180	1585	CT47A5	0	0	0	0	NA	NA	1	0	NA	NA
ENSG00000238074	Y	9324922	9327689	+	2768	1132	TSPY6P	0	0	0	0	NA	NA	1	0	NA	NA
ENSG00000240224	2	234621638	234681945	+	60308	2345	UGT1A5	0	0	0	0	NA	NA	1	0	NA	NA
ENSG00000240510	1	151682909	151702070	+	19162	1760	AL589765.1	0	0	0	0	NA	NA	1	0	NA	NA
ENSG00000241476	X	52725946	52736239	-	10294	1536	SSX2	2.79031	3.8174	6.47214	2.12803	0.972868	-0.0396834	0.998389	-0.00232596	NA	NA
ENSG00000241690	20	2795614	2798712	+	3099	1866	TMEM239	0	0	0	0	NA	NA	1	0	NA	NA
ENSG00000242362	X	120111466	120114778	-	3313	1288	CT47A2	0	0	0	0	NA	NA	1	0	NA	NA
ENSG00000242389	Y	24026223	24064214	-	37992	2498	RBMY1E	0	0	0	0	NA	NA	1	0	NA	NA
ENSG00000242875	Y	23673224	23687672	+	14449	1921	RBMY1B	0	0	0	0	NA	NA	1	0	NA	NA
ENSG00000243509	20	62328021	62330037	+	2017	1124	TNFRSF6B	0	0	0	0	NA	NA	1	0	NA	NA
ENSG00000244115	9	114393666	114432509	+	38844	1448	DNAJC25-GNG10	0	0	0	0	NA	NA	1	0	NA	NA
ENSG00000244395	Y	24026223	24040673	-	14451	1921	RBMY1D	0	0	0	0	NA	NA	1	0	NA	NA
ENSG00000248050	8	110656344	110660313	+	3970	3075	RP11-422N16.3	21.0299	37.9991	19.5174	49.7602	1.16451	0.219723	1.03928	0.0555824	NA	NA
ENSG00000248672	2	160628362	160761221	-	132860	5650	LY75-CD302	0	0	0	0	NA	NA	1	0	NA	NA
ENSG00000248871	17	7452416	7464918	+	12503	1816	TNFSF12-TNFSF13	0	0	0	0	NA	NA	1	0	NA	NA
ENSG00000248920	4	9255104	9256696	+	1593	1593	USP17L19	0	0	0	0	NA	NA	1	0	NA	NA
ENSG00000249139	20	44165625	44176065	-	10441	1156	EPPIN-WFDC6	0	0	0	0	NA	NA	1	0	NA	NA
ENSG00000249811	4	9264598	9266190	+	1593	1593	USP17L21	0	0	0	0	NA	NA	1	0	NA	NA
ENSG00000249967	10	99344131	99433667	+	89537	1848	PI4K2A	0	0	0	0	NA	NA	1	0	NA	NA
ENSG00000250232	X	48929385	48937546	-	8162	1176	AF196779.12	0	0	0	0	NA	NA	1	0	NA	NA
ENSG00000250349	X	37208583	38546928	+	1338346	954	TM4SF2	0	0	0	0	NA	NA	1	0	NA	NA
ENSG00000250424	7	30893010	30963427	+	70418	1524	AQP1	0	0	0	0	NA	NA	1	0	NA	NA
ENSG00000250709	13	36742931	36871979	-	129049	2051	CCDC169-SOHLH2	0	0	0	0	NA	NA	1	0	NA	NA
ENSG00000250913	4	9274090	9274640	+	551	551	USP17L23	0	0	0	0	NA	NA	1	0	NA	NA
ENSG00000251012	3	118866222	118906654	+	40433	246	RP11-484M3.5	0	0	0	0	NA	NA	1	0	NA	NA
ENSG00000251246	1	155036224	155059283	+	23060	1042	EFNA3	0	0	0	0	NA	NA	1	0	NA	NA
ENSG00000251503	1	10490159	10512210	+	22052	1790	APITD1-CORT	0	0	0	0	NA	NA	1	0	NA	NA
ENSG00000251569	2	170335990	170382432	+	46443	1935	RP11-724O16.1	0	0	0	0	NA	NA	1	0	NA	NA
ENSG00000253117	8	133036467	133071627	-	35161	1782	OC90	0	0	0	0	NA	NA	1	0	NA	NA
ENSG00000254692	14	24658363	24682679	-	24317	2740	TM9SF1	0	0	0	0	NA	NA	1	0	NA	NA
ENSG00000254706	1	162335197	162351905	+	16709	541	RP11-565P22.6	0	0	0	0	NA	NA	1	0	NA	NA
ENSG00000255072	4	89442724	89442940	-	217	217	PIGY	0	0	0	0	NA	NA	1	0	NA	NA
ENSG00000255154	3	58303341	58303847	+	507	507	RPP14	0	0	0	0	NA	NA	1	0	NA	NA
ENSG00000255330	6	127759551	127840146	-	80596	11464	SOGA3	0	0	0	0	NA	NA	1	0	NA	NA
ENSG00000255940	8	86756718	86758745	-	2028	2028	REXO1L10P	0	0	0	0	NA	NA	1	0	NA	NA
ENSG00000256206	11	14515329	14541890	-	26562	1221	PSMA1	0	0	0	0	NA	NA	1	0	NA	NA
ENSG00000256394	4	156750881	156787425	-	36545	1692	ASIC5	2.94571	2.94571	6.38396	0.757728	0.678727	-0.559097	0.973503	-0.0387431	NA	NA
ENSG00000256632	12	133264635	133291498	+	26864	567	RP13-672B3.2	0	0	0	0	NA	NA	1	0	NA	NA
ENSG00000256825	12	133707570	133778955	+	71386	1374	CTD-2140B24.4	0	0	0	0	NA	NA	1	0	NA	NA
ENSG00000257028	15	80215507	80217194	+	1688	1688	C15ORF37	0	0	0	0	NA	NA	1	0	NA	NA
ENSG00000257482	7	63505821	63538927	+	33107	1679	ZNF727	0	0	0	0	NA	NA	1	0	NA	NA
ENSG00000258389	4	191005267	191007077	+	1811	1709	DUX4	0	0	0	0	NA	NA	1	0	NA	NA
ENSG00000258664	1	179833916	179834311	-	396	396	IFRG15	0	0	0	0	NA	NA	1	0	NA	NA
ENSG00000258697	4	190995380	190997190	+	1811	1709	DUX4L6	0	0	0	0	NA	NA	1	0	NA	NA
ENSG00000258724	8	10582909	10697357	-	114449	1753	SOX7	0	0	0	0	NA	NA	1	0	NA	NA
ENSG00000258755	4	190992087	190993897	+	1811	1709	DUX4L7	0	0	0	0	NA	NA	1	0	NA	NA
ENSG00000258830	12	57643392	57690267	-	46876	2107	RP11-123K3.4	0	0	0	0	NA	NA	1	0	NA	NA
ENSG00000258992	Y	9236076	9307357	+	71282	1397	TSPY1	0	0	0	0	NA	NA	1	0	NA	NA
ENSG00000259034	4	191008560	191010370	+	1811	1709	DUX4L3	0	0	0	0	NA	NA	1	0	NA	NA
ENSG00000259063	4	190998673	191000532	+	1860	1758	DUX4L5	0	0	0	0	NA	NA	1	0	NA	NA
ENSG00000259075	12	89913185	89920039	-	6855	5500	POC1B-GALNT4	0	0	0	0	NA	NA	1	0	NA	NA
ENSG00000259128	4	191011860	191013719	+	1860	1758	DUX4L2	0	0	0	0	NA	NA	1	0	NA	NA
ENSG00000259159	11	119209652	119217368	-	7717	3902	MFRP	0	0	0	0	NA	NA	1	0	NA	NA
ENSG00000259171	14	21152746	21168735	+	15990	1498	AL163636.6	0	0	0	0	NA	NA	1	0	NA	NA
ENSG00000259753	17	45331263	45421658	+	90396	2785	ITGB3	0	0	0	0	NA	NA	1	0	NA	NA
ENSG00000260415	12	52203789	52206636	+	2848	2848	AC068987.1	0	0	0	0	NA	NA	1	0	NA	NA
ENSG00000261459	16	30537244	30546173	-	8930	1515	ZNF747	0	0	0	0	NA	NA	1	0	NA	NA
ENSG00000261833	16	76587314	76669520	+	82207	284	RP11-58C22.1	0	0	0	0	NA	NA	1	0	NA	NA
ENSG00000262481	17	7293053	7307416	-	14364	2557	C17orf61-PLSCR3	0	0	0	0	NA	NA	1	0	NA	NA
ENSG00000262633	17	45000499	45124520	+	124022	889	RP11-156P1.2	0	0	0	0	NA	NA	1	0	NA	NA
ENSG00000262660	17	79670401	79687569	+	17169	1922	SLC25A10	0	0	0	0	NA	NA	1	0	NA	NA
ENSG00000262664	17	1945327	1946724	+	1398	1025	OVCA2	0	0	0	0	NA	NA	1	0	NA	NA
ENSG00000263136	16	29827832	29831438	+	3607	1143	PAGR1	0	0	0	0	NA	NA	1	0	NA	NA
ENSG00000263203	16	69152757	69154331	-	1575	1575	CHTF8	0	0	0	0	NA	NA	1	0	NA	NA
ENSG00000265629	2	14775215	14790933	+	15719	2048	AC011897.1	0	0	0	0	NA	NA	1	0	NA	NA
ENSG00000265690	16	67197288	67199718	+	2431	2009	RP11-5A19.5	0	0	0	0	NA	NA	1	0	NA	NA
ENSG00000266302	17	16593575	16707767	+	114193	8802	RP11-219A15.1	0	0	0	0	NA	NA	1	0	NA	NA
ENSG00000267531	19	55851254	55856561	+	5308	888	AC020922.1	0	0	0	0	NA	NA	1	0	NA	NA
ENSG00000267697	7	135612022	135612198	-	177	177	LUZP6	0	0	0	0	NA	NA	1	0	NA	NA
ENSG00000267884	1	166026679	166028709	-	2031	2031	AL626787.1	0	0	0	0	NA	NA	1	0	NA	NA
ENSG00000267935	Y	25847479	25850592	+	3114	63	AC016752.1	0	0	0	0	NA	NA	1	0	NA	NA
ENSG00000267937	21	38888740	38888973	+	234	234	AP001421.1	0	0	0	0	NA	NA	1	0	NA	NA
ENSG00000268181	7	62858414	62858860	-	447	447	AC073188.1	0	0	0	0	NA	NA	1	0	NA	NA
ENSG00000268467	11	107462471	107463949	+	1479	972	AP000889.3	0	0	0	0	NA	NA	1	0	NA	NA
ENSG00000268500	19	52115344	52150142	-	34799	2310	SIGLEC5	0	0	0	0	NA	NA	1	0	NA	NA
ENSG00000268781	4	3511523	3511678	-	156	156	AL590235.1	0	0	0	0	NA	NA	1	0	NA	NA
ENSG00000268809	2	105882490	105882585	-	96	96	AC012360.2	0	0	0	0	NA	NA	1	0	NA	NA
ENSG00000268818	22	36023040	36031181	-	8142	847	AL049747.1	0	0	0	0	NA	NA	1	0	NA	NA
ENSG00000269027	5	35051012	35051198	+	187	48	AC010368.2	0	0	0	0	NA	NA	1	0	NA	NA
ENSG00000269205	16	2031633	2032918	+	1286	1286	AC005606.1	0	0	0	0	NA	NA	1	0	NA	NA
ENSG00000269291	Y	15418467	15429181	+	10715	267	AC010877.1	0	0	0	0	NA	NA	1	0	NA	NA
ENSG00000269393	Y	28111776	28114889	-	3114	63	AC007965.1	0	0	0	0	NA	NA	1	0	NA	NA
ENSG00000269446	7	156902674	156903764	+	1091	1091	AC006967.1	3.09513	3.75643	4.00277	3.59966	0.936966	-0.0939308	0.990289	-0.014079	NA	NA
ENSG00000269464	Y	5306691	5312605	-	5915	42	AC012067.1	0	0	0	0	NA	NA	1	0	NA	NA
ENSG00000269490	6	33663196	33663474	-	279	279	SBP1	0	0	0	0	NA	NA	1	0	NA	NA
ENSG00000269547	19	39406044	39440495	-	34452	1967	CTC-360G5.8	0	0	0	0	NA	NA	1	0	NA	NA
ENSG00000269630	18	60505640	60505948	-	309	309	AC015989.2	0	0	0	0	NA	NA	1	0	NA	NA
ENSG00000269920	10	97733786	97792432	+	58647	2467	RP11-690P14.4	0	0	0	0	NA	NA	1	0	NA	NA
ENSG00000270466	16	30389755	30393863	-	4109	1119	SEPT1	0	0	0	0	NA	NA	1	0	NA	NA
ENSG00000271079	7	143268894	143271480	+	2587	2587	CTAGE15	0	0	0	0	NA	NA	1	0	NA	NA
ENSG00000272162	6	10748027	10930656	+	182630	1589	RP11-637O19.3	0	0	0	0	NA	NA	1	0	NA	NA
ENSG00000272617	16	69362547	69368774	-	6228	887	RP11-343C2.12	0	0	0	0	NA	NA	1	0	NA	NA
ENSG00000272781	14	47311134	48143999	-	832866	3078	MDGA2	0	0	0	0	NA	NA	1	0	NA	NA
ENSG00000272790	11	112041253	112071394	+	30142	618	AP002884.3	0	0	0	0	NA	NA	1	0	NA	NA
ENSG00000273171	17	26691310	26695033	-	3724	851	CTB-96E2.2	0	0	0	0	NA	NA	1	0	NA	NA
ENSG00000273395	1	48226979	48227290	-	312	312	FLJ00388	0	0	0	0	NA	NA	1	0	NA	NA
ENSG00000273439	19	58790318	58807254	+	16937	2210	ZNF8	0	0	0	0	NA	NA	1	0	NA	NA
ENSG00000273452	17	12626199	12661542	+	35344	2055	AC005358.1	0	0	0	0	NA	NA	1	0	NA	NA

### Sheet: 2_BRCA2-HRD_vs_HRP
ID	CHR	START	END	STRAND	FULL_LENGTH	EXONIC_LENGTH	SYMBOL	baseMean	baseMeanAB	baseMeanA	baseMeanB	foldChange.unshrunken	log2FoldChange.unshrunken	foldChange.shrunken	log2FoldChange.shrunken	pval	padj
ENSG00000007216	17	26800311	26824799	+	24489	3226	SLC13A2	62.1042	54.6352	16.4285	121.497	23.0359	4.52581	11.9191	3.57521	3.87859e-10	7.43294e-06
ENSG00000161055	5	180017103	180018540	-	1438	846	SCGB3A1	267.467	653.21	133.682	1562.38	8.2702	3.04792	6.37202	2.67175	8.83795e-10	8.46852e-06
ENSG00000085465	1	111956936	111970399	-	13464	2988	OVGP1	1217.82	6305.03	1132.93	15356.2	5.96034	2.57539	4.90042	2.2929	1.10515e-08	7.05972e-05
ENSG00000105929	7	138391040	138484305	-	93266	4034	ATP6V0A4	140.406	195.067	98.3329	364.351	6.41261	2.68091	5.12901	2.35868	1.93922e-08	9.29078e-05
ENSG00000173826	17	61600695	61626338	+	25644	4211	KCNH6	13.0615	15.7489	8.43573	28.5468	4.75742	2.25018	4.10916	2.03884	2.60506e-08	9.98468e-05
ENSG00000204710	11	64937625	64940715	+	3091	991	SPDYC	62.6059	82.4607	15.5884	199.487	8.52696	3.09203	6.12469	2.61464	4.05377e-08	0.000117145
ENSG00000165495	11	125034583	125303285	+	268703	6538	PKNOX2	612.888	704.742	383.497	1266.92	2.99011	1.5802	2.81328	1.49225	4.79281e-08	0.000117145
ENSG00000179348	3	128198270	128212028	-	13759	4459	GATA2	536.354	680.42	939.858	226.405	0.230254	-2.1187	0.262398	-1.93017	4.8902e-08	0.000117145
ENSG00000165583	X	48045656	48056199	-	10544	1484	SSX5	18.0262	24.2157	2.41464	62.3676	60.8093	5.92622	12.6449	3.66048	5.69177e-08	0.000121197
ENSG00000117971	15	78916461	79020096	-	103636	4976	CHRNB4	87.3381	80.1098	34.3472	160.194	3.76029	1.91085	3.38777	1.76033	8.81504e-08	0.000168931
ENSG00000215644	17	79762008	79771889	+	9882	3241	GCGR	41.666	108.806	165.716	9.21345	0.105881	-3.23949	0.157728	-2.66449	1.28999e-07	0.000224739
ENSG00000090776	X	68048840	68061990	+	13151	3314	EFNB1	6119.48	6253.12	5209.11	8080.15	1.88381	0.913651	1.81687	0.861453	1.98562e-07	0.000317103
ENSG00000145390	4	120133742	120216672	+	82931	11950	USP53	6058.56	5489.89	3571.21	8847.59	2.86508	1.51858	2.69072	1.42799	2.16515e-07	0.000319177
ENSG00000243480	1	104159999	104168402	+	8404	1649	AMY2A	9.51028	9.53861	4.09578	19.0636	7.82768	2.96859	5.57965	2.48017	2.54914e-07	0.000348941
ENSG00000105176	19	30414551	30506611	+	92061	4528	URI1	12609	15186.7	19136.7	8274.26	0.445422	-1.16675	0.464704	-1.10562	4.77294e-07	0.000609791
ENSG00000171564	4	155484108	155492238	+	8131	2708	FGB	3.1173	3.11816	0.557711	7.59896	34.8556	5.12332	8.92312	3.15755	7.81293e-07	0.000885167
ENSG00000187048	1	47394849	47407156	-	12308	3890	CYP4A11	97.0975	37.204	13.8437	78.0847	5.9758	2.57913	4.59008	2.19852	7.85214e-07	0.000885167
ENSG00000146453	6	160221298	160241736	+	20439	2189	PNLDC1	104.383	109.178	159.389	21.3086	0.162715	-2.61958	0.214526	-2.22077	8.62122e-07	0.000888132
ENSG00000046774	X	141290131	141293076	-	2946	1991	MAGEC2	425.204	606.535	941.872	19.6949	0.0222017	-5.49319	0.11286	-3.1474	8.80532e-07	0.000888132
ENSG00000117016	1	41086351	41131329	-	44979	7235	RIMS3	697.98	889.099	1141.67	447.106	0.339233	-1.55965	0.367602	-1.44378	1.00205e-06	0.000960165
ENSG00000136944	9	129376722	129463311	+	86590	5830	LMX1B	86.3546	95.7971	127.741	39.8958	0.151417	-2.7234	0.207912	-2.26595	1.3293e-06	0.00117511
ENSG00000033122	1	70034081	70617628	+	583548	14652	LRRC7	193.301	234.735	98.7882	472.642	4.5883	2.19796	3.79951	1.92581	1.34901e-06	0.00117511
ENSG00000162989	2	155554811	155714863	+	160053	5066	KCNJ3	27.095	40.5518	59.9686	6.57246	0.153346	-2.70513	0.210727	-2.24655	1.5858e-06	0.00132131
ENSG00000124939	11	61976140	61981408	+	5269	518	SCGB2A1	9794.61	10020.6	7529.28	14380.4	4.64097	2.21443	3.80413	1.92757	1.8119e-06	0.0014468
ENSG00000178372	10	5540658	5541533	-	876	876	CALML5	462.56	284.149	144.281	528.918	7.3071	2.8693	5.01562	2.32643	2.01565e-06	0.00154512
ENSG00000188993	4	52859868	52883786	-	23919	3327	LRRC66	84.4361	89.0418	41.8447	171.637	3.50491	1.80938	3.09069	1.62793	2.14548e-06	0.00158139
ENSG00000177551	1	116378998	116386538	-	7541	7541	NHLH2	3.28163	2.91992	1.57094	5.28062	10.1341	3.34114	5.76144	2.52643	2.83098e-06	0.00200937
ENSG00000104313	8	72109668	72274467	-	164800	5225	EYA1	120.968	159.645	225.368	44.6283	0.207782	-2.26686	0.260353	-1.94146	3.09513e-06	0.0021184
ENSG00000069535	X	43625858	43741693	-	115836	3050	MAOB	2162.7	2408.39	1440.52	4102.16	3.16597	1.66265	2.81021	1.49068	4.52789e-06	0.00296243
ENSG00000076513	12	110436991	110477568	+	40578	7350	ANKRD13A	5112.62	5654.47	6388.42	4370.06	0.644638	-0.63344	0.727052	-0.45987	4.6375e-06	0.00296243
ENSG00000104327	8	91070836	91107703	-	36868	7138	CALB1	1014.06	1464.78	2233.35	119.785	0.100949	-3.3083	0.182911	-2.45079	4.91627e-06	0.00303921
ENSG00000116299	1	109656301	109749401	+	93101	9298	KIAA1324	2245.36	3398.55	2483.81	4999.35	5.13273	2.35973	3.90609	1.96572	5.8112e-06	0.00348018
ENSG00000148219	9	119187504	120177348	-	989845	8290	ASTN2	490.876	405.78	325.502	546.267	1.88115	0.911612	1.71171	0.775442	6.91584e-06	0.00401622
ENSG00000188487	11	15133970	15268754	+	134785	3330	INSC	10.8078	12.22	3.87982	26.8152	5.99878	2.58467	4.21504	2.07555	7.45946e-06	0.00418716
ENSG00000132872	18	40847843	40857615	-	9773	4437	SYT4	54.5503	76.6455	19.9235	175.909	8.87934	3.15045	5.03665	2.33247	7.66114e-06	0.00418716
ENSG00000183117	8	2792875	4852494	-	2059620	18700	CSMD1	80.1	95.5342	138.799	19.8202	0.136186	-2.87635	0.21541	-2.21484	7.86567e-06	0.00418716
ENSG00000063438	5	304291	438406	+	134116	7678	AHRR	360.017	394.252	248.101	650.016	2.81231	1.49176	2.50428	1.3244	9.06465e-06	0.00457933
ENSG00000095596	10	94833232	94837647	+	4416	2485	CYP26A1	120.814	148.657	197.068	63.9381	0.263039	-1.92665	0.317448	-1.65541	9.08027e-06	0.00457933
ENSG00000253379	8	72315675	72504260	-	188586	4175	RP11-1102P16.1	28.3358	36.7082	53.2163	7.81903	0.132632	-2.9145	0.216347	-2.20858	9.51571e-06	0.00467587
ENSG00000119508	9	102584137	102629173	+	45037	6314	NR4A3	630.161	715.202	359.375	1337.9	3.46488	1.79281	2.93603	1.55387	1.00257e-05	0.0048033
ENSG00000057704	12	94960900	95044338	-	83439	6515	TMCC3	2705.17	3404.76	4439.95	1593.19	0.386242	-1.37242	0.430849	-1.21475	1.07681e-05	0.00503316
ENSG00000140391	15	77336359	77376326	-	39968	5893	TSPAN3	25898.7	23706	19766.5	30600	1.7243	0.786012	1.51856	0.602704	1.19702e-05	0.00546181
ENSG00000109062	17	72744791	72765492	+	20702	2315	SLC9A3R1	7131.49	6368.39	5087.37	8610.19	1.87248	0.904953	1.6717	0.741316	1.23457e-05	0.00550216
ENSG00000171798	10	134973951	135039916	+	65966	7991	KNDC1	217.499	193.999	130.405	305.288	3.60801	1.8512	2.99263	1.58141	1.26453e-05	0.00550761
ENSG00000177468	6	137813336	137815531	-	2196	2196	OLIG3	10.5742	25.4476	38.9783	1.76877	0.0810447	-3.62514	0.19515	-2.35735	1.33818e-05	0.00569888
ENSG00000183715	11	132284871	133402414	-	1117544	7578	OPCML	17.7809	66.4073	9.27383	166.391	4.16932	2.05981	3.28294	1.71499	1.38709e-05	0.00577873
ENSG00000134827	11	59620273	59634048	-	13776	1586	TCN1	24.4221	21.2704	8.36392	43.8568	5.62325	2.4914	3.88687	1.95861	1.45859e-05	0.00594734
ENSG00000112246	6	100832891	100912805	-	79915	9274	SIM1	25.8776	50.4516	76.7732	4.38885	0.0918131	-3.44516	0.203201	-2.29902	1.49072e-05	0.00595169
ENSG00000175604	16	12180603	12184159	-	3557	1974	RP11-276H1.3	5.86037	6.09197	3.47331	10.6746	3.99183	1.99705	3.16949	1.66425	1.56909e-05	0.00613674
ENSG00000240563	1	62660503	62678000	+	17498	3849	L1TD1	119.24	144.131	194.705	55.6264	0.199119	-2.32829	0.278347	-1.84504	1.85687e-05	0.00704849
ENSG00000144837	3	119316689	119348658	+	31970	2202	PLA1A	340.204	394.152	187.233	756.259	3.59507	1.84602	2.92453	1.54821	1.87577e-05	0.00704849
ENSG00000125965	20	34021145	34042568	-	21424	2646	GDF5	89.3507	107.915	138.981	53.5508	0.316193	-1.66112	0.376009	-1.41116	1.97985e-05	0.00729652
ENSG00000171794	10	135043778	135045062	+	1285	1157	UTF1	4.59561	4.11547	2.10878	7.62718	3.85981	1.94853	3.05218	1.60984	2.03229e-05	0.00731998
ENSG00000101605	18	3066805	3220106	-	153302	6573	MYOM1	504.615	493.775	328.194	783.542	2.45567	1.29612	2.15718	1.10915	2.07748e-05	0.00731998
ENSG00000183742	7	20174278	20257027	-	82750	9898	MACC1	3566.74	4467.33	5732.98	2252.44	0.39238	-1.34968	0.44884	-1.15573	2.10081e-05	0.00731998
ENSG00000178397	7	6369040	6388612	-	19573	2395	FAM220A	1788.78	1995.47	2296.34	1468.94	0.676832	-0.563131	0.777563	-0.362969	2.19074e-05	0.00749702
ENSG00000174963	3	147103833	147124647	-	20815	8568	ZIC4	460.285	683.602	1010.37	111.751	0.0970064	-3.36578	0.22427	-2.15669	2.47839e-05	0.00833261
ENSG00000151882	5	43376747	43412493	-	35747	4622	CCL28	2691.71	3334.61	4200.16	1819.9	0.395786	-1.33721	0.456587	-1.13104	2.5457e-05	0.00841136
ENSG00000128050	4	57301907	57327534	+	25628	4306	PAICS	14658.7	13235.1	11380	16481.5	1.42687	0.512853	1.25659	0.329511	2.64674e-05	0.00859698
ENSG00000135697	16	81272053	81324747	+	52695	2930	BCMO1	120.497	112.062	65.7547	193.1	3.39331	1.76269	2.74424	1.4564	2.74432e-05	0.00876536
ENSG00000109519	4	7060633	7069924	-	9292	4177	GRPEL1	3284.07	2702.7	2404.69	3224.23	1.46517	0.551066	1.27417	0.349553	2.85892e-05	0.00895122
ENSG00000132692	1	156611182	156629324	+	18143	4931	BCAN	58.4762	65.6938	86.113	29.9602	0.27986	-1.83722	0.353127	-1.50174	2.89593e-05	0.00895122
ENSG00000171199	4	71263599	71275911	+	12313	1096	PROL1	4.17302	3.37732	0.55389	8.31832	19.8537	4.31133	4.16496	2.0583	2.95862e-05	0.00899985
ENSG00000189182	12	53083410	53097247	-	13838	3952	KRT77	6.31964	9.78661	2.02942	23.3617	9.82413	3.29633	4.15577	2.05512	3.41404e-05	0.0100684
ENSG00000196260	6	30899130	30899952	-	823	691	SFTA2	155.072	39.5397	18.0569	77.1346	7.82325	2.96777	3.98474	1.99449	3.41499e-05	0.0100684
ENSG00000187997	17	76142434	76162258	+	19825	2763	C17orf99	27.4309	18.8644	11.092	32.4662	3.4723	1.79589	2.73826	1.45326	3.51459e-05	0.0102051
ENSG00000139219	12	48366748	48398269	-	31522	6596	COL2A1	575.512	1046.56	745.102	1574.11	4.93433	2.30285	3.31713	1.72993	3.8568e-05	0.0109602
ENSG00000175920	4	3465033	3503200	+	38168	4036	DOK7	3269.08	2811.61	2319.42	3672.95	2.19746	1.13584	1.88179	0.912104	3.88902e-05	0.0109602
ENSG00000133195	17	70642088	71088851	-	446764	5583	SLC39A11	3153.55	2821.69	2325.8	3689.49	1.63619	0.710342	1.38014	0.46481	4.06876e-05	0.0113005
ENSG00000080644	15	78885394	78913637	-	28244	4765	CHRNA3	68.9056	61.7818	25.9713	124.45	3.01427	1.59181	2.44703	1.29103	4.18195e-05	0.011449
ENSG00000227471	7	134233888	134264627	+	30740	3325	AKR1B15	92.7596	107.365	75.5422	163.055	4.23581	2.08264	3.03382	1.60114	4.28848e-05	0.0115753
ENSG00000109321	4	75310851	75320726	+	9876	1648	AREG	26.6057	29.1808	15.6481	52.8631	3.9595	1.98532	2.8835	1.52782	4.87534e-05	0.0129765
ENSG00000204644	6	29640169	29648887	-	8719	2131	ZFP57	110.358	134.242	190.707	35.4273	0.185254	-2.43243	0.301791	-1.72838	5.24001e-05	0.0137561
ENSG00000136244	7	22765503	22771621	+	6119	2711	IL6	363.244	434.556	253.926	750.658	3.25669	1.7034	2.53038	1.33935	5.39051e-05	0.0139068
ENSG00000197177	10	134884433	134945179	+	60747	6503	GPR123	29.3038	24.7461	20.1575	32.776	5.15901	2.3671	3.23677	1.69455	5.44419e-05	0.0139068
ENSG00000257743	7	141811549	141922124	+	110576	8162	RP11-1220K2.2	66.1539	65.8582	38.3093	114.069	4.32835	2.11382	2.98306	1.57679	5.51513e-05	0.0139068
ENSG00000008283	17	61509665	61523739	-	14075	5320	CYB561	9316.06	8777.95	7454.09	11094.7	1.49828	0.583305	1.27672	0.352443	5.74633e-05	0.0142059
ENSG00000147485	8	52232138	52722005	-	489868	5238	PXDNL	124.589	135.124	93.5609	207.859	2.2244	1.15342	1.85702	0.892993	5.78199e-05	0.0142059
ENSG00000163623	4	85413140	85419603	-	6464	3086	NKX6-1	541.245	752.248	1071.76	193.099	0.183969	-2.44246	0.306538	-1.70586	5.91566e-05	0.0143503
ENSG00000119547	18	55102917	55158529	+	55613	16234	ONECUT2	316.924	408.696	541.614	176.09	0.230714	-2.11582	0.340117	-1.5559	6.23318e-05	0.0149316
ENSG00000113763	5	176237478	176307897	+	70420	4357	UNC5A	1310.42	1246.21	785.585	2052.31	3.37364	1.75431	2.54947	1.3502	6.33777e-05	0.0149947
ENSG00000172264	20	13976015	16033842	+	2057828	11342	MACROD2	2070.27	2392.53	2974.89	1373.41	0.424027	-1.23777	0.514367	-0.959131	6.41815e-05	0.0149997
ENSG00000105088	19	9964394	10047228	-	82835	2500	OLFM2	1343.91	1733.75	2174.09	963.16	0.366889	-1.44658	0.456778	-1.13044	6.50299e-05	0.0150149
ENSG00000155621	9	74526426	74600970	+	74545	4973	C9orf85	722.727	679.544	600.184	818.423	1.38452	0.469382	1.22674	0.294826	6.65443e-05	0.0151816
ENSG00000119915	10	103986085	103989346	+	3262	1371	ELOVL3	221.349	222.96	263.558	151.914	0.382799	-1.38534	0.474496	-1.07553	6.8721e-05	0.0154938
ENSG00000155034	7	5470966	5553429	-	82464	4981	FBXL18	450.821	502.835	593.179	344.735	0.537072	-0.896812	0.650023	-0.621437	6.95543e-05	0.0154993
ENSG00000141744	17	37824234	37826728	+	2495	1457	PNMT	175.966	246.34	334.996	91.1929	0.260278	-1.94187	0.372967	-1.42288	7.93533e-05	0.0174796
ENSG00000187801	1	40915774	40929390	+	13617	2386	ZFP69B	332.712	410.214	468.317	308.533	0.547333	-0.86951	0.667802	-0.582507	8.05337e-05	0.0175381
ENSG00000170616	8	145554228	145559943	-	5716	3778	SCRT1	12.8146	35.4067	47.0046	15.1102	2.83662	1.50417	2.2062	1.14156	8.30033e-05	0.0178728
ENSG00000101251	20	13829893	13977089	-	147197	3884	SEL1L2	9.59941	12.4585	10.6425	15.6366	3.20105	1.67855	2.38213	1.25225	8.75774e-05	0.0185207
ENSG00000198366	6	26020718	26021186	+	469	469	HIST1H3A	15.6846	13.2599	9.14323	20.4641	2.69719	1.43146	2.11107	1.07798	8.90092e-05	0.0185207
ENSG00000129437	19	51580752	51587502	-	6751	1159	KLK14	426.351	331.461	196.685	567.318	3.01467	1.592	2.28584	1.19272	8.90877e-05	0.0185207
ENSG00000188916	10	128933694	128994422	-	60729	4403	FAM196A	33.4473	39.0159	29.5589	55.5657	2.14531	1.10119	1.73938	0.79857	8.98783e-05	0.0185207
ENSG00000122335	6	158530536	158589312	-	58777	8894	SERAC1	787.927	886.99	998.001	692.72	0.656724	-0.606641	0.783094	-0.352743	9.2179e-05	0.0187154
ENSG00000204613	6	30119722	30128711	-	8990	3546	TRIM10	38.8483	36.4648	19.4305	66.2747	3.7622	1.91158	2.59778	1.37728	9.2895e-05	0.0187154
ENSG00000165152	9	104235453	104295819	-	60367	5568	TMEM246	1407.46	1324.67	1012.55	1870.87	2.36952	1.24459	1.89381	0.921289	9.37526e-05	0.0187154
ENSG00000164935	8	105351315	105368917	+	17603	2778	DCSTAMP	57.45	55.7739	30.3968	100.184	3.13735	1.64955	2.3289	1.21965	9.54875e-05	0.0188652
ENSG00000116668	1	185126212	185260897	+	134686	4054	SWT1	825.59	930.762	1043.83	732.9	0.700918	-0.512682	0.809853	-0.304268	0.00010035	0.0196235
ENSG00000234068	X	55115441	55119275	+	3835	661	PAGE2	436.647	623.794	787.102	338.004	0.0960489	-3.38009	0.321921	-1.63522	0.000105116	0.020348
ENSG00000258130	16	30215637	30220392	-	4756	2707	RP11-347C12.3	66.2033	62.6001	43.0438	96.8236	2.44786	1.29152	1.91942	0.940667	0.000109069	0.020902
ENSG00000143622	1	155867599	155881195	-	13597	3919	RIT1	2889.05	3094.4	3390.56	2576.12	0.723622	-0.466692	0.820441	-0.285529	0.000110812	0.0209529
ENSG00000002834	17	37026112	37078023	+	51912	7061	LASP1	20983.7	23573.6	27277.9	17091	0.59095	-0.758891	0.728635	-0.456733	0.000111521	0.0209529
ENSG00000101198	20	61872136	61904046	-	31911	2668	NKAIN4	575.931	876.209	1223.07	269.205	0.261644	-1.93432	0.394368	-1.34239	0.000116712	0.0217153
ENSG00000179314	17	5675554	6027747	+	352194	9082	WSCD1	135.834	158.836	101.944	258.398	2.37324	1.24686	1.85543	0.891753	0.000119634	0.0220448
ENSG00000140374	15	76507696	76603813	-	96118	5031	ETFA	5794.69	5374.27	4788.93	6398.63	1.50264	0.587495	1.26013	0.333573	0.000121861	0.0222414
ENSG00000183783	4	44175926	44450824	-	274899	2704	KCTD8	10.8349	12.702	6.95132	22.7657	3.77229	1.91544	2.49321	1.31801	0.000125248	0.0224856
ENSG00000161249	19	35988122	36004560	-	16439	7444	DMKN	12657.9	16990.7	22473.2	7396.3	0.433108	-1.2072	0.554248	-0.851397	0.000126497	0.0224856
ENSG00000184599	1	113263041	113269857	+	6817	1282	FAM19A3	59.6452	60.9857	43.5703	91.4626	2.05573	1.03965	1.62919	0.704159	0.000126719	0.0224856
ENSG00000204511	6	31496494	31498009	+	1516	955	MCCD1	9.55925	14.3965	18.8393	6.62166	0.166508	-2.58634	0.345549	-1.53304	0.000128087	0.0225198
ENSG00000143514	1	223967601	224033674	-	66074	5991	TP53BP2	5744.97	6664.97	7516.07	5175.53	0.675483	-0.566008	0.800416	-0.321178	0.000130145	0.0226736
ENSG00000008256	7	6201407	6312275	-	110869	5805	CYTH3	3293.49	3735.7	4320.19	2712.83	0.629075	-0.668697	0.768982	-0.378978	0.000132035	0.0227957
ENSG00000167799	11	67395409	67397401	-	1993	1475	NUDT8	725.467	507.588	399.974	695.912	1.90216	0.927639	1.51106	0.595558	0.000133664	0.0228709
ENSG00000152953	4	5053169	5502725	+	449557	5324	STK32B	426.027	377.742	233.853	629.549	2.83951	1.50564	2.08113	1.05737	0.000142865	0.0242289
ENSG00000253831	1	157061836	157069600	-	7765	1976	ETV3L	7.29371	7.47701	5.15241	11.5451	3.41942	1.77375	2.31947	1.2138	0.000145785	0.0245072
ENSG00000183888	1	16330731	16335302	+	4572	3039	C1orf64	6.51759	75.0836	112.737	9.1892	4.9086	2.29531	2.66802	1.41577	0.000150873	0.0249921
ENSG00000132744	11	67410026	67418130	-	8105	1300	ACY3	189.558	134.475	84.4461	222.027	2.70626	1.4363	2.00052	1.00037	0.000151278	0.0249921
ENSG00000182010	10	63942794	64028466	-	85673	9548	RTKN2	1165.77	1323.87	1509.98	998.167	0.583007	-0.778414	0.730615	-0.452817	0.000154277	0.0252699
ENSG00000167700	8	145734457	145736596	+	2140	1823	MFSD3	4222.76	3214.59	2887.62	3786.79	1.77658	0.8291	1.40691	0.49253	0.000159795	0.0258744
ENSG00000106278	7	121513143	121702090	+	188948	9917	PTPRZ1	49.0729	58.2554	33.9269	100.83	3.19718	1.6768	2.20267	1.13925	0.000161806	0.0258744
ENSG00000136875	9	116037623	116055185	+	17563	3613	PRPF4	4073.4	3690.11	3209.51	4531.16	1.36627	0.450247	1.20911	0.273946	0.000162019	0.0258744
ENSG00000123700	17	68164814	68176189	+	11376	5577	KCNJ2	504.834	468.686	333.911	704.544	1.90012	0.926089	1.48853	0.57389	0.000165673	0.0260882
ENSG00000135406	12	49687035	49692465	+	5431	4349	PRPH	141.369	177.311	230.118	84.8984	0.323813	-1.62677	0.464812	-1.10528	0.00016608	0.0260882
ENSG00000205436	14	103566481	103576896	+	10416	3480	EXOC3L4	244.304	204.797	126.081	342.551	2.51922	1.33298	1.87612	0.907754	0.000169544	0.0264158
ENSG00000167634	19	55434877	55477680	-	42804	3914	NLRP7	507.603	594.322	838.605	166.827	0.267644	-1.90161	0.425137	-1.234	0.000175498	0.0271229
ENSG00000134363	5	52776239	52782964	+	6726	2969	FST	2251.72	2641.13	3589.13	982.13	0.325376	-1.61982	0.473575	-1.07833	0.000186095	0.0280772
ENSG00000165197	X	15363713	15402498	-	38786	2153	FIGF	26.4475	22.9976	15.0491	36.9073	2.3633	1.2408	1.76987	0.82364	0.000186437	0.0280772
ENSG00000075539	4	48499378	48782339	-	282962	18170	FRYL	4765.79	4326.55	3624.67	5554.85	1.41006	0.495752	1.21878	0.285442	0.000186772	0.0280772
ENSG00000145990	6	13358062	13487894	-	129833	10686	GFOD1	2480.46	2463	2947.36	1615.37	0.515003	-0.957348	0.665883	-0.586659	0.000191437	0.0280772
ENSG00000173991	17	37820440	37822808	+	2369	2123	TCAP	309.782	421.633	568.32	164.929	0.33653	-1.57119	0.48546	-1.04258	0.000193062	0.0280772
ENSG00000186222	4	6717842	6719387	+	1546	1546	BLOC1S4	1576.39	1440.07	1315.42	1658.2	1.43768	0.523741	1.2261	0.294081	0.00019361	0.0280772
ENSG00000125686	17	37560538	37607539	-	47002	7330	MED1	5580.99	6869.61	8244.85	4462.94	0.512059	-0.965619	0.663356	-0.592144	0.000194358	0.0280772
ENSG00000164631	7	6728064	6746554	-	18491	5297	ZNF12	3844.8	4201.19	4685.34	3353.94	0.689761	-0.535832	0.81321	-0.2983	0.000194684	0.0280772
ENSG00000197697	6	26183958	26184454	+	497	497	HIST1H2BE	23.6916	22.3713	16.0382	33.4541	2.14106	1.09833	1.62839	0.703449	0.000195186	0.0280772
ENSG00000075043	20	62037542	62103993	-	66452	4029	KCNQ2	15.246	77.5836	29.2546	162.159	4.04074	2.01462	2.38012	1.25104	0.000196324	0.0280772
ENSG00000115112	2	121974163	122042783	-	68621	9372	TFCP2L1	2332.96	2959.52	3589.59	1856.89	0.353788	-1.49904	0.503061	-0.991194	0.000200588	0.0284745
ENSG00000112599	6	42152139	42162654	-	10516	1113	GUCA1B	73.0063	74.1064	53.477	110.208	2.20718	1.14221	1.66009	0.731261	0.000206857	0.0291485
ENSG00000161395	17	37827375	37853050	-	25676	3669	PGAP3	3575.22	11578.3	16370.6	3191.65	0.492635	-1.02141	0.64577	-0.630907	0.000209417	0.0292939
ENSG00000232833	9	67784944	67786624	-	1681	1506	FAM27E3	60.3671	58.7135	41.8094	88.2957	2.15906	1.1104	1.62675	0.701997	0.000212662	0.0295323
ENSG00000089558	17	40308909	40333296	-	24388	3924	KCNH4	29.3839	33.7421	23.866	51.0252	2.31567	1.21143	1.71487	0.778102	0.00021721	0.0299468
ENSG00000203685	1	226736501	226796915	+	60415	7791	C1orf95	342.016	464.378	295.334	760.205	2.89091	1.53153	1.98865	0.991792	0.000221165	0.0302743
ENSG00000172867	12	53038342	53045948	-	7607	2522	KRT2	5.50773	7.06154	3.35719	13.5441	5.04812	2.33575	2.45638	1.29653	0.000227451	0.0309059
ENSG00000128714	2	176957619	176960666	+	3048	2240	HOXD13	14.5159	20.9496	28.3449	8.00788	0.164893	-2.6004	0.397909	-1.32949	0.000229005	0.0309059
ENSG00000142611	1	2985732	3355185	+	369454	9770	PRDM16	126.863	137.789	85.9541	228.5	2.85863	1.51533	1.96383	0.973671	0.000230701	0.0309172
ENSG00000118873	1	220321635	220445796	-	124162	10344	RAB3GAP2	4471.58	4799.85	5221.84	4061.35	0.731181	-0.451699	0.830436	-0.268059	0.000234814	0.0312499
ENSG00000148357	9	133046882	133309510	+	262629	12366	HMCN2	746.633	1003.54	1373.02	356.937	0.320984	-1.63943	0.487605	-1.03621	0.000238411	0.0313161
ENSG00000163950	4	1694527	1714282	-	19756	2026	SLBP	5916.12	5197.53	4445.51	6513.56	1.46816	0.554011	1.23082	0.299617	0.000239893	0.0313161
ENSG00000123836	1	207222801	207254369	+	31569	9815	PFKFB2	2391.47	2588.32	2912.73	2020.6	0.60646	-0.721516	0.765915	-0.384743	0.000240214	0.0313161
ENSG00000047648	X	11136239	11683821	-	547583	8357	ARHGAP6	387.927	452.955	311.162	701.091	2.21408	1.14671	1.63251	0.707091	0.000251593	0.032578
ENSG00000187959	17	71244588	71258491	-	13904	1528	CPSF4L	36.1312	41.0372	27.3967	64.9079	2.13589	1.09484	1.58314	0.662792	0.000259743	0.0334074
ENSG00000188816	10	124907638	124910188	+	2551	1628	HMX2	3.202	4.35226	5.93967	1.57431	0.13064	-2.93633	0.414569	-1.27032	0.000265012	0.033858
ENSG00000161640	19	50452242	50464429	-	12188	3173	SIGLEC11	329.915	385.597	207.337	697.553	3.22375	1.68874	2.04639	1.03308	0.000269232	0.0338664
ENSG00000170689	17	46698518	46703839	-	5322	2705	HOXB9	1220.14	1356.54	507.639	2842.12	4.07151	2.02557	2.24211	1.16486	0.000270214	0.0338664
ENSG00000166557	15	79603404	79704334	+	100931	2769	TMED3	9056.14	7735.15	6997.05	9026.84	1.58587	0.665275	1.27029	0.345161	0.000273716	0.0338664
ENSG00000128285	22	41074754	41078818	+	4065	2961	MCHR1	51.3379	54.3551	33.5413	90.7792	2.7049	1.43557	1.85503	0.891439	0.000273965	0.0338664
ENSG00000101951	X	49593863	49598576	+	4714	1950	PAGE4	34.4407	79.6006	116.689	14.6954	0.10476	-3.25485	0.430818	-1.21485	0.000274986	0.0338664
ENSG00000177511	18	55018044	55038962	+	20919	12068	ST8SIA3	18.6999	193.517	138.301	290.144	0.0997095	-3.32613	0.43507	-1.20068	0.000275885	0.0338664
ENSG00000213471	15	90792762	90808199	+	15438	2899	TTLL13	15.7268	14.3472	10.1222	21.7409	2.1332	1.09302	1.57184	0.652457	0.000277448	0.0338664
ENSG00000103740	15	78459810	78538030	-	78221	8230	ACSBG1	61.6952	62.6892	37.3594	107.016	2.11581	1.08121	1.55917	0.640777	0.000283019	0.0343277
ENSG00000152503	5	114460459	114516243	-	55785	6113	TRIM36	353.429	369.974	416.253	288.986	0.505904	-0.983064	0.676296	-0.564274	0.000285259	0.0343818
ENSG00000117139	1	202696526	202778598	-	82073	9185	KDM5B	9280.64	10699.2	12099.2	8249.22	0.68515	-0.545508	0.816984	-0.291619	0.000288685	0.0345773
ENSG00000166292	17	53796988	53809482	-	12495	2906	TMEM100	2556.94	2573.1	1564.54	4338.08	4.03136	2.01127	2.19147	1.1319	0.000297729	0.0351647
ENSG00000164221	5	114602885	114632528	-	29644	3289	CCDC112	1002.35	1085.25	1248.85	798.951	0.695848	-0.523155	0.821526	-0.283622	0.00029789	0.0351647
ENSG00000166008	X	148863584	148869397	+	5814	1934	MAGEA9	5.2975	7.47155	11.4865	0.445477	0.037866	-4.72295	0.577092	-0.793127	0.000299095	0.0351647
ENSG00000072657	12	72481046	73059422	+	578377	6835	TRHDE	254.781	301.031	423.991	85.8513	0.221617	-2.17386	0.444307	-1.17037	0.000301471	0.035228
ENSG00000183287	18	57098172	57364612	-	266441	6577	CCBE1	208.108	227.322	128.422	400.397	2.46776	1.3032	1.72675	0.788063	0.000303918	0.0352858
ENSG00000113966	3	97483365	97519953	+	36589	2261	ARL6	458.469	530.228	592.753	420.808	0.714398	-0.485199	0.828159	-0.272021	0.000307122	0.0352858
ENSG00000109906	11	113930315	114121398	+	191084	6372	ZBTB16	250.794	210.592	281.854	85.8844	0.305936	-1.7087	0.496735	-1.00945	0.000308372	0.0352858
ENSG00000126895	X	153167985	153172620	+	4636	2231	AVPR2	265.793	343.564	482.082	101.157	0.354042	-1.49801	0.535266	-0.901672	0.000311357	0.0352858
ENSG00000082458	X	69664711	69725337	+	60627	7841	DLG3	5546.27	5116.42	4409.73	6353.14	1.40223	0.487724	1.20775	0.272321	0.000312754	0.0352858
ENSG00000076650	19	33571786	33621448	+	49663	4488	GPATCH1	1973.38	2340.48	2805.58	1526.56	0.614016	-0.703651	0.779701	-0.359007	0.00031792	0.0352858
ENSG00000145888	5	151202074	151304403	-	102330	2434	GLRA1	2.44944	2.44152	1.96989	3.26687	5.18574	2.37455	2.27086	1.18324	0.000320785	0.0352858
ENSG00000104524	8	144686083	144691943	-	5861	3244	PYCRL	3500.21	2578.99	2283.56	3095.99	1.65553	0.72729	1.29426	0.372127	0.000321036	0.0352858
ENSG00000229314	9	117085336	117088755	+	3420	1532	ORM1	96.2711	121.037	174.84	26.8807	0.186718	-2.42106	0.439793	-1.1851	0.000323655	0.0352858
ENSG00000145192	3	186330712	186339107	+	8396	2353	AHSG	13.7995	14.6898	9.18794	24.3182	3.24285	1.69726	1.98935	0.992299	0.000323757	0.0352858
ENSG00000144015	2	96257766	96265526	+	7761	1682	TRIM43	24.175	29.0745	39.9788	9.99182	0.235915	-2.08366	0.458104	-1.12625	0.000323849	0.0352858
ENSG00000072832	4	5749811	5894785	-	144975	5823	CRMP1	1038.4	1103.43	845.232	1555.27	2.19348	1.13322	1.58016	0.660071	0.000324485	0.0352858
ENSG00000128039	4	56212276	56239263	+	26988	4420	SRD5A3	3785.12	2966.55	2359.72	4028.49	1.79107	0.840821	1.36148	0.445177	0.000325902	0.0352858
ENSG00000183208	15	90777040	90785315	+	8276	2038	GDPGP1	233.012	215.944	179.268	280.126	1.46249	0.548428	1.22151	0.288665	0.000333674	0.0358463
ENSG00000116031	2	71057347	71062952	-	5606	1867	CD207	146.46	178.167	233.189	81.8794	0.358768	-1.47888	0.544995	-0.875686	0.00033482	0.0358463
ENSG00000187689	4	71384257	71398459	+	14203	1037	AMTN	3.0148	4.28581	0.936893	10.1464	11.2274	3.48895	2.1068	1.07505	0.000336773	0.0358551
ENSG00000170835	9	135937365	135947248	+	9884	2384	CEL	1588.41	2236.3	212.151	5778.55	3.05723	1.61223	1.91166	0.934826	0.000349216	0.0369601
ENSG00000131876	15	101821715	101835487	-	13773	3669	SNRPA1	5120.41	4429.71	3739.89	5636.88	1.52158	0.605572	1.23771	0.307669	0.000351009	0.0369601
ENSG00000196517	1	44457172	44497139	-	39968	5159	SLC6A9	1917.94	1954.76	2281.01	1383.82	0.541949	-0.883772	0.723039	-0.467855	0.000355222	0.0371993
ENSG00000175766	5	176057683	176073642	+	15960	3296	EIF4E1B	24.6141	21.3933	17.6383	27.9646	4.32448	2.11253	2.13844	1.09656	0.000363206	0.0378287
ENSG00000145920	5	175223313	175311023	+	87711	7099	CPLX2	1304.87	1817.86	2621.2	412.012	0.197681	-2.33876	0.456498	-1.13132	0.000366356	0.0379505
ENSG00000169762	4	16162128	16229033	-	66906	7828	TAPT1	1897.32	1747.31	1549.43	2093.61	1.37489	0.459319	1.19831	0.261	0.000382887	0.0394498
ENSG00000187122	10	98757795	98945677	-	187883	9103	SLIT1	4.37148	4.86609	3.6404	7.01105	4.18442	2.06503	2.08847	1.06245	0.000390775	0.0400417
ENSG00000153002	3	148508889	148577974	+	69086	5703	CPB1	69.0234	55.8605	35.7884	90.9866	3.88984	1.95971	2.04777	1.03405	0.000392811	0.0400417
ENSG00000144339	2	192813769	193060435	-	246667	6632	TMEFF2	14.2695	18.7539	10.1538	33.8042	3.53011	1.81971	1.97194	0.979616	0.000407923	0.0412002
ENSG00000104888	19	49932658	49945617	-	12960	6013	SLC17A7	56.7779	70.8325	91.7264	34.2681	0.373555	-1.42061	0.573695	-0.801645	0.000409151	0.0412002
ENSG00000164334	5	118965254	118971517	+	6264	1378	FAM170A	5.29027	6.9033	3.14381	13.4824	3.84666	1.94361	2.02181	1.01565	0.000411422	0.0412002
ENSG00000184508	15	91474148	91475799	-	1652	1652	HDDC3	1142.09	1014.81	817.378	1360.31	1.54357	0.62627	1.23971	0.309997	0.000412776	0.0412002
ENSG00000196132	20	62783144	62873604	+	90461	5863	MYT1	291.135	380.703	511.167	152.39	0.320889	-1.63986	0.534156	-0.904666	0.00041651	0.0413575
ENSG00000058335	15	79252289	79383115	-	130827	8683	RASGRF1	108.216	150.188	132.879	180.477	2.41294	1.27079	1.63516	0.709433	0.000420707	0.0415589
ENSG00000181924	11	73583712	73588033	-	4322	2246	COA4	6545.8	5403.23	4904.58	6275.87	1.48232	0.567855	1.22024	0.287161	0.000435934	0.0425372
ENSG00000131791	1	146626685	146644129	-	17445	5460	PRKAB2	2781.21	3107.63	3483.45	2449.93	0.705891	-0.502483	0.830055	-0.268721	0.000436748	0.0425372
ENSG00000171551	2	233344537	233352538	-	8002	2972	ECEL1	513.31	653.941	352.837	1180.87	3.32975	1.73541	1.90428	0.929245	0.000439408	0.0425372
ENSG00000188257	1	20301925	20306932	-	5008	1654	PLA2G2A	469.006	459.277	172.772	960.659	4.06731	2.02407	2.01913	1.01373	0.000442414	0.0425372
ENSG00000185245	17	4835592	4838325	+	2734	2501	GP1BA	45.9841	50.6421	45.1892	60.1848	2.23328	1.15917	1.54836	0.630741	0.000442445	0.0425372
ENSG00000105173	19	30302805	30315215	+	12411	2568	CCNE1	4292.17	5252.96	6384.72	3272.39	0.491331	-1.02523	0.686982	-0.541656	0.000443928	0.0425372
ENSG00000187527	3	192992579	193096632	-	104054	6228	ATP13A5	29.5806	23.0115	15.0485	36.9468	3.23667	1.69451	1.87827	0.909401	0.00044658	0.0425784
ENSG00000011275	7	5659678	5821370	-	161693	7619	RNF216	4719.15	5038.86	5542.83	4156.9	0.739463	-0.43545	0.839866	-0.251769	0.000467153	0.0443194
ENSG00000263711	18	70818476	70931715	-	113240	6854	RP11-169F17.1	66.1083	85.7733	89.4549	79.3306	0.118844	-3.07285	0.500314	-0.999094	0.000477876	0.0451134
ENSG00000137090	9	841690	969090	+	127401	3253	DMRT1	95.3661	123.543	149.531	78.0638	0.256475	-1.96311	0.509639	-0.972453	0.000482271	0.0453051
ENSG00000123453	9	136528682	136605077	-	76396	5391	SARDH	269.12	255.215	207.734	338.305	1.80477	0.851817	1.33656	0.41852	0.000488208	0.0453465
ENSG00000140093	14	94749650	94759608	-	9959	2614	SERPINA10	2.85605	2.19987	1.05187	4.20888	5.55091	2.47273	2.04442	1.03169	0.000491127	0.0453465
ENSG00000181790	8	143530791	143626370	+	95580	7356	BAI1	678.351	234.53	153.181	376.891	2.8915	1.53182	1.76187	0.817104	0.000491305	0.0453465
ENSG00000002587	4	11394774	11431389	-	36616	8166	HS3ST1	619.463	618.565	460.019	896.02	1.97455	0.981523	1.41442	0.500207	0.000492177	0.0453465
ENSG00000100167	22	42372276	42394225	+	21950	5427	SEPT3	595.448	694.923	795.366	519.148	0.505915	-0.983034	0.706948	-0.500325	0.000495824	0.0454639
ENSG00000109180	4	48807229	48863834	+	56606	4714	OCIAD1	11318.1	10118.4	9259.08	11622.3	1.32821	0.409487	1.1848	0.244644	0.000505548	0.0459614
ENSG00000185640	12	53215194	53228079	-	12886	2542	KRT79	18.356	14.6211	9.2557	24.0105	3.39708	1.7643	1.8676	0.901184	0.000506046	0.0459614
ENSG00000131435	5	131593364	131609147	+	15784	3192	PDLIM4	2127.65	2017.37	1593	2760.02	1.92294	0.943316	1.38596	0.470887	0.000513731	0.0462688
ENSG00000170382	1	204586298	204654861	-	68564	5681	LRRN2	5960.31	7277.89	9076.73	4129.92	0.502218	-0.993615	0.705727	-0.502817	0.000514259	0.0462688
ENSG00000164327	5	38938021	39074510	-	136490	13550	RICTOR	3812.83	3993.58	4458.46	3180.03	0.681128	-0.554001	0.825204	-0.277178	0.000530408	0.0472865
ENSG00000224689	19	9800600	9811452	-	10853	2192	ZNF812	157.259	182.486	226.937	104.696	0.319704	-1.64519	0.556426	-0.845739	0.000531026	0.0472865
ENSG00000104970	19	55043909	55057053	+	13145	5199	KIR3DX1	10.6151	11.8184	7.26254	19.7911	3.03503	1.60171	1.77482	0.827669	0.000532972	0.0472865
ENSG00000111961	6	148593440	148873186	+	279747	8598	SASH1	2881.86	3292.41	3791.6	2418.82	0.618728	-0.692624	0.79736	-0.326697	0.000535943	0.047331
ENSG00000186051	9	108424738	108425367	+	630	630	TAL2	6.39479	6.38358	4.41058	9.83633	2.20062	1.13791	1.50122	0.586132	0.000541584	0.0474954
ENSG00000131871	15	101811022	101817705	-	6684	3766	VIMP	4882.97	4274.7	3890.24	4947.51	1.3967	0.482022	1.19661	0.258948	0.000542762	0.0474954
ENSG00000107611	10	16865963	17171830	-	305868	13168	CUBN	287.683	350.618	270.767	490.358	2.0081	1.00583	1.41527	0.50108	0.000555984	0.0482676
ENSG00000188771	11	112118876	112131583	-	12708	1541	PLET1	2.59012	1.97217	1.28955	3.16674	5.02144	2.3281	1.96857	0.97715	0.000559551	0.0482676
ENSG00000130433	19	54495542	54515923	+	20382	1853	CACNG6	45.0695	54.005	34.0398	88.9441	4.40388	2.13878	1.94207	0.957595	0.000560359	0.0482676
ENSG00000182307	8	146277764	146281416	+	3653	3378	C8orf33	9677.14	7938.89	6705.75	10096.9	1.64564	0.718648	1.26233	0.336094	0.000561661	0.0482676
ENSG00000105880	7	96649704	96654409	-	4706	1895	DLX5	178.344	241.079	305.266	128.751	0.366418	-1.44844	0.596081	-0.74642	0.0005664	0.0484576
ENSG00000168065	11	64323098	64340347	+	17250	5222	SLC22A11	16.7551	19.0467	13.5897	28.5964	2.23118	1.15781	1.50466	0.589438	0.000572333	0.0486266
ENSG00000003989	8	17354597	17428082	+	73486	7905	SLC7A2	3575.9	3036.93	2249.94	4414.17	2.63219	1.39626	1.64569	0.71869	0.000573451	0.0486266
ENSG00000169609	15	83657193	83680393	-	23201	4323	C15orf40	1195.68	1098.71	978.547	1308.99	1.36666	0.450655	1.18979	0.250712	0.000585509	0.0494303
ENSG00000197363	8	146024261	146036554	+	12294	5308	ZNF517	1689.61	1426.22	1364.65	1533.98	1.47894	0.56456	1.21159	0.276907	0.000589763	0.0495712
ENSG00000170091	5	173472607	173670504	+	197898	3946	NSG2	13.2973	16.332	11.634	24.5535	3.03823	1.60323	1.74282	0.801427	0.000593935	0.0497038
ENSG00000125089	4	8183799	8243530	+	59732	10593	SH3TC1	1761.05	1466.28	1206.21	1921.4	1.66041	0.731539	1.26441	0.33846	0.000598955	0.049906
ENSG00000168243	1	235710987	235814054	-	103068	5413	GNG4	477.619	484.079	282.104	837.535	2.65743	1.41003	1.64107	0.714639	0.000603455	0.0499301
ENSG00000179761	17	27277531	27384234	+	106704	4055	PIPOX	875.016	853.515	656.762	1197.83	2.23605	1.16095	1.49757	0.582627	0.000604455	0.0499301
ENSG00000091138	7	107405912	107443670	-	37759	3382	SLC26A3	4.5428	4.46943	3.30275	6.51113	4.13733	2.0487	1.88336	0.913307	0.000614552	0.0504132
ENSG00000086232	7	6061881	6098861	-	36981	5544	EIF2AK1	14263.6	15187.8	16658.3	12614.3	0.737526	-0.439235	0.842531	-0.247198	0.000622305	0.0504132
ENSG00000141738	17	37894180	37903544	+	9365	3597	GRB7	8595.13	17943.6	24094.4	7179.8	0.497585	-1.00699	0.713038	-0.48795	0.000622451	0.0504132
ENSG00000100678	14	70510934	70655787	-	144854	8444	SLC8A3	12.9834	14.2636	10.6328	20.6176	2.71384	1.44033	1.64943	0.721963	0.000622771	0.0504132
ENSG00000159733	4	2271309	2420390	-	149082	9624	ZFYVE28	791.791	716.74	605.909	910.693	1.62426	0.699786	1.24993	0.32185	0.00062603	0.0504132
ENSG00000147804	8	145635126	145642279	-	7154	5033	SLC39A4	5140.48	4141.47	3610.93	5069.93	1.89994	0.925955	1.35564	0.438972	0.000629503	0.0504132
ENSG00000169760	3	173114074	174004434	+	890361	10147	NLGN1	191.575	233.902	301.549	115.52	0.359824	-1.47464	0.601157	-0.734187	0.000631404	0.0504132
ENSG00000115977	2	69688532	69901481	-	212950	14926	AAK1	769.247	779.212	873.014	615.059	0.600322	-0.736191	0.791511	-0.337319	0.000633581	0.0504132
ENSG00000163293	4	47916159	48042188	+	126030	5981	NIPAL1	340.643	332.083	244.019	486.195	1.95661	0.968359	1.37839	0.462981	0.000633979	0.0504132
ENSG00000151468	10	12938627	13141652	-	203026	3681	CCDC3	4725.24	5717.73	7422.81	2733.83	0.421877	-1.24511	0.650512	-0.620352	0.00063779	0.0505067
ENSG00000169562	X	70435044	70445366	+	10323	2235	GJB1	2243.12	1571.23	1283.77	2074.29	2.51919	1.33296	1.58429	0.663837	0.000644178	0.0508026
ENSG00000136240	7	6485584	6523873	-	38290	3990	KDELR2	19057.8	19950.8	22198.9	16016.7	0.724491	-0.464959	0.840053	-0.251448	0.000649825	0.0510379
ENSG00000187151	11	101761405	101787253	-	25849	2368	ANGPTL5	9.92963	11.0232	5.30442	21.0311	4.42131	2.14447	1.87398	0.906104	0.000654324	0.0511815
ENSG00000167721	17	2225797	2240801	-	15005	5545	TSR1	4988.09	5229.7	5439.02	4863.4	0.720885	-0.472158	0.839908	-0.251697	0.00068584	0.0534286
ENSG00000151532	10	114206756	114578503	+	371748	8408	VTI1A	1984.52	2083.02	2235.36	1816.44	0.790586	-0.339005	0.856659	-0.223208	0.000695291	0.0539456
ENSG00000120875	8	29190581	29208185	-	17605	7257	DUSP4	1102.15	943.258	669.078	1423.07	2.07059	1.05004	1.41082	0.496533	0.000707166	0.054006
ENSG00000268080	8	94241867	94242388	+	522	471	AC016885.1	75.074	87.4589	122.514	26.1124	0.172248	-2.53744	0.538715	-0.892405	0.000707868	0.054006
ENSG00000111247	12	4647950	4669214	+	21265	2572	RAD51AP1	2375.71	2722.31	3172.44	1934.57	0.574996	-0.798377	0.779322	-0.359709	0.000708013	0.054006
ENSG00000110921	12	110011060	110035067	+	24008	5618	MVK	1414.74	1387.5	1542.93	1115.48	0.745395	-0.423923	0.845787	-0.241633	0.000712076	0.054006
ENSG00000117222	1	205055270	205091143	-	35874	4404	RBBP5	3016.37	3118.75	3378.14	2664.82	0.749336	-0.416315	0.846702	-0.240074	0.000715158	0.054006
ENSG00000120868	12	99038919	99129204	+	90286	7901	APAF1	1710.54	1809.47	1980.31	1510.51	0.62475	-0.678649	0.808588	-0.306524	0.000717984	0.054006
ENSG00000229474	15	44957930	45003514	-	45585	4771	PATL2	368.583	356.736	256.886	531.474	2.20106	1.1382	1.45642	0.542427	0.000720987	0.054006
ENSG00000181191	X	68380694	68385636	-	4943	3117	PJA1	3024.74	2993.64	2638.49	3615.15	1.47126	0.557055	1.20469	0.268656	0.000723859	0.054006
ENSG00000186854	2	85048774	85134132	-	85359	8771	TRABD2A	970.351	1247.56	719.426	2171.8	2.65775	1.4102	1.59725	0.675586	0.000725738	0.054006
ENSG00000196979	9	132902889	132906498	-	3610	3258	AL360004.1	26.9523	21.0528	16.7071	28.6577	2.56848	1.36091	1.57125	0.651916	0.000731292	0.054006
ENSG00000164007	1	43198764	43205925	-	7162	3602	CLDN19	188.637	299.695	425.262	79.9534	0.183898	-2.44302	0.542629	-0.881962	0.000731973	0.054006
ENSG00000110713	11	3692313	3819022	-	126710	9913	NUP98	7945.9	8405.64	9003.75	7358.94	0.758848	-0.398117	0.849072	-0.236042	0.000732242	0.054006
ENSG00000109424	4	141480588	141489959	-	9372	1462	UCP1	17.1853	21.4961	26.382	12.9457	0.334196	-1.58123	0.59818	-0.741349	0.000732705	0.054006
ENSG00000100027	22	22051833	22090123	-	38291	4713	YPEL1	1128.85	1222.57	1307.52	1073.91	0.628841	-0.669233	0.811477	-0.301378	0.000743879	0.0546195
ENSG00000117148	1	18081808	18153558	+	71751	1861	ACTL8	274.309	397.368	575.316	85.9585	0.215617	-2.21346	0.54885	-0.865517	0.000751459	0.0548444
ENSG00000149926	16	30035748	30064299	-	28552	4920	FAM57B	66.8953	57.1208	34.5983	96.5352	2.41458	1.27177	1.51941	0.603508	0.000755246	0.0548444
ENSG00000174827	1	145726918	145764074	+	37157	2347	PDZK1	150.502	141.208	101.432	210.817	2.69793	1.43185	1.59798	0.676249	0.000755528	0.0548444
ENSG00000133065	1	205758221	205782876	-	24656	6357	SLC41A1	2946.94	3262.27	3577.94	2709.86	0.692036	-0.53108	0.83444	-0.26112	0.000762991	0.054855
ENSG00000122218	1	160259063	160313190	-	54128	6232	COPA	22120.4	22556.5	24379.8	19365.8	0.768316	-0.380227	0.851671	-0.231632	0.00076423	0.054855
ENSG00000166743	16	20634559	20710212	-	75654	2871	ACSM1	45.6526	46.1055	37.2582	61.5883	1.80828	0.854621	1.30299	0.381831	0.00076426	0.054855
ENSG00000169180	16	28109300	28223241	-	113942	7065	XPO6	8898.54	8127.17	7325.24	9530.54	1.27092	0.345877	1.16765	0.223605	0.00077169	0.0551816
ENSG00000174792	4	76481258	76491095	+	9838	2054	C4orf26	12.6974	11.5545	7.76727	18.1822	2.45974	1.2985	1.52454	0.60837	0.000788107	0.0557977
ENSG00000166069	15	38214140	38259925	+	45786	5333	TMCO5A	7.8696	4.76188	3.40334	7.13931	5.97016	2.57777	1.80128	0.84902	0.000791065	0.0557977
ENSG00000179010	4	6641818	6644472	+	2655	2655	MRFAP1	22404.1	20416.8	18704.7	23413	1.35351	0.43671	1.18262	0.241992	0.000792153	0.0557977
ENSG00000120647	12	498439	551811	+	53373	3614	CCDC77	2031.52	2322.45	2714.01	1637.23	0.637476	-0.649557	0.816925	-0.291725	0.000793208	0.0557977
ENSG00000175575	11	73587744	73638790	+	51047	4558	PAAF1	2403.94	2271.78	1966.89	2805.34	1.52129	0.605295	1.21266	0.278175	0.000794864	0.0557977
ENSG00000157322	16	69984810	69998141	+	13332	5894	CLEC18A	89.5578	118.822	151.331	61.9323	0.426943	-1.22788	0.673266	-0.570752	0.000804739	0.0562847
ENSG00000115355	2	55514978	55647057	-	132080	14537	CCDC88A	2963.97	3195.78	3567.38	2545.47	0.619819	-0.69008	0.80991	-0.304167	0.000820769	0.0571353
ENSG00000166965	15	91498100	91506349	+	8250	4963	RCCD1	2244.09	1948.82	1703.48	2378.15	1.50249	0.587357	1.20757	0.272108	0.000822863	0.0571353
ENSG00000174137	4	1619642	1686029	-	66388	4239	FAM53A	281.606	250.235	208.808	322.732	1.6246	0.70008	1.23728	0.307169	0.000831756	0.0574018
ENSG00000166046	12	106695707	106740793	+	45087	6558	TCP11L2	630.26	690.236	756.426	574.403	0.595294	-0.748327	0.797663	-0.326148	0.000832692	0.0574018
ENSG00000172244	5	43486803	43515247	-	28445	3011	C5orf34	722.906	761.169	856.262	594.756	0.691213	-0.532798	0.836294	-0.257917	0.000865948	0.0593356
ENSG00000170775	7	124386051	124405681	-	19631	3021	GPR37	403.388	371.588	246.802	589.963	2.37447	1.2476	1.48159	0.56715	0.000866936	0.0593356
ENSG00000172172	8	121393000	121457642	-	64643	4210	MRPL13	5343.41	4423.62	3951.96	5249.04	1.51582	0.600098	1.20862	0.273363	0.000872216	0.0594845
ENSG00000177614	1	230457392	230561475	-	104084	3795	PGBD5	652.737	628.061	434.163	967.382	2.16851	1.1167	1.41514	0.50095	0.000882217	0.0596317
ENSG00000169684	15	78857862	78887611	+	29750	3623	CHRNA5	302.488	272.492	150.158	486.577	1.95569	0.967677	1.34226	0.424663	0.000888653	0.0596317
ENSG00000124440	19	46800303	46846690	+	46388	8371	HIF3A	1827.57	2422.22	3052.28	1319.6	0.410712	-1.2838	0.669341	-0.579186	0.000888847	0.0596317
ENSG00000175567	11	73685712	73694352	-	8641	3237	UCP2	22392.4	18698.7	15986.5	23445	1.68792	0.755251	1.25232	0.324609	0.000893697	0.0596317
ENSG00000180066	10	134257831	134262912	+	5082	2040	C10orf91	63.599	54.9458	35.4754	89.0189	2.17231	1.11923	1.4138	0.499573	0.000898126	0.0596317
ENSG00000185049	4	1984441	2043630	-	59190	5935	NELFA	4362.94	4190.91	3707.26	5037.29	1.45188	0.537925	1.19568	0.257835	0.000900854	0.0596317
ENSG00000105808	7	102220093	102257204	-	37112	7745	RASA4	133.968	137.467	101.163	200.998	1.62744	0.702603	1.23447	0.303889	0.000901278	0.0596317
ENSG00000145198	3	183948217	183960117	+	11901	5730	VWA5B2	79.3006	172.755	192.744	137.774	2.55164	1.35142	1.52172	0.605705	0.000901841	0.0596317
ENSG00000187811	11	71292956	71318487	-	25532	3516	AP000867.1	2.04652	1.56319	1.10423	2.36637	4.34596	2.11968	1.73752	0.797029	0.000902379	0.0596317
ENSG00000165376	X	106143394	106174091	+	30698	3410	CLDN2	23.1694	37.4202	18.8899	69.8483	3.07675	1.62141	1.62619	0.701498	0.000906798	0.0597178
ENSG00000171357	1	46669006	46686933	+	17928	1854	LURAP1	94.5475	111.283	129.786	78.9037	0.506839	-0.9804	0.744476	-0.425702	0.000931632	0.0611431
ENSG00000130595	11	1940792	1959936	+	19145	2596	TNNT3	258.792	355.525	253.815	533.516	3.41805	1.77317	1.66155	0.732531	0.000936822	0.0612739
ENSG00000007350	X	153524024	153558700	+	34677	3650	TKTL1	960.013	1120.85	1554.92	361.212	0.17301	-2.53107	0.579571	-0.786943	0.000944051	0.0614998
ENSG00000135519	12	49932940	49952091	+	19152	4265	KCNH3	840.475	961.831	1205.9	534.715	0.387842	-1.36646	0.658766	-0.602163	0.000946694	0.0614998
ENSG00000170175	17	7348380	7361026	+	12647	4329	CHRNB1	924.862	1024.26	1146.04	811.146	0.623275	-0.682059	0.815566	-0.294126	0.000949935	0.0615019
ENSG00000116183	1	176432307	176814735	+	382429	10924	PAPPA2	87.6466	107.185	145.923	39.3928	0.365665	-1.4514	0.645111	-0.632381	0.000957335	0.0617662
ENSG00000172890	11	71164155	71235153	+	70999	14970	NADSYN1	8664.4	7618.54	6705.01	9217.22	1.47449	0.560219	1.19796	0.260579	0.000960464	0.0617662
ENSG00000137975	1	86889769	86922241	+	32473	4496	CLCA2	16.6745	18.6807	9.11397	35.4224	2.7137	1.44026	1.54111	0.623973	0.000976696	0.0624634
ENSG00000156222	15	85427885	85518876	+	90992	3696	SLC28A1	57.989	62.7168	34.1424	112.722	2.46358	1.30076	1.4829	0.56842	0.000979921	0.0624634
ENSG00000269165	10	52094298	52095876	+	1579	1579	AC069547.1	55.4367	49.2981	52.1289	44.3441	1.95568	0.967672	1.33206	0.413664	0.000981266	0.0624634
ENSG00000167757	19	51525472	51531295	-	5824	3113	KLK11	6168.07	5159.95	3634.7	7829.14	2.38194	1.25213	1.46071	0.546674	0.00098479	0.0624634
ENSG00000139352	12	103351464	103354294	+	2831	2472	ASCL1	9.51289	12.3549	16.3816	5.30835	0.288148	-1.79512	0.606984	-0.720269	0.000996023	0.0624634
ENSG00000006606	7	75398851	75419214	-	20364	706	CCL26	21.1607	44.6178	52.5348	30.7631	2.18484	1.12753	1.40272	0.488231	0.000996341	0.0624634
ENSG00000146411	6	134309835	134373774	-	63940	4468	SLC2A12	996.442	1155.42	1347.72	818.904	0.505421	-0.984442	0.747456	-0.419939	0.000996882	0.0624634
ENSG00000129646	17	74270130	74303761	-	33632	5457	QRICH2	465.623	434.726	351.055	581.149	1.61748	0.693751	1.22738	0.295577	0.00099738	0.0624634
ENSG00000101017	20	44746911	44758502	+	11592	2368	CD40	2193.62	2243.81	1813.73	2996.45	1.70278	0.767891	1.24969	0.321565	0.00101436	0.0633201
ENSG00000112319	6	133561736	133853258	+	291523	8968	EYA4	1714.64	2185.12	2901.63	931.223	0.347693	-1.52411	0.640148	-0.643523	0.00101773	0.063324
ENSG00000066230	5	473425	524447	-	51023	2783	SLC9A3	179.383	220.773	293.131	94.1465	0.321654	-1.63642	0.626155	-0.675409	0.00102325	0.0634611
ENSG00000186564	1	47901689	47906363	+	4675	4675	FOXD2	68.4723	65.9016	57.3869	80.8025	2.55326	1.35234	1.49475	0.579899	0.00102928	0.0636297
ENSG00000158483	11	71498556	71512282	+	13727	2972	FAM86C1	816.182	712.637	619.091	876.344	1.40169	0.48717	1.1849	0.244762	0.00103542	0.0636555
ENSG00000174165	11	66288108	66313709	-	25602	3486	ZDHHC24	1394.36	1130.49	1011.23	1339.18	1.46021	0.546179	1.19328	0.254933	0.00104995	0.0636555
ENSG00000131686	1	9005926	9035151	+	29226	2662	CA6	7.3675	4.95972	2.61108	9.06983	4.0054	2.00195	1.66705	0.7373	0.00105096	0.0636555
ENSG00000258986	14	104941015	105071984	-	130970	3810	TMEM179	73.7615	61.1703	25.6079	123.405	3.87458	1.95404	1.65956	0.730804	0.00105322	0.0636555
ENSG00000134058	5	68530668	68573250	+	42583	2363	CDK7	2551.6	2762.96	3135.6	2110.83	0.738801	-0.436743	0.848979	-0.2362	0.00105386	0.0636555
ENSG00000147679	8	117778742	117861702	+	82961	5246	UTP23	2999.35	2713.53	2396.92	3267.6	1.4497	0.535751	1.19153	0.252816	0.00105413	0.0636555
ENSG00000198015	12	93861264	93897545	+	36282	3949	MRPL42	4042.89	4208.4	4683.43	3377.1	0.748838	-0.417274	0.850892	-0.232951	0.00105671	0.0636555
ENSG00000111700	12	20963636	21243040	+	279405	3735	SLCO1B3	168.203	249.482	333.178	103.014	0.181459	-2.46228	0.594964	-0.749125	0.00106069	0.0636555
ENSG00000162174	11	62104920	62160882	+	55963	4584	ASRGL1	10600.3	9048.06	6727.21	13109.6	1.96312	0.97315	1.32582	0.406881	0.00106782	0.0636555
ENSG00000168826	4	4291924	4323513	+	31590	2943	ZBTB49	593.4	578.435	521.865	677.434	1.3447	0.42729	1.17641	0.234392	0.00106811	0.0636555
ENSG00000142619	1	17575593	17610728	+	35136	3189	PADI3	202	299.683	407.122	111.665	0.217664	-2.19983	0.595849	-0.746981	0.00106851	0.0636555
ENSG00000164758	8	118532952	118552501	+	19550	1440	MED30	1785.89	1637.08	1485.43	1902.45	1.47622	0.561909	1.1954	0.257499	0.00106956	0.0636555
ENSG00000168003	11	62623518	62656352	+	32835	5239	SLC3A2	13516.5	11902.4	10998	13485.1	1.30313	0.381985	1.16991	0.226402	0.00107602	0.0638266
ENSG00000196104	4	167654535	168155947	-	501413	4479	SPOCK3	173.202	197.923	94.0925	379.625	3.82042	1.93373	1.64819	0.720882	0.0010791	0.0638266
ENSG00000162889	1	206858289	206907628	+	49340	4195	MAPKAPK2	8938.4	9113.79	9856.46	7814.13	0.786144	-0.347134	0.859153	-0.219014	0.00109413	0.0645141
ENSG00000112164	6	39016574	39055519	+	38946	3105	GLP1R	46.9768	64.7958	87.2725	25.4615	0.290655	-1.78262	0.619532	-0.690749	0.00109863	0.0645141
ENSG00000185133	22	31518717	31530682	+	11966	4822	INPP5J	499.999	538.237	620.295	394.635	0.62034	-0.688869	0.818461	-0.289015	0.00110082	0.0645141
ENSG00000154611	18	23713816	23773319	+	59504	1894	PSMA8	6.25999	6.83795	4.31465	11.2537	2.62124	1.39025	1.49345	0.578646	0.00111192	0.0649451
ENSG00000170190	17	73083822	73102257	+	18436	3089	SLC16A5	2167.19	1973.26	1702.62	2446.88	1.58458	0.664102	1.21488	0.280816	0.00111869	0.0649451
ENSG00000158525	7	129984630	130008571	+	23942	3058	CPA5	30.9204	23.5508	14.6227	39.1751	2.55418	1.35286	1.47768	0.563335	0.00112096	0.0649451
ENSG00000106305	7	6048876	6063465	+	14590	1838	AIMP2	2196.88	2353.04	2591.19	1936.27	0.684607	-0.546652	0.839153	-0.252995	0.00112209	0.0649451
ENSG00000196482	1	216676588	217311097	-	634510	10880	ESRRG	457.808	503.958	630.254	282.939	0.448557	-1.15664	0.715466	-0.483045	0.00112512	0.0649451
ENSG00000196376	6	118228689	118638839	+	410151	4852	SLC35F1	75.8546	92.6662	118.493	47.47	0.389671	-1.35967	0.676947	-0.562884	0.00113804	0.0651804
ENSG00000189298	6	28317691	28336947	+	19257	4835	ZKSCAN3	813.43	875.201	935.145	770.298	0.710888	-0.492307	0.844867	-0.243203	0.00113899	0.0651804
ENSG00000105855	7	20370325	20455377	+	85053	15156	ITGB8	16645.9	18609	22647.5	11541.6	0.500928	-0.997325	0.752356	-0.410512	0.0011394	0.0651804
ENSG00000126215	14	104163946	104181841	-	17896	7585	XRCC3	2088.73	2114.21	1725.84	2793.85	1.54515	0.627752	1.20579	0.269983	0.00114594	0.0653362
ENSG00000179934	3	39371197	39375171	+	3975	1487	CCR8	91.2557	95.4261	124.01	45.4037	0.320573	-1.64127	0.639002	-0.646109	0.00115618	0.0653362
ENSG00000143437	1	150782181	150849244	-	67064	6516	ARNT	5192.24	5401.25	5673.54	4924.74	0.802086	-0.318171	0.863794	-0.211241	0.00115663	0.0653362
ENSG00000169550	11	26580580	26593780	-	13201	3445	MUC15	669.278	820.085	1116.15	301.973	0.298711	-1.74318	0.628954	-0.668973	0.00115682	0.0653362
ENSG00000122674	7	5938356	5965605	+	27250	5855	CCZ1	1531.28	1600.28	1726.2	1379.91	0.714326	-0.485346	0.845771	-0.241662	0.00115917	0.0653362
ENSG00000135766	1	231499497	231560790	-	61294	7265	EGLN1	6095.71	6259.47	7023.31	4922.76	0.695501	-0.523875	0.842262	-0.24766	0.00117064	0.0657892
ENSG00000136267	7	14184674	15014402	-	829729	9512	DGKB	32.4453	63.7081	82.7007	30.4711	0.312242	-1.67926	0.636777	-0.651139	0.00117476	0.0658275
ENSG00000186442	12	53183469	53189901	-	6433	2322	KRT3	17.7111	24.1996	12.332	44.968	3.54338	1.82513	1.60085	0.678835	0.00117996	0.0659265
ENSG00000057593	13	113760105	113774995	+	14891	3792	F7	51.3925	68.1702	39.4566	118.419	2.7438	1.45617	1.50161	0.586512	0.00119187	0.0663981
ENSG00000256530	15	76030311	76031568	+	1258	1258	AC019294.1	21.7536	18.5062	16.3218	22.3289	2.34779	1.2313	1.41816	0.504025	0.00119866	0.0665832
ENSG00000172179	6	22287480	22297730	-	10251	1354	PRL	10.1033	13.6712	6.86215	25.5869	4.06822	2.0244	1.61942	0.695478	0.0012157	0.0673344
ENSG00000129993	16	88941266	89043612	-	102347	5972	CBFA2T3	203.73	196.036	127.098	316.679	2.01308	1.0094	1.32649	0.407609	0.00122229	0.0673967
ENSG00000248874	5	23951457	24178372	+	226916	1984	C5orf17	57.0032	68.4098	45.415	108.651	5.5495	2.47236	1.6237	0.699286	0.00122697	0.0673967
ENSG00000174899	3	157261035	157395538	+	134504	3180	C3orf55	268.452	301.667	416.529	100.659	0.345796	-1.53201	0.658448	-0.602859	0.00122738	0.0673967
ENSG00000170500	2	100889753	100939195	-	49443	13933	LONRF2	4712.95	3862.51	3043.81	5295.24	2.04624	1.03298	1.33496	0.416795	0.0012322	0.0674541
ENSG00000106012	7	2598632	2654368	+	55737	9207	IQCE	2757.01	3087.9	3447.38	2458.82	0.677098	-0.562564	0.839175	-0.252957	0.00123546	0.0674541
ENSG00000187733	1	104293028	104301312	+	8285	1632	AMY1C	12.5911	8.4345	4.06001	16.0899	6.19244	2.63051	1.60641	0.683842	0.00124522	0.0677939
ENSG00000185803	8	145577795	145584932	+	7138	2926	SLC52A2	7468.96	6086.47	5369.85	7340.56	1.49045	0.575751	1.19312	0.254737	0.0012639	0.0686161
ENSG00000264364	17	56160776	56172897	+	12122	6805	DYNLL2	12033.5	11646.4	10466.4	13711.4	1.35139	0.434439	1.17436	0.231878	0.00127275	0.0689013
ENSG00000150687	11	86502101	86663952	+	161852	11725	PRSS23	11538.2	10501.9	8382.02	14211.7	1.78183	0.833356	1.25703	0.330025	0.00128545	0.0692218
ENSG00000147676	8	120177273	120257913	+	80641	3431	MAL2	38323.4	34459.4	30848.4	40778.8	1.69957	0.765172	1.23564	0.305255	0.00128645	0.0692218
ENSG00000167996	11	61727190	61735132	-	7943	2030	FTH1	159699	145172	106167	213430	1.52966	0.613207	1.19901	0.261848	0.00128951	0.0692218
ENSG00000205363	15	74032141	74045088	-	12948	2204	C15orf59	309.039	305.33	169.754	542.588	2.62118	1.39021	1.46042	0.546379	0.00130475	0.0697442
ENSG00000080819	3	98239976	98312567	-	72592	3666	CPOX	2045.01	2240.21	2540.43	1714.82	0.725912	-0.462134	0.849505	-0.235305	0.00130652	0.0697442
ENSG00000095777	10	26223196	26501456	+	278261	8188	MYO3A	469.609	411.868	198.593	785.1	2.97332	1.57208	1.51258	0.59701	0.00131903	0.0702165
ENSG00000122512	7	6012870	6048756	-	35887	3936	PMS2	1310.09	1402.26	1569.77	1109.11	0.684755	-0.546339	0.842173	-0.247812	0.00132486	0.0703315
ENSG00000132854	1	62702651	62785085	-	82435	5980	KANK4	555.893	582.159	738.274	308.959	0.396213	-1.33565	0.695818	-0.523218	0.00133778	0.070821
ENSG00000106809	9	95146249	95166978	-	20730	3321	OGN	834.055	1010.72	576.91	1769.9	2.93455	1.55314	1.50174	0.586637	0.00135102	0.0712602
ENSG00000198231	17	61850963	61896677	+	45715	8521	DDX42	14417.6	14123.5	12748.2	16530.3	1.28322	0.359773	1.16344	0.218391	0.00135351	0.0712602
ENSG00000136856	9	130159421	130170703	+	11283	3924	SLC2A8	1418.52	1285.7	1181.9	1467.36	1.3836	0.468427	1.17712	0.23526	0.00135897	0.0713517
ENSG00000135100	12	121416346	121440315	+	23970	5028	HNF1A	58.5183	65.1541	62.2332	70.2656	2.14771	1.1028	1.34836	0.431208	0.00137739	0.071995
ENSG00000111144	12	96394606	96437298	-	42693	7350	LTA4H	10788.4	11952	13407.3	9405.2	0.733229	-0.447665	0.851438	-0.232027	0.00137874	0.071995
ENSG00000146576	7	6629648	6648357	+	18710	2728	C7orf26	1996.19	2164.75	2400.69	1751.84	0.739952	-0.434496	0.852623	-0.23002	0.00138872	0.0721776
ENSG00000047617	12	5641035	6055398	-	414364	6012	ANO2	373.917	465.462	578.755	267.199	0.475165	-1.0735	0.748298	-0.418314	0.00138977	0.0721776
ENSG00000198327	6	26240561	26240976	+	416	416	HIST1H4F	6.06749	4.75526	2.41181	8.85628	3.62977	1.85988	1.55101	0.633212	0.00141949	0.0734141
ENSG00000169174	1	55505221	55530525	+	25305	5163	PCSK9	259.14	185.774	141.062	264.019	3.2467	1.69898	1.52325	0.60715	0.00142124	0.0734141
ENSG00000159640	17	61554422	61599205	+	44784	10469	ACE	872.746	838.411	679.124	1117.17	1.52255	0.606494	1.19446	0.256355	0.00143302	0.0738238
ENSG00000153879	19	33864236	33873592	+	9357	4411	CEBPG	7291.52	8289.92	9886.36	5496.16	0.601515	-0.733327	0.819073	-0.287937	0.00144656	0.0743215
ENSG00000176927	17	28256218	28435470	+	179253	6928	EFCAB5	32.9555	32.8213	25.5207	45.5974	1.85485	0.891301	1.2672	0.341647	0.00145468	0.0745388
ENSG00000185332	17	79285074	79304474	-	19401	3790	TMEM105	25.1099	22.0152	20.0225	25.5024	5.26211	2.39564	1.55942	0.641013	0.00148446	0.075862
ENSG00000168813	19	32836500	32878573	+	42074	11239	ZNF507	4095	4411	5102.48	3200.91	0.621917	-0.685206	0.827648	-0.272911	0.00149002	0.0759318
ENSG00000117280	1	205737114	205744588	-	7475	3882	RAB7L1	2413.24	2742.29	3059.22	2187.67	0.654924	-0.6106	0.837643	-0.255593	0.00149375	0.0759318
ENSG00000130997	4	2073645	2243848	-	170204	7721	POLN	232.133	198.853	166.87	254.822	1.78984	0.839833	1.24866	0.320385	0.00149968	0.0760315
ENSG00000081041	4	74962752	74965010	-	2259	1500	CXCL2	607.117	584.66	425.419	863.331	2.36788	1.24359	1.38407	0.468913	0.00151929	0.0764314
ENSG00000181026	15	89164527	89175513	+	10987	6018	AEN	1566.15	1463.25	1279.71	1784.46	1.34872	0.431591	1.1709	0.227619	0.0015233	0.0764314
ENSG00000111684	12	7085348	7125814	-	40467	4724	LPCAT3	4958.41	5446.1	6094.94	4310.64	0.6512	-0.618827	0.837163	-0.256419	0.00152644	0.0764314
ENSG00000106018	7	158820866	158937649	-	116784	5222	VIPR2	130.497	145.264	102.913	219.379	2.16361	1.11344	1.33898	0.421139	0.00152669	0.0764314
ENSG00000178919	9	100615536	100618986	+	3451	3451	FOXE1	30.646	195.922	27.463	490.725	3.68296	1.88087	1.53244	0.615831	0.00152751	0.0764314
ENSG00000197241	1	9063359	9086404	-	23046	1539	SLC2A7	4.90255	6.61184	3.56604	11.942	3.11282	1.63822	1.49112	0.576401	0.00153495	0.0766036
ENSG00000173065	17	27082996	27182250	-	99255	5516	FAM222B	1843.76	1994.38	2110.47	1791.21	0.745112	-0.42447	0.854807	-0.226329	0.0015464	0.0769747
ENSG00000187908	10	124320181	124403252	+	83072	8073	DMBT1	916.458	516.263	445.543	640.022	4.30779	2.10695	1.54387	0.62655	0.00156004	0.0774522
ENSG00000070366	17	1963133	2207065	-	243933	11060	SMG6	3143.28	3292.2	3503.39	2922.63	0.746037	-0.422681	0.855098	-0.225838	0.00156458	0.0774769
ENSG00000114349	3	50229045	50233949	+	4905	2754	GNAT1	9.09491	10.1049	6.66322	16.1279	2.69294	1.42918	1.43353	0.519576	0.00158145	0.0781105
ENSG00000141314	17	30593195	30651680	+	58486	5404	RHBDL3	161.439	134.781	69.7427	248.598	2.37448	1.24761	1.37778	0.462342	0.00159382	0.0784176
ENSG00000124780	6	39266777	39282329	-	15553	2172	KCNK17	47.0742	47.1594	35.1267	68.2166	1.91749	0.939223	1.27519	0.350716	0.00159585	0.0784176
ENSG00000109220	4	54875956	54930857	-	54902	1318	CHIC2	940.996	877.857	828.881	963.564	1.27138	0.346398	1.15912	0.213027	0.00160902	0.0787612
ENSG00000108924	17	53342373	53402426	+	60054	6602	HLF	287.179	360.006	207.324	627.2	2.45615	1.2964	1.39132	0.476458	0.00161106	0.0787612
ENSG00000165801	14	21538429	21558399	+	19971	8189	ARHGEF40	6056.7	6811.48	8001.39	4729.14	0.568173	-0.815598	0.808566	-0.306563	0.00161606	0.0788044
ENSG00000082684	3	122628041	122747452	-	119412	6223	SEMA5B	1647.03	1488.64	1975.42	636.755	0.377123	-1.40689	0.703082	-0.508236	0.00162281	0.0789326
ENSG00000204176	10	46955444	46971400	-	15957	7158	SYT15	186.326	186.553	159.359	234.143	1.84012	0.879799	1.25421	0.32678	0.00164447	0.0795974
ENSG00000174358	5	1201710	1225232	+	23523	5276	SLC6A19	2.85796	3.58723	2.12135	6.15252	4.04416	2.01584	1.52312	0.607029	0.00164478	0.0795974
ENSG00000213563	8	145751117	145754516	-	3400	3001	C8orf82	4392.21	3528.28	3137.22	4212.64	1.56722	0.648211	1.1969	0.259305	0.00165237	0.0796967
ENSG00000205221	2	36923833	37041935	+	118103	3710	VIT	117.213	145.872	71.2201	276.513	3.59643	1.84656	1.50555	0.590293	0.00165662	0.0796967
ENSG00000182489	X	100168431	100184422	-	15992	3375	XKRX	102.919	93.8857	65.8578	142.934	1.91152	0.934721	1.27033	0.345198	0.00166056	0.0796967
ENSG00000204669	9	74666292	74687733	-	21442	1659	C9orf57	0.800376	0.885897	0.299903	1.91139	9.94428	3.31387	1.42162	0.507538	0.00166347	0.0796967
ENSG00000155792	8	120885957	121063152	+	177196	2622	DEPTOR	6354.31	5149.27	4408.76	6445.16	1.82638	0.868985	1.2488	0.320539	0.00169504	0.0810069
ENSG00000124092	20	56071035	56100708	-	29674	8915	CTCFL	2982.39	3061.34	3748.46	1858.87	0.321102	-1.63889	0.682274	-0.551576	0.00170677	0.0813554
ENSG00000136051	12	105501102	105562912	+	61811	7695	KIAA1033	3794.01	4061.95	4417.54	3439.66	0.731247	-0.451569	0.854077	-0.227562	0.00171082	0.0813554
ENSG00000056661	17	36890150	36906070	-	15921	3511	PCGF2	5254.92	5905.67	6860.83	4234.13	0.578903	-0.788607	0.815664	-0.293954	0.00171533	0.0813679
ENSG00000068078	4	1795034	1810599	+	15566	4834	FGFR3	1579.18	1713.04	1092.62	2798.78	2.38481	1.25387	1.36637	0.450346	0.00173535	0.0821144
ENSG00000186766	10	129535499	129539450	+	3952	3217	FOXI2	13.8184	13.3052	9.81916	19.4058	2.7419	1.45518	1.42049	0.506393	0.00174662	0.0822707
ENSG00000175497	2	115199876	116603328	+	1403453	10005	DPP10	211.654	277.662	373.984	109.099	0.30089	-1.73269	0.678007	-0.560628	0.00175507	0.0822707
ENSG00000090989	4	56719782	56771200	+	51419	5347	EXOC1	5024.1	4763.63	4299.99	5575	1.30826	0.387654	1.16358	0.218572	0.00175653	0.0822707
ENSG00000219545	7	7680342	8043689	+	363348	3549	RPA3-AS1	882.557	954.666	1094.89	709.273	0.687423	-0.540729	0.847864	-0.238095	0.00175914	0.0822707
ENSG00000141179	17	53828340	53920191	+	91852	5880	PCTP	2410.67	2215.14	1869.14	2820.63	1.61899	0.695096	1.20333	0.267038	0.00176012	0.0822707
ENSG00000163975	3	196715492	196756687	-	41196	8393	MFI2	2521.42	1999.18	1548.14	2788.49	1.64613	0.719081	1.20817	0.272827	0.00176536	0.0823147
ENSG00000121481	1	185014496	185071740	+	57245	4073	RNF2	2340.25	2635.36	2920.97	2135.53	0.723185	-0.467564	0.853487	-0.228559	0.00177759	0.0826838
ENSG00000166257	11	123499895	123525952	-	26058	9464	SCN3B	425.456	392.197	284.23	581.139	2.33714	1.22474	1.35315	0.436323	0.00178779	0.0829567
ENSG00000131242	17	29718642	29865236	+	146595	15384	RAB11FIP4	7397.26	8845.67	10721.5	5562.97	0.565321	-0.822857	0.811618	-0.301128	0.0017967	0.0831691
ENSG00000107614	10	17184253	17244053	-	59801	10535	TRDMT1	673.821	816.204	914.761	643.73	0.692995	-0.529082	0.84926	-0.235722	0.00180491	0.0833478
ENSG00000134864	13	101183810	101241782	-	57973	2057	GGACT	334.959	339.279	302.976	402.81	1.54217	0.624961	1.1896	0.250473	0.00182249	0.0835858
ENSG00000166845	18	51884287	51911588	+	27302	5958	C18orf54	562.277	618.059	667.474	531.583	0.680742	-0.55482	0.847407	-0.238872	0.00182696	0.0835858
ENSG00000268657	14	92038788	92041383	-	2596	2596	AL133373.1	33.4536	27.8356	19.4486	42.5128	2.45219	1.29407	1.36956	0.453711	0.00183001	0.0835858
ENSG00000133059	1	205111632	205180727	-	69096	7908	DSTYK	3359.49	3529.71	3885.46	2907.14	0.758934	-0.397953	0.859025	-0.219228	0.00183212	0.0835858
ENSG00000188710	9	133768815	133769225	-	411	411	QRFP	18.0983	13.5585	14.1744	12.4805	2.62161	1.39045	1.39485	0.480107	0.00183517	0.0835858
ENSG00000147789	8	146052849	146072894	+	20046	10296	ZNF7	4484.67	3642.49	3242.26	4342.89	1.40709	0.49271	1.1734	0.230692	0.00183624	0.0835858
ENSG00000170054	14	94929054	94946026	-	16973	2561	SERPINA9	4.32207	5.16708	2.99497	8.96828	3.74778	1.90604	1.48274	0.568265	0.0018432	0.0836151
ENSG00000162873	1	205305220	205326218	-	20999	3624	KLHDC8A	2493.97	3170.21	1838.25	5501.13	2.7985	1.48466	1.41616	0.501981	0.00184807	0.0836151
ENSG00000135437	12	56114151	56118489	+	4339	2983	RDH5	238.777	207.543	152.082	304.599	2.06344	1.04505	1.29419	0.372051	0.00184997	0.0836151
ENSG00000136631	1	150039369	150117505	+	78137	6250	VPS45	4729.2	4988.5	5315.27	4416.66	0.814728	-0.29561	0.871019	-0.199224	0.00186317	0.0840137
ENSG00000185480	12	102513956	102591298	+	77343	4860	PARPBP	1212.86	1299.96	1451	1035.62	0.697415	-0.519911	0.850678	-0.233315	0.00188071	0.0843908
ENSG00000176986	10	75504120	75531919	+	27800	5363	SEC24C	12546.5	11965.2	12746.4	10598.1	0.795571	-0.329937	0.866178	-0.207264	0.0018828	0.0843908
ENSG00000164871	8	7300206	7321196	-	20991	1973	SPAG11B	53.0437	27.3007	8.54906	60.1159	8.96412	3.16416	1.40779	0.493434	0.00188475	0.0843908
ENSG00000253320	8	103876528	103990104	+	113577	3695	KB-1507C5.2	491.044	390.817	321.566	512.007	1.67309	0.742512	1.20998	0.27498	0.00189051	0.0844514
ENSG00000106346	7	6144515	6201195	+	56681	7072	USP42	1806.68	2004.46	2184.49	1689.4	0.735095	-0.443997	0.856064	-0.22421	0.0018989	0.0846143
ENSG00000130713	9	133569108	133580248	+	11141	4207	EXOSC2	2575.24	2399.12	2164.9	2809.01	1.29507	0.373031	1.16059	0.214864	0.00190298	0.0846143
ENSG00000103876	15	80444832	80479288	+	34457	7063	FAH	2253.28	1787.31	1515.61	2262.78	1.57014	0.650894	1.19188	0.253233	0.00192047	0.0847311
ENSG00000117000	1	40627045	40706593	+	79549	6246	RLF	4069.25	4429.35	4878.09	3644.05	0.688958	-0.537512	0.849745	-0.234898	0.00192146	0.0847311
ENSG00000010072	1	231472850	231490769	+	17920	5906	SPRTN	1230.63	1354.81	1483.77	1129.12	0.750479	-0.414117	0.85838	-0.220312	0.00192685	0.0847311
ENSG00000079931	6	132617194	132722684	-	105491	5293	MOXD1	1401.01	1492.16	1809.51	936.783	0.424861	-1.23494	0.743549	-0.4275	0.00192893	0.0847311
ENSG00000159307	22	43593289	43739394	-	146106	12135	SCUBE1	363.776	465.501	268.953	809.46	2.77195	1.4709	1.40447	0.490027	0.00193019	0.0847311
ENSG00000163888	3	183977001	183979251	-	2251	1362	CAMK2N2	159.385	142.742	73.6017	263.737	2.10698	1.07517	1.29845	0.376793	0.00193214	0.0847311
ENSG00000174292	17	7283853	7293093	+	9241	3860	TNK1	1252.04	1349.94	1516.49	1058.48	0.687538	-0.540488	0.849791	-0.23482	0.00195001	0.0849801
ENSG00000215475	13	46354405	46425871	-	71467	4030	SIAH3	261.89	278.572	367.762	122.49	0.384418	-1.37925	0.724042	-0.465855	0.0019503	0.0849801
ENSG00000237136	4	146601356	146692184	+	90829	1036	C4orf51	10.5838	11.2176	14.3182	5.79143	0.381118	-1.39169	0.72261	-0.468712	0.00195349	0.0849801
ENSG00000078295	5	7396321	7830194	+	433874	17784	ADCY2	231.141	256.782	161.456	423.605	3.25592	1.70306	1.44386	0.529928	0.00195943	0.0849801
ENSG00000108590	17	6546635	6554954	-	8320	2103	MED31	581.985	609.353	661.512	518.075	0.755949	-0.40364	0.859413	-0.218577	0.00196452	0.0849801
ENSG00000181649	11	2949503	2950685	-	1183	955	PHLDA2	682.464	513.065	414.788	685.05	1.8111	0.856863	1.23487	0.304361	0.00197297	0.0849801
ENSG00000110375	11	118795873	118829269	+	33397	1106	UPK2	179.899	309.957	315.912	299.536	0.419004	-1.25496	0.742399	-0.429734	0.00197404	0.0849801
ENSG00000105509	19	52216365	52227247	-	10883	2241	HAS1	133.453	162.239	75.146	314.652	3.36783	1.75182	1.44854	0.534595	0.00197564	0.0849801
ENSG00000213995	13	111267881	111292340	+	24460	3540	CARKD	2676.02	2973.18	2608.02	3612.21	1.46611	0.551989	1.17762	0.235879	0.00197773	0.0849801
ENSG00000148344	9	132500610	132515326	-	14717	1896	PTGES	458.892	390.19	312.784	525.65	2.19852	1.13653	1.31318	0.393067	0.0019838	0.0850457
ENSG00000172403	4	119809996	119982402	+	172407	11375	SYNPO2	1561.89	1642.51	1166.48	2475.55	1.88946	0.917975	1.2504	0.322387	0.00199293	0.0850457
ENSG00000183273	12	119772517	119978852	+	206336	3440	CCDC60	62.4863	63.3239	34.4405	113.87	5.13659	2.36081	1.46857	0.554412	0.00199352	0.0850457
ENSG00000175175	17	56833230	57058983	+	225754	2988	PPM1E	44.2007	49.3381	34.4355	75.4176	2.65287	1.40755	1.38348	0.468307	0.00199914	0.0850457
ENSG00000103257	16	87863629	87903094	-	39466	4745	SLC7A5	3851.78	3667.95	2662.93	5426.75	1.79996	0.847967	1.23164	0.300581	0.00200144	0.0850457
ENSG00000034693	6	143771944	143811147	+	39204	2222	PEX3	1182.39	1301.16	1433.46	1069.63	0.738548	-0.437236	0.857303	-0.222123	0.00200928	0.0851901
ENSG00000108651	17	30187923	30228784	-	40862	6445	UTP6	3787.74	3952.71	4301.07	3343.08	0.797284	-0.326835	0.867183	-0.205591	0.00201522	0.0852531
ENSG00000111181	12	299243	323736	-	24494	5683	SLC6A12	1407.34	1538.64	1921.39	868.844	0.510973	-0.96868	0.791768	-0.33685	0.00202654	0.0853495
ENSG00000138829	5	127593601	127994878	-	401278	13196	FBN2	1969.44	2441.71	3231.23	1060.04	0.365206	-1.45322	0.718848	-0.476241	0.00202799	0.0853495
ENSG00000261147	15	90792788	90815440	+	22653	3838	RP11-697E2.6	17.2925	15.7489	12.7122	21.0633	1.72627	0.787662	1.21602	0.282163	0.00203998	0.0853495
ENSG00000196437	19	37902057	37960177	-	58121	5016	ZNF569	821.352	968.62	1099.58	739.432	0.671612	-0.574299	0.848019	-0.237831	0.00204415	0.0853495
ENSG00000105668	19	36157715	36169367	+	11653	1321	UPK1A	75.5962	90.4705	59.0006	145.543	3.26535	1.70724	1.43442	0.520472	0.00204569	0.0853495
ENSG00000145780	5	114856608	114880591	-	23984	5813	FEM1C	2568.42	2579.95	2903.85	2013.12	0.705877	-0.502511	0.853335	-0.228816	0.00204641	0.0853495
ENSG00000136531	2	166095912	166248818	+	152907	12338	SCN2A	201.633	232.919	265.507	175.891	0.458212	-1.12591	0.765566	-0.385402	0.00204867	0.0853495
ENSG00000121690	11	33037410	33055128	+	17719	3326	DEPDC7	243.971	263.126	300.319	198.039	0.587606	-0.767079	0.825695	-0.276319	0.00205384	0.0853791
ENSG00000089234	12	112079950	112123790	-	43841	4686	BRAP	2773.03	2885.98	3135.26	2449.74	0.791153	-0.337971	0.866168	-0.207281	0.00208558	0.0865111
ENSG00000108639	17	76164639	76169608	+	4970	4074	SYNGR2	17411.7	14480.1	13260.5	16614.4	1.44694	0.533007	1.17412	0.231579	0.002099	0.0867592
ENSG00000148925	11	13409548	13484844	-	75297	3495	BTBD10	2420.84	2575.64	2799.77	2183.41	0.783482	-0.352027	0.864717	-0.2097	0.00210062	0.0867592
ENSG00000164707	7	135365985	135414006	-	48022	8015	SLC13A4	197.433	238.82	210.882	287.712	2.15063	1.10476	1.29642	0.374537	0.00211784	0.0872465
ENSG00000180440	13	37248049	37271976	+	23928	3207	SERTM1	704.093	742.111	952.7	373.579	0.38875	-1.36308	0.733809	-0.446523	0.00212188	0.0872465
ENSG00000134757	18	29027758	29058665	+	30908	5525	DSG3	11.4798	13.1605	8.03472	22.1306	2.73013	1.44897	1.38141	0.466138	0.00212608	0.0872465
ENSG00000151552	4	17461884	17513857	-	51974	3059	QDPR	2675.66	2333.41	2104.96	2733.2	1.44648	0.53255	1.17369	0.231052	0.00213114	0.0872673
ENSG00000183248	19	7933605	7939326	-	5722	4520	CTD-3193O13.9	2080.24	2535.17	3156.38	1448.03	0.480926	-1.05611	0.779974	-0.358501	0.00213666	0.0872969
ENSG00000099337	19	38810484	38819660	+	9177	3113	KCNK6	742.207	731.088	604.742	952.192	1.77702	0.829461	1.22282	0.290211	0.00214097	0.0872969
ENSG00000204169	10	51464162	51486327	-	22166	2420	AGAP7	70.3371	54.3607	40.2633	79.0312	3.21133	1.68317	1.41604	0.501866	0.00218728	0.0887299
ENSG00000179820	19	54369477	54379691	+	10215	3675	MYADM	9204.27	8924.73	7133.08	12060.1	1.56128	0.642725	1.18592	0.246002	0.00218815	0.0887299
ENSG00000137822	15	43661419	43699293	+	37875	8495	TUBGCP4	2142.77	2103.8	1953.1	2367.53	1.33302	0.414696	1.16282	0.217628	0.00219001	0.0887299
ENSG00000166828	16	23194036	23228204	+	34169	3507	SCNN1G	175.604	146.759	85.7339	253.553	3.1404	1.65095	1.40749	0.493128	0.00222883	0.0898871
ENSG00000018625	1	160085549	160113381	+	27833	6298	ATP1A2	699.905	1062.9	1494.43	307.728	0.358572	-1.47967	0.72541	-0.463132	0.00223226	0.0898871
ENSG00000162702	1	200374068	200379184	-	5117	4895	ZNF281	2411.44	2568.69	2808.14	2149.65	0.723002	-0.467928	0.856897	-0.222807	0.00223264	0.0898871
ENSG00000132467	4	71554196	71556267	+	2072	2072	UTP3	3264.55	3062.64	2781.83	3554.06	1.38006	0.464731	1.1666	0.22231	0.00224791	0.0903124
ENSG00000136986	8	124025404	124054663	-	29260	7081	DERL1	11616.9	9990.86	9065.74	11609.8	1.36306	0.446846	1.16508	0.220424	0.00225498	0.0903517
ENSG00000113296	5	79287134	79379110	+	91977	4605	THBS4	1153.12	1514.14	1021.4	2376.43	2.10209	1.07183	1.28043	0.356631	0.00225832	0.0903517
ENSG00000196420	1	153509623	153514241	-	4619	784	S100A5	226.125	203.453	157.225	284.353	2.11955	1.08375	1.28313	0.359669	0.00226729	0.0905215
ENSG00000176153	14	65405870	65409531	-	3662	1407	GPX2	33.2922	22.8293	16.6105	33.7123	2.76227	1.46585	1.37115	0.455384	0.00229033	0.0909729
ENSG00000177706	7	192969	300711	+	107743	4629	FAM20C	4839.94	4969.32	5927.28	3292.9	0.59162	-0.757258	0.83095	-0.267166	0.00229336	0.0909729
ENSG00000105866	7	21467652	21554440	+	86789	6234	SP4	1014.04	1138.57	1298.3	859.049	0.634562	-0.656168	0.843137	-0.24616	0.00230038	0.0909729
ENSG00000162761	1	165171104	165325952	-	154849	4185	LMX1A	13.0071	23.6138	25.7867	19.8112	3.25662	1.70338	1.40742	0.493056	0.00230164	0.0909729
ENSG00000151148	12	109915207	109974507	+	59301	12450	UBE3B	4574.46	4752.12	5018.71	4285.57	0.79105	-0.338159	0.86712	-0.205697	0.00230507	0.0909729
ENSG00000039319	5	79703832	79775169	+	71338	11461	ZFYVE16	2971.63	3314.4	3560.13	2884.37	0.777893	-0.362356	0.864705	-0.20972	0.00230708	0.0909729
ENSG00000221986	1	109834987	109849663	-	14677	1789	MYBPHL	87.268	99.7443	142.24	25.3763	0.304457	-1.71569	0.710706	-0.492675	0.00232101	0.0913213
ENSG00000067177	X	71798664	71934167	-	135504	6350	PHKA1	1350.9	1278.55	1047.19	1683.42	1.61275	0.68952	1.19066	0.251762	0.00232964	0.0913213
ENSG00000168924	4	1813206	1857974	-	44769	8184	LETM1	4476.7	3961.3	3521.33	4731.26	1.37875	0.463357	1.16573	0.221236	0.00233167	0.0913213
ENSG00000205683	14	73086004	73360809	-	274806	6868	DPF3	400.261	375.084	266.582	564.962	2.14659	1.10205	1.28461	0.361327	0.00233497	0.0913213
ENSG00000102924	16	49311828	49315742	-	3915	2594	CBLN1	36.8248	52.2994	55.7697	46.2263	1.83858	0.878592	1.22718	0.295342	0.00238537	0.0931023
ENSG00000105186	19	33087913	33167503	-	79591	7855	ANKRD27	6473.39	6934.82	8239.82	4651.06	0.600932	-0.734726	0.835304	-0.259628	0.00239315	0.0931199
ENSG00000165322	10	32094365	32217742	-	123378	5843	ARHGAP12	3591.53	3833.99	4203.79	3186.83	0.752498	-0.410241	0.861444	-0.215171	0.00239554	0.0931199
ENSG00000116580	1	155719508	155829191	-	109684	11912	GON4L	5794.45	6087.62	6562.65	5256.33	0.746951	-0.420914	0.860801	-0.216249	0.00240381	0.0932522
ENSG00000169371	15	75890424	75918810	-	28387	3516	SNUPN	1872.86	1757.66	1597.23	2038.42	1.37244	0.456739	1.16444	0.219641	0.00242094	0.0934508
ENSG00000106078	7	51083909	51384515	-	300607	14304	COBL	2404.52	2510.39	2943.12	1753.11	0.555706	-0.847607	0.820218	-0.285921	0.00242175	0.0934508
ENSG00000102174	X	22050559	22269427	+	218869	7132	PHEX	203.627	232.05	156.429	364.386	2.05755	1.04093	1.26527	0.339448	0.00242356	0.0934508
ENSG00000197782	19	40575059	40596845	-	21787	7957	ZNF780A	1493.07	1693.71	1912.9	1310.13	0.703681	-0.507006	0.856018	-0.224287	0.00243406	0.0935219
ENSG00000166503	15	83784320	83876770	-	92451	3112	HDGFRP3	2816.31	2777.75	2265.36	3674.43	1.53183	0.615255	1.17863	0.237111	0.00243781	0.0935219
ENSG00000122550	7	23145353	23217533	+	72181	7524	KLHL7	2513.13	2848.82	3182	2265.74	0.742624	-0.429297	0.860489	-0.216771	0.00244004	0.0935219
ENSG00000036054	3	99979844	100044095	+	64252	5168	TBC1D23	3732.32	3898.99	4270.33	3249.15	0.766726	-0.383218	0.863734	-0.211341	0.00246868	0.0944309
ENSG00000115364	2	75873909	75917977	+	44069	4601	MRPL19	3606.13	3719.13	3991.1	3243.19	0.811744	-0.300903	0.872486	-0.196796	0.00248187	0.0947462
ENSG00000139800	13	100615218	100624163	-	8946	4639	ZIC5	169.981	248.871	358.127	57.674	0.130948	-2.93294	0.733328	-0.44747	0.00249301	0.0949824
ENSG00000143756	1	224301789	224349749	+	47961	6044	FBXO28	3752.44	3952.83	4283.17	3374.72	0.775126	-0.367498	0.865152	-0.208974	0.00250207	0.0951381
ENSG00000119574	19	59024897	59050278	-	25382	3418	ZBTB45	1316.93	1262.42	1172.73	1419.39	1.32472	0.405683	1.15964	0.213676	0.00250746	0.0951544
ENSG00000106052	7	27778950	27884183	+	105234	8661	TAX1BP1	12304.7	12700.1	14147.6	10166.9	0.738179	-0.437958	0.860552	-0.216666	0.00254055	0.0956013
ENSG00000108001	10	131633547	131762105	-	128559	4623	EBF3	402.157	378.022	468.843	219.085	0.449359	-1.15406	0.776671	-0.364625	0.00254194	0.0956013
ENSG00000184809	21	40969074	40984748	-	15675	2516	C21orf88	61.1221	82.643	53.6734	133.34	2.84762	1.50975	1.35963	0.44321	0.00254596	0.0956013
ENSG00000143337	1	179851177	179894135	+	42959	9615	TOR1AIP1	5145.93	5441.23	5870.22	4690.51	0.749643	-0.415725	0.861905	-0.214399	0.00254755	0.0956013
ENSG00000087269	4	2939660	2965112	-	25453	3538	NOP14	4536.99	4093.24	3706.65	4769.77	1.34295	0.425403	1.161	0.215368	0.0025489	0.0956013
ENSG00000140406	15	81293295	81296342	+	3048	3048	MESDC1	2583.21	2426.49	2124.9	2954.28	1.37392	0.458301	1.1635	0.218473	0.00254917	0.0956013
ENSG00000174227	4	492989	533985	+	40997	10905	PIGG	4208.64	3904.72	3486.56	4636.51	1.36642	0.450406	1.16285	0.217671	0.00255715	0.0957134
ENSG00000228208	1	218683438	218699320	+	15883	1003	C1orf143	5.96715	9.89167	8.65779	12.051	0.309325	-1.69281	0.723124	-0.467685	0.00256793	0.0959294
ENSG00000132446	X	31089360	31090170	-	811	811	FTHL17	2.92111	10.1993	15.9121	0.201971	0.0398871	-4.64793	0.837632	-0.255612	0.00260524	0.097134
ENSG00000197165	16	28603264	28608430	-	5167	2275	SULT1A2	231.075	178.267	142.747	240.427	1.77254	0.825819	1.20983	0.274807	0.00261718	0.0973346
ENSG00000135045	9	77561497	77567802	-	6306	2327	C9orf40	751.864	697.341	590.184	884.865	1.39748	0.482825	1.16468	0.219933	0.00262078	0.0973346
ENSG00000094755	5	170190354	170241051	+	50698	4621	GABRP	1935.57	1884.86	1096.95	3263.71	2.59403	1.3752	1.33015	0.411584	0.00263325	0.0976085
ENSG00000055483	17	76783463	76837523	-	54061	10409	USP36	5688.91	5393.39	4913.78	6232.7	1.29692	0.375089	1.15587	0.208977	0.00263906	0.0976349
ENSG00000169193	7	23636998	23684327	+	47330	3550	CCDC126	513.734	582.762	665.007	438.834	0.696667	-0.521458	0.856688	-0.223158	0.0026472	0.0977476
ENSG00000197603	5	37106330	37249530	-	143201	15146	C5orf42	3484.1	3560.71	3937.47	2901.39	0.690365	-0.534568	0.856147	-0.224069	0.00267705	0.0986597
ENSG00000135063	9	71939488	72007371	+	67884	4015	FAM189A2	529.118	518.209	370.321	777.013	2.01323	1.00951	1.24802	0.319644	0.00268711	0.0988401
ENSG00000163956	4	3508103	3534286	-	26184	8724	LRPAP1	11871.5	11031.1	9989.04	12854.8	1.39309	0.478286	1.16366	0.218664	0.00270536	0.0993209
ENSG00000178988	4	6709428	6711607	-	2180	2180	MRFAP1L1	7537.67	6870.34	6374.06	7738.83	1.31159	0.391313	1.157	0.21039	0.00271309	0.0994144
ENSG00000135248	7	128349115	128371797	+	22683	2489	FAM71F1	23.0594	17.2204	13.289	24.1003	2.27854	1.18811	1.28659	0.363554	0.00273094	0.0998774
ENSG00000125780	20	2276647	2321724	+	45078	2693	TGM3	39.663	50.3752	63.7404	26.9862	0.457518	-1.1281	0.785529	-0.348263	0.00273858	0.0999661
ENSG00000126231	13	113812968	113826694	+	13727	1663	PROZ	30.9741	30.4436	23.9551	41.7985	2.48852	1.31529	1.31195	0.39171	0.00275162	0.100251
ENSG00000160181	21	43766466	43771237	-	4772	830	TFF2	87.382	107.279	149.962	32.5817	0.278542	-1.84403	0.7244	-0.465141	0.00276085	0.100397
ENSG00000131941	19	33469499	33555794	-	86296	4804	RHPN2	8298.95	9948.78	12382.2	5690.3	0.548228	-0.867151	0.823342	-0.280437	0.0027736	0.100502
ENSG00000163257	4	17802278	17812381	-	10104	4816	DCAF16	4173.17	4120.87	3560.86	5100.89	1.34679	0.429527	1.15972	0.213773	0.00277424	0.100502
ENSG00000198176	13	114239013	114295785	+	56773	3767	TFDP1	8332.46	8826.78	7449.53	11237	1.46035	0.546313	1.16792	0.223947	0.002784	0.100665
ENSG00000119431	9	116135699	116139279	-	3581	2105	HDHD3	2331.67	2120.45	1827.89	2632.42	1.39799	0.483358	1.16327	0.218181	0.00279618	0.100833
ENSG00000136929	9	100689073	100707138	-	18066	2192	HEMGN	3.33069	3.38862	2.19157	5.48346	2.58511	1.37023	1.31974	0.400255	0.00279917	0.100833
ENSG00000101425	20	36888551	36965907	+	77357	5626	BPI	26.4796	35.5582	21.4798	60.1954	2.78468	1.47751	1.33614	0.418073	0.00282718	0.101651
ENSG00000177459	8	99076539	99105838	+	29300	1761	C8orf47	512.022	417.758	331.329	569.007	2.07418	1.05254	1.25266	0.324997	0.00283508	0.101744
ENSG00000141527	17	78143791	78183130	+	39340	8232	CARD14	480.148	411.984	336.461	544.147	1.71382	0.777215	1.1959	0.258092	0.00285878	0.102291
ENSG00000158796	1	161090764	161102478	-	11715	2821	DEDD	3722.52	3736.47	3931.01	3396.03	0.833552	-0.262656	0.879922	-0.184553	0.00286707	0.102291
ENSG00000188730	7	49813257	49961546	+	148290	11299	VWC2	86.6979	92.8541	56.3208	156.787	3.00026	1.58509	1.34869	0.431554	0.00286715	0.102291
ENSG00000157005	3	187386694	187388187	-	1494	618	SST	2158.32	2192.57	1497.71	3408.58	3.47011	1.79498	1.36887	0.452982	0.00287166	0.102291
ENSG00000182504	3	101442769	101489406	+	46638	9550	CEP97	1325.96	1446.73	1542.65	1278.87	0.730413	-0.453216	0.861596	-0.214917	0.00287829	0.102337
ENSG00000013503	12	106751436	106903976	+	152541	4858	POLR3B	1441.78	1583.02	1700.13	1378.09	0.766341	-0.383942	0.865598	-0.208231	0.00289034	0.102575
ENSG00000186625	6	149916009	149970108	-	54100	2255	KATNA1	1619.67	1689.6	1862.3	1387.38	0.775071	-0.3676	0.866922	-0.206026	0.00292057	0.10325
ENSG00000240038	1	104096437	104122156	+	25720	7491	AMY2B	2880.7	2662.66	1947.41	3914.35	2.05556	1.03953	1.24686	0.318294	0.00292554	0.10325
ENSG00000130045	9	91150016	91199189	+	49174	2339	NXNL2	1390.78	1274.01	986.684	1776.82	2.10871	1.07636	1.25463	0.327259	0.0029289	0.10325
ENSG00000157823	15	90373831	90437574	-	63744	8146	AP3S2	1782.05	1649	1452.02	1993.71	1.31431	0.394304	1.15595	0.209084	0.00293093	0.10325
ENSG00000152942	5	68665120	68710628	+	45509	4159	RAD17	2566.64	2820.33	3070.96	2381.74	0.803696	-0.315278	0.872098	-0.197437	0.00294326	0.103495
ENSG00000178795	11	76927603	77012732	-	85130	3188	GDPD4	12.3087	36.5798	53.0201	7.80925	0.28191	-1.82669	0.732395	-0.449307	0.00294958	0.103497
ENSG00000113758	5	176883609	176901402	-	17794	5119	DBN1	14066.7	14422	16474.2	10830.8	0.694525	-0.525902	0.858505	-0.220102	0.00295761	0.103497
ENSG00000174502	1	205882176	205912588	-	30413	5628	SLC26A9	513.875	487.025	622.277	250.335	0.385491	-1.37523	0.762163	-0.391828	0.00296182	0.103497
ENSG00000167880	17	74000583	74023533	-	22951	7510	EVPL	4932.41	4337.67	3679.34	5489.73	1.52143	0.605427	1.17125	0.228046	0.00296657	0.103497
ENSG00000173327	11	65365226	65382853	-	17628	10564	MAP3K11	7484.95	6557.8	6053.15	7440.95	1.30425	0.383225	1.15473	0.20756	0.00297394	0.103497
ENSG00000121101	17	56634039	56769416	-	135378	5325	TEX14	57.657	67.131	56.4571	85.8105	1.74776	0.805507	1.19865	0.261415	0.00297644	0.103497
ENSG00000078596	X	78615881	78623164	-	7284	2051	ITM2A	793.819	819.035	666.821	1085.41	1.8633	0.897858	1.21587	0.281984	0.00298112	0.103497
ENSG00000127364	7	141478242	141479235	+	994	994	TAS2R4	29.6345	29.0648	20.841	43.4565	2.03356	1.02401	1.24147	0.312045	0.00299315	0.103726
ENSG00000183579	22	29279580	29453475	+	173896	6968	ZNRF3	2020.15	2198.53	2482.08	1702.32	0.669123	-0.579656	0.855813	-0.224632	0.00300878	0.10408
ENSG00000169181	16	27798850	28074830	-	275981	5219	GSG1L	45.6235	81.5741	117.058	19.4775	0.37263	-1.42418	0.759129	-0.397584	0.00301595	0.10414
ENSG00000237765	4	15683285	15707188	+	23904	4817	FAM200B	2639.9	2313.36	2139.21	2618.13	1.36046	0.444095	1.15901	0.212897	0.0030261	0.104302
ENSG00000063015	17	27281919	27333458	-	51540	5103	SEZ6	101.589	450.396	214.178	863.776	2.89236	1.53224	1.33158	0.41314	0.00303932	0.104329
ENSG00000198435	9	140194083	140196703	-	2621	2621	NRARP	1253.78	1316.66	1100.14	1695.57	1.59953	0.677648	1.17833	0.236743	0.00304207	0.104329
ENSG00000111727	12	104458235	104498639	+	40405	5110	HCFC2	822.229	870.408	939.92	748.761	0.721002	-0.471924	0.861589	-0.214929	0.0030432	0.104329
ENSG00000075886	2	132233666	132240507	+	6842	1598	TUBA3D	47.1109	56.3701	62.9498	44.8555	2.40457	1.26578	1.28772	0.364815	0.00306358	0.10484
ENSG00000160803	1	156005092	156023585	-	18494	3878	UBQLN4	7183.69	7762.79	8717.42	6092.19	0.748844	-0.417262	0.864427	-0.210184	0.00308282	0.10531
ENSG00000182768	15	90808891	90816463	+	7573	2784	NGRN	2871.83	2844.6	2556.18	3349.34	1.48764	0.573028	1.167	0.222806	0.00310567	0.105795
ENSG00000232125	2	207516345	207583120	-	66776	2140	DYTN	7.77167	6.77371	4.04796	11.5438	3.25351	1.702	1.34586	0.428524	0.00310804	0.105795
ENSG00000138621	15	75315896	75409803	+	93908	3781	PPCDC	997.095	878.449	768.296	1071.22	1.46623	0.552113	1.16525	0.220644	0.0031219	0.105944
ENSG00000136371	15	80125927	80189721	-	63795	1633	MTHFS	865.175	728.433	657.116	853.238	1.43268	0.518713	1.1629	0.217733	0.00312944	0.105944
ENSG00000120802	12	98909290	98944157	+	34868	8593	TMPO	11328	11874.3	12564.9	10665.9	0.735203	-0.443786	0.863354	-0.211976	0.00313533	0.105944
ENSG00000185215	14	103589779	103603776	+	13998	5029	TNFAIP2	42244	40664.7	29418.8	60345.2	1.85606	0.892245	1.21125	0.276497	0.00313928	0.105944
ENSG00000114853	3	42695176	42709072	+	13897	5507	ZBTB47	3040.61	3147.07	3570.9	2405.36	0.715058	-0.483867	0.861571	-0.214959	0.00314007	0.105944
ENSG00000067221	15	74275547	74286963	-	11417	6178	STOML1	1080.67	967.384	877.267	1125.09	1.38188	0.466634	1.15943	0.213416	0.00317044	0.106658
ENSG00000183657	3	171509580	171527714	-	18135	2906	PP13439	9.64466	11.1335	7.38494	17.6934	2.099	1.0697	1.24542	0.316631	0.00317235	0.106658
ENSG00000168066	11	64532078	64546258	-	14181	5972	SF1	18281.6	17691	16164.6	20362.2	1.2011	0.264355	1.1359	0.183835	0.00318949	0.107046
ENSG00000131095	17	42982376	42994305	-	11930	6086	GFAP	403.844	471.523	659.364	142.8	0.280506	-1.8339	0.741207	-0.432052	0.00320059	0.107231
ENSG00000176697	11	27676440	27743605	-	67166	7740	BDNF	198.109	184.527	121.219	295.315	2.07211	1.0511	1.24067	0.311116	0.00320757	0.107242
ENSG00000127903	19	57174020	57183151	-	9132	2802	ZNF835	277.525	260.791	210.074	349.547	1.71714	0.780005	1.19038	0.251422	0.00321212	0.107242
ENSG00000162817	1	220863187	220872499	+	9313	3413	C1orf115	2159.69	2275.63	1773.73	3153.96	1.77254	0.825818	1.19744	0.259957	0.00323656	0.10787
ENSG00000166411	15	78423840	78464291	+	40452	6832	IDH3A	2487.54	2307.34	1669.84	3422.97	1.43883	0.524896	1.16232	0.217012	0.00325213	0.108201
ENSG00000261667	8	144161874	144164418	+	2545	988	RP11-520P18.5	1.50943	1.30885	0.617598	2.51854	4.85301	2.27888	1.34812	0.430947	0.00325869	0.108232
ENSG00000250305	8	12803151	12889012	+	85862	14668	KIAA1456	234.342	230.807	150.206	371.859	2.4247	1.27781	1.28079	0.357036	0.00328532	0.108761
ENSG00000159208	1	150254953	150259505	+	4553	2696	C1orf51	949.798	1086.85	1263.35	777.971	0.624053	-0.68026	0.850682	-0.233308	0.00329556	0.108761
ENSG00000139354	12	100967461	101022064	+	54604	6698	GAS2L3	819.917	873.294	917.753	795.492	0.701249	-0.512002	0.861184	-0.215606	0.00329647	0.108761
ENSG00000112195	6	41158015	41168932	-	10918	3302	TREML2	68.877	129.392	117.068	150.959	0.424203	-1.23717	0.785555	-0.348216	0.0033027	0.108761
ENSG00000079950	6	132767006	132834337	-	67332	16387	STX7	4898.95	5009.56	5417.37	4295.88	0.770078	-0.376924	0.867734	-0.204676	0.00330374	0.108761
ENSG00000148965	11	18252896	18258440	-	5545	727	SAA4	37.2495	38.6264	12.743	83.9223	3.51107	1.81191	1.34144	0.423783	0.00330868	0.108761
ENSG00000148606	10	79734907	79789303	-	54397	8112	POLR3A	3565.42	3573.58	3832.65	3120.21	0.770301	-0.376506	0.867815	-0.20454	0.00331803	0.108881
ENSG00000163251	2	208627310	208634287	-	6978	6708	FZD5	2577.69	2336.86	1814.23	3251.47	1.797	0.845594	1.19915	0.262015	0.00332889	0.109011
ENSG00000138182	10	91461367	91534700	+	73334	7126	KIF20B	2316.42	2449.91	2758.53	1909.84	0.693476	-0.528082	0.860691	-0.216433	0.00333737	0.109011
ENSG00000118496	6	146114638	146135889	-	21252	9009	FBXO30	1304.69	1398.49	1524.12	1178.63	0.728282	-0.457431	0.863726	-0.211354	0.0033396	0.109011
ENSG00000143355	1	197881037	197904608	+	23572	9664	LHX9	103.123	118.93	71.2866	202.305	2.48184	1.31141	1.28411	0.360763	0.00334473	0.109011
ENSG00000164654	7	7606503	7648560	+	42058	6714	MIOS	2778.31	2887.11	3134.49	2454.2	0.777493	-0.363098	0.868894	-0.202747	0.00335381	0.109121
ENSG00000170619	8	146066427	146079121	-	12695	2909	COMMD5	3416.67	2739.63	2599.17	2985.43	1.37967	0.464321	1.15793	0.211544	0.00337627	0.109429
ENSG00000242715	13	36801182	36871977	-	70796	3800	CCDC169	66.8597	83.1457	105.878	43.3641	0.475885	-1.07131	0.806639	-0.310006	0.00337881	0.109429
ENSG00000169612	15	83654959	83659809	+	4851	1568	FAM103A1	1515.79	1460.2	1317.73	1709.52	1.3257	0.406751	1.15434	0.207064	0.00338927	0.109429
ENSG00000230567	8	145437880	145440835	+	2956	2695	FAM203B	20.3789	12.0127	16.5236	4.11859	0.297856	-1.74731	0.750271	-0.414516	0.00339118	0.109429
ENSG00000162736	1	160313062	160328742	+	15681	4175	NCSTN	10998.6	11844.1	12751	10256.9	0.779487	-0.359404	0.869324	-0.202034	0.00339688	0.109429
ENSG00000168936	4	1717679	1723085	-	5407	3442	TMEM129	5286.7	4438.2	3956.97	5280.36	1.41566	0.501473	1.15984	0.21393	0.00339752	0.109429
ENSG00000136715	2	128698791	128785694	-	86904	4373	SAP130	2989.65	3226.11	3413.38	2898.38	0.785387	-0.348524	0.870247	-0.200503	0.00341176	0.109562
ENSG00000157404	4	55524085	55606881	+	82797	5563	KIT	425.277	557.428	352.256	916.479	2.10607	1.07456	1.23926	0.309484	0.0034168	0.109562
ENSG00000178636	4	120113928	120133799	-	19872	2215	RP11-455G16.1	17.1242	14.8802	11.6708	20.4967	2.11418	1.0801	1.24025	0.310629	0.00341881	0.109562
ENSG00000177984	9	139654086	139660707	-	6622	2887	LCN15	3.48543	4.35881	3.21762	6.35587	2.79771	1.48425	1.30581	0.38495	0.00342515	0.109582
ENSG00000204403	11	104756445	104769397	-	12953	1786	CASP12	16.2764	17.5296	12.4761	26.3732	1.97818	0.984171	1.22147	0.288622	0.00345224	0.110264
ENSG00000168070	11	64704989	64739557	-	34569	2301	C11orf85	139.937	118.277	76.3489	191.651	2.26232	1.1778	1.25646	0.329367	0.0034751	0.11081
ENSG00000171195	4	71296209	71348714	+	52506	2798	MUC7	4.34227	2.72078	0.657526	6.33147	12.6333	3.65916	1.23091	0.29972	0.00348826	0.110995
ENSG00000136379	15	80972025	81047962	+	75938	3627	ABHD17C	2732.56	2465.39	2191.19	2945.25	1.49489	0.580042	1.16408	0.219185	0.00349346	0.110995
ENSG00000162365	1	47603107	47615413	+	12307	2937	CYP4A22	34.2239	21.6408	13.8193	35.3284	2.64741	1.40458	1.29141	0.368944	0.00351368	0.110995
ENSG00000273170	9	38540566	38577204	-	36639	2558	ANKRD18A	2.72105	2.27148	1.04036	4.42593	3.95496	1.98366	1.33529	0.41715	0.00351433	0.110995
ENSG00000117010	1	40997233	41013841	+	16609	3039	ZNF684	443.307	501.84	557.946	403.654	0.696557	-0.521688	0.862025	-0.214198	0.00352664	0.110995
ENSG00000154263	17	67143355	67240987	-	97633	8405	ABCA10	297.351	348.592	211.717	588.125	2.21013	1.14413	1.24882	0.320563	0.00352837	0.110995
ENSG00000188282	2	218899683	218955304	+	55622	4357	RUFY4	768.092	750.135	428.971	1312.17	2.42645	1.27885	1.27149	0.346523	0.00353874	0.110995
ENSG00000048540	12	16701307	16763528	-	62222	10268	LMO3	2200.83	3010.74	4105.05	1095.7	0.319554	-1.64587	0.759033	-0.397766	0.00353895	0.110995
ENSG00000198216	1	181382238	181777219	+	394982	17878	CACNA1E	527.194	335.963	192.606	586.836	2.55034	1.35069	1.28245	0.358901	0.00354382	0.110995
ENSG00000121053	17	56270098	56282535	+	12438	2708	EPX	28.8041	34.6794	31.3037	40.587	2.11998	1.08405	1.23741	0.307328	0.00354876	0.110995
ENSG00000134138	15	37181406	37393504	-	212099	10802	MEIS2	1915	1672.71	1282.32	2355.91	1.78179	0.833329	1.19334	0.255003	0.00355244	0.110995
ENSG00000136238	7	6414154	6443608	+	29455	3114	RAC1	24351.6	24647.2	26852	20788.6	0.777277	-0.363499	0.869578	-0.201613	0.00355982	0.110995
ENSG00000138315	10	74653339	74692791	+	39453	2365	OIT3	25.1838	44.5514	48.3836	37.8449	2.00071	1.00051	1.22182	0.289031	0.00356643	0.110995
ENSG00000095321	9	131857089	131873468	-	16380	3803	CRAT	2080.9	1723.63	1476.18	2156.67	1.56946	0.650271	1.16932	0.225673	0.0035708	0.110995
ENSG00000188107	6	64429876	66417118	-	1987243	17070	EYS	51.8792	52.8922	65.9055	30.1188	0.48326	-1.04913	0.812775	-0.299073	0.00357709	0.110995
ENSG00000101197	20	61867235	61871859	+	4625	1562	BIRC7	81.4452	108.904	143.315	48.6841	0.432749	-1.2084	0.794589	-0.33172	0.00357732	0.110995
ENSG00000177971	15	75931426	75941047	-	9622	2510	IMP3	4456.62	3997.13	3730.34	4464.01	1.3867	0.471652	1.15702	0.210414	0.00358089	0.110995
ENSG00000143457	1	150618701	150669630	-	50930	3339	GOLPH3L	5250.24	5521.06	6055.48	4585.83	0.776501	-0.364939	0.869561	-0.201641	0.00358517	0.110995
ENSG00000100234	22	33197687	33259030	+	61344	4603	TIMP3	26048.6	26107.2	29693.4	19831.3	0.502273	-0.993456	0.819824	-0.286614	0.00360073	0.111297
ENSG00000187135	19	30017406	30055386	+	37981	1488	VSTM2B	80.3166	270.209	182.208	424.21	0.235886	-2.08384	0.751757	-0.411662	0.00361317	0.111309
ENSG00000127324	12	71518865	71835678	-	316814	2519	TSPAN8	909.405	1113.7	780.154	1697.41	3.0667	1.61669	1.31136	0.391059	0.00361342	0.111309
ENSG00000185115	15	29560353	29562033	-	1681	1681	NDNL2	1711.14	1702.48	1539.18	1988.25	1.28705	0.364068	1.14975	0.201321	0.00362427	0.111309
ENSG00000133597	7	140372953	140396061	+	23109	2913	ADCK2	3770.72	3359.65	2984.85	4015.56	1.37929	0.463922	1.15634	0.209564	0.00362684	0.111309
ENSG00000148082	9	91628060	91793682	-	165623	2555	SHC3	75.1192	74.3678	56.1208	106.3	1.85991	0.895234	1.202	0.265437	0.00363592	0.111309
ENSG00000100170	22	32439019	32509016	+	69998	5289	SLC5A1	1882.77	1480.82	1042.01	2248.74	2.61453	1.38655	1.28403	0.360684	0.0036363	0.111309
ENSG00000159753	16	67678822	67691472	+	12651	7699	RLTPR	541.705	534.943	367.554	827.874	1.93338	0.951127	1.21143	0.276714	0.00364175	0.111309
ENSG00000147677	8	117654369	117779164	-	124796	6431	EIF3H	32868.5	29829.5	27582.1	33762.4	1.40272	0.488227	1.15743	0.210921	0.00365026	0.111338
ENSG00000174282	17	7362685	7387582	-	24898	6026	ZBTB4	8257.64	8711.56	9247.78	7773.18	0.769758	-0.377524	0.868968	-0.202626	0.00365547	0.111338
ENSG00000132953	13	21351469	21477187	-	125719	10499	XPO4	3075.29	2987.59	3256.17	2517.58	0.731866	-0.450349	0.865496	-0.208401	0.00366553	0.111338
ENSG00000185087	15	98980391	99057611	-	77221	3299	FAM169B	4.15708	4.14942	2.37285	7.25843	5.42557	2.43978	1.31662	0.396843	0.00366596	0.111338
ENSG00000104998	19	14142560	14163743	+	21184	2677	IL27RA	1778.81	2003.21	1454.02	2964.3	1.87378	0.905953	1.20303	0.266673	0.0036778	0.111521
ENSG00000006756	X	2822011	2847392	-	25382	7030	ARSD	6066.51	5106.3	4108.98	6851.6	1.50356	0.588384	1.16288	0.217701	0.0037085	0.112274
ENSG00000198700	1	201798269	201853422	+	55154	11915	IPO9	9588.18	10311.1	10771.8	9504.94	0.80021	-0.32155	0.873763	-0.194686	0.00374434	0.112417
ENSG00000047621	12	4596894	4647674	-	50781	4939	C12orf4	2482.44	2697.34	2983.9	2195.85	0.725032	-0.463884	0.86534	-0.208662	0.00374754	0.112417
ENSG00000188778	8	37820516	37824483	-	3968	2943	ADRB3	21.5704	27.4459	14.3624	50.3422	3.4031	1.76685	1.31497	0.395027	0.00376398	0.112417
ENSG00000102466	13	102372134	103054124	-	681991	4448	FGF14	130.93	163.092	207.29	85.7469	0.386291	-1.37224	0.782995	-0.352924	0.0037687	0.112417
ENSG00000125207	12	130822432	130857182	+	34751	5280	PIWIL1	189.706	230.349	303.978	101.498	0.373224	-1.42188	0.779052	-0.360209	0.00377002	0.112417
ENSG00000107862	10	104005289	104142656	+	137368	6641	GBF1	6488.04	6806.25	7211.43	6097.18	0.786442	-0.346587	0.871553	-0.19834	0.00377392	0.112417
ENSG00000241973	22	21061979	21213705	-	151727	11407	PI4KA	5690.42	5635.19	5981.36	5029.4	0.722305	-0.469319	0.865286	-0.208752	0.00378039	0.112417
ENSG00000078140	4	39699664	39784412	+	84749	5245	UBE2K	7074.13	6482.71	5987.96	7348.53	1.23616	0.30586	1.14205	0.191624	0.0037883	0.112417
ENSG00000178950	4	843064	926161	-	83098	15155	GAK	8239.02	7161.59	6418.84	8461.39	1.37481	0.459237	1.15513	0.208051	0.00379228	0.112417
ENSG00000140519	15	89998680	90039844	-	41165	3005	RHCG	126.315	166.53	212.95	85.2949	0.421805	-1.24535	0.795118	-0.330758	0.00379516	0.112417
ENSG00000105675	19	36040945	36054560	-	13616	3889	ATP4A	18.9997	24.5714	31.3995	12.6223	0.392587	-1.34891	0.785569	-0.34819	0.00379622	0.112417
ENSG00000163840	3	122283085	122294050	+	10966	5868	DTX3L	13174.2	11562	12311.8	10250	0.683036	-0.549967	0.862276	-0.213779	0.00379641	0.112417
ENSG00000070729	16	57917503	58005020	-	87518	6039	CNGB1	180.537	155.553	116.703	223.541	2.06252	1.04441	1.2242	0.291841	0.00379931	0.112417
ENSG00000115474	2	233631174	233641278	-	10105	2977	KCNJ13	35.6215	48.3394	67.0318	15.6277	0.2836	-1.81807	0.760038	-0.395857	0.0037995	0.112417
ENSG00000073711	3	135684515	135866733	+	182219	7839	PPP2R3A	2504.59	2592.61	2863.72	2118.17	0.691539	-0.532117	0.863045	-0.212493	0.00380121	0.112417
ENSG00000150361	13	70274726	70682591	-	407866	4115	KLHL1	12.7555	13.1133	14.9728	9.85928	0.210646	-2.24711	0.759595	-0.396697	0.00381582	0.112676
ENSG00000111452	12	131438452	131626014	+	187563	14720	GPR133	339.82	397.731	266.434	627.499	2.03589	1.02566	1.22001	0.286887	0.00384387	0.113202
ENSG00000145642	5	63986135	64013917	+	27783	1348	FAM159B	6.42115	8.23697	10.79	3.76923	0.343431	-1.54191	0.772702	-0.372016	0.00384665	0.113202
ENSG00000188215	16	20866247	20911706	-	45460	6248	DCUN1D3	1423.58	1219.95	1052.64	1512.75	1.36907	0.453198	1.15449	0.207261	0.0038515	0.113202
ENSG00000197594	6	132129156	132216295	+	87140	8294	ENPP1	1392.9	1510.17	1642.63	1278.37	0.550014	-0.862461	0.838259	-0.254531	0.00386265	0.113202
ENSG00000174804	11	86656721	86666433	-	9713	7383	FZD4	5967.92	4768.25	3700.15	6637.44	1.55742	0.639154	1.16549	0.220932	0.00386809	0.113202
ENSG00000135447	12	54969171	54982443	-	13273	3982	PPP1R1A	389.904	476.928	588.682	281.359	0.407526	-1.29504	0.791862	-0.33668	0.00386911	0.113202
ENSG00000180921	8	144806103	144815971	-	9869	5654	FAM83H	14231.8	10781.3	9497.88	13027.2	1.46356	0.549478	1.15896	0.212826	0.00389913	0.113907
ENSG00000187848	12	133195366	133198972	+	3607	1991	P2RX2	28.9677	59.3734	83.9816	16.3092	0.333777	-1.58304	0.772466	-0.372457	0.0039324	0.114566
ENSG00000144331	2	180306709	180726232	-	419524	5310	ZNF385B	79.0977	95.2284	50.5097	173.486	2.25432	1.17269	1.24218	0.312877	0.00393468	0.114566
ENSG00000117153	1	202860228	202897764	-	37537	3552	KLHL12	5165.03	5610.48	6096.74	4759.55	0.791636	-0.33709	0.872834	-0.19622	0.00393962	0.114566
ENSG00000255298	11	124134723	124135763	+	1041	1041	OR8G5	7.01173	9.38182	12.4345	4.03967	0.104506	-3.25835	0.803682	-0.315303	0.00394579	0.114571
ENSG00000134851	4	56262124	56319564	+	57441	7045	TMEM165	8289.33	7380.74	6692.34	8585.45	1.34696	0.429707	1.1527	0.205013	0.00396691	0.114874
ENSG00000165181	9	114448453	114557288	-	108836	6164	C9orf84	23.1921	22.6754	15.3429	35.5072	2.42806	1.2798	1.25755	0.330617	0.00396821	0.114874
ENSG00000159461	16	56395364	56459450	-	64087	5758	AMFR	6471.21	6083.2	5428.05	7229.72	1.36445	0.448321	1.15357	0.206112	0.00397645	0.114939
ENSG00000157103	3	11034410	11080933	+	46524	4904	SLC6A1	122.427	132.975	160.155	85.4107	0.512438	-0.96455	0.8289	-0.27073	0.00401731	0.115945
ENSG00000043355	13	100634026	100639018	+	4993	3301	ZIC2	564.609	811.432	1090.16	323.659	0.198711	-2.33125	0.767656	-0.381468	0.00403708	0.116341
ENSG00000174989	12	117348761	117468953	+	120193	5169	FBXW8	1941.19	2174.79	2345.25	1876.48	0.758483	-0.398812	0.869191	-0.202255	0.00405695	0.116738
ENSG00000178093	19	19623227	19626838	-	3612	2516	TSSK6	375.283	422.156	383.072	490.554	1.48963	0.574952	1.15915	0.213067	0.00407805	0.117073
ENSG00000128335	22	36622256	36636000	-	13745	3477	APOL2	7063.5	5603.54	4366.57	7768.24	1.58434	0.663885	1.16573	0.22124	0.00408083	0.117073
ENSG00000261740	16	29454551	29465972	-	11422	3417	RP11-345J4.5	200.558	190.91	179.66	210.599	1.5859	0.665298	1.16573	0.221229	0.00409578	0.117327
ENSG00000178104	1	144836157	145076186	-	240030	28338	PDE4DIP	10550.5	10438.2	11325.8	8884.84	0.761669	-0.392764	0.869752	-0.201324	0.00413571	0.118268
ENSG00000107447	10	98064085	98098321	+	34237	2040	DNTT	2.26103	2.1748	1.16091	3.94912	4.21416	2.07525	1.30396	0.382902	0.00414244	0.118268
ENSG00000139835	13	113978505	114018446	-	39942	2656	GRTP1	989.898	1015.99	832.236	1337.55	1.62098	0.696868	1.16823	0.224326	0.00414715	0.118268
ENSG00000269089	11	61735453	61736755	+	1303	1303	AP003733.1	85.5926	71.4385	63.3629	85.5707	1.61017	0.687212	1.16713	0.22296	0.00416434	0.118582
ENSG00000073614	12	389295	498620	-	109326	12091	KDM5A	8560.39	8968.12	9856.85	7412.83	0.709464	-0.495198	0.866162	-0.20729	0.00418007	0.118853
ENSG00000136044	12	105567074	105630016	-	62943	5124	APPL2	3389.65	3761.41	4018.07	3312.25	0.79644	-0.328363	0.874379	-0.193669	0.00422414	0.11979
ENSG00000143768	1	226124298	226129189	-	4892	2392	LEFTY2	197.844	360.322	366.801	348.983	0.345622	-1.53273	0.781835	-0.355065	0.00422596	0.11979
ENSG00000185897	19	35849362	35851387	+	2026	1855	FFAR3	14.1848	14.9966	10.4963	22.872	2.32366	1.2164	1.24094	0.311437	0.00423527	0.11979
ENSG00000136928	9	101050391	101471479	-	421089	6007	GABBR2	430.439	264.638	142.352	478.637	2.80901	1.49006	1.27448	0.34991	0.00424087	0.11979
ENSG00000133895	11	64570982	64578766	-	7785	4246	MEN1	5048.82	4941.19	4590.56	5554.79	1.24453	0.315604	1.14198	0.191543	0.00424429	0.11979
ENSG00000181215	4	5958845	5991545	-	32701	4557	C4orf50	15.2923	19.1558	10.5298	34.2512	2.26195	1.17756	1.23466	0.304108	0.0042604	0.119975
ENSG00000158104	12	122277433	122301502	-	24070	2232	HPD	90.5129	114.955	142.839	66.1572	0.503532	-0.989845	0.829238	-0.270143	0.00426336	0.119975
ENSG00000114204	3	167159577	167196792	-	37216	2835	SERPINI2	295.5	326.058	180.541	580.714	2.88274	1.52744	1.27658	0.35228	0.0042835	0.12019
ENSG00000141141	17	35969787	36003493	-	33707	9543	DDX52	3254.98	3745.94	4187.52	2973.18	0.685505	-0.544761	0.864964	-0.209288	0.00428355	0.12019
ENSG00000167759	19	51559463	51568371	-	8909	2007	KLK13	465.827	383.911	296.265	537.29	2.17615	1.12178	1.22557	0.293448	0.00429328	0.120287
ENSG00000124610	6	26017260	26018040	-	781	781	HIST1H1A	5.39171	5.23476	3.87198	7.61962	2.76518	1.46737	1.26931	0.344043	0.00432926	0.12086
ENSG00000163531	1	204797779	204991950	+	194172	21318	NFASC	1289.75	1342.18	855.273	2194.28	2.06443	1.04575	1.21298	0.278556	0.00434399	0.12086
ENSG00000166349	11	36532259	36614706	+	82448	7815	RAG1	288.257	299.157	342.815	222.756	0.511264	-0.967859	0.832569	-0.264359	0.00434956	0.12086
ENSG00000150510	13	51796503	51858377	+	61875	5288	FAM124A	1057.71	1223.93	1484.32	768.243	0.574428	-0.799802	0.849141	-0.235924	0.00435016	0.12086
ENSG00000131943	19	30191721	30206364	-	14644	3223	C19orf12	2629.94	2902.99	3332.17	2151.92	0.713768	-0.486472	0.86717	-0.205613	0.00435422	0.12086
ENSG00000004809	6	110745890	110797844	-	51955	3791	SLC22A16	43.7653	48.7469	57.9422	32.655	0.400526	-1.32003	0.79901	-0.323715	0.00436281	0.12086
ENSG00000125861	20	3639939	3644046	-	4108	1517	GFRA4	4.0397	4.975	3.38959	7.74947	4.01127	2.00406	1.29471	0.372631	0.00436379	0.12086
ENSG00000186567	19	45165545	45187631	+	22087	5202	CEACAM19	666.256	614.534	510.976	795.76	1.75935	0.815041	1.17934	0.237978	0.00437021	0.12086
ENSG00000186017	19	36936021	36980804	-	44784	6481	ZNF566	1181.89	1384.44	1567.13	1064.72	0.736731	-0.44079	0.868641	-0.203168	0.00437049	0.12086
ENSG00000154146	11	124609742	124617106	+	7365	1309	NRGN	888.172	623.332	484.204	866.808	1.9852	0.989285	1.20363	0.267392	0.00438946	0.121124
ENSG00000112559	6	41604620	41621984	+	17365	2523	MDFI	1770.92	1635.88	1925.32	1129.36	0.505207	-0.985053	0.831295	-0.266568	0.00439268	0.121124
ENSG00000188483	9	131937835	131940540	-	2706	2706	IER5L	4963.73	4466.06	3921.87	5418.39	1.51924	0.603347	1.15847	0.212226	0.00441245	0.121209
ENSG00000259224	17	7384721	7386383	+	1663	1195	SLC35G6	7.44461	9.45916	12.6096	3.94597	0.373785	-1.41972	0.792554	-0.335419	0.00441293	0.121209
ENSG00000124299	19	33877856	34012700	-	134845	4157	PEPD	6594.8	7889.49	9437.7	5180.13	0.652196	-0.616622	0.862606	-0.213227	0.00441978	0.121209
ENSG00000181036	1	159770301	159786041	+	15741	2671	FCRL6	213.082	272.015	339.53	153.865	0.44768	-1.15946	0.814228	-0.296495	0.00442669	0.121209
ENSG00000196866	6	26199079	26199471	-	393	393	HIST1H2AD	3.43927	3.76373	2.20287	6.49522	2.41648	1.27291	1.24377	0.314725	0.00442738	0.121209
ENSG00000196805	1	153042700	153113927	-	71228	704	SPRR2B	2.23501	2.83919	1.46253	5.24835	5.15478	2.36591	1.28366	0.360264	0.00444072	0.121217
ENSG00000164867	7	150688083	150711676	+	23594	5953	NOS3	826.745	769.253	626.777	1018.59	1.56648	0.647523	1.16132	0.215765	0.00444161	0.121217
ENSG00000138107	10	104238986	104262482	-	23497	4341	ACTR1A	8173.6	8560.75	9169.19	7495.97	0.811207	-0.301858	0.877655	-0.188275	0.00445275	0.121217
ENSG00000163618	3	62384022	62861054	-	477033	14622	CADPS	555.003	761.998	573.601	1091.69	2.65603	1.40927	1.25943	0.33277	0.00445296	0.121217
ENSG00000196704	17	66243715	66253297	+	9583	4206	AMZ2	5894.16	5508.63	5011.79	6378.12	1.32767	0.408899	1.14926	0.200702	0.00446723	0.121433
ENSG00000116711	1	186798085	186958113	+	160029	2875	PLA2G4A	1326.19	1562.12	1905.71	960.838	0.477643	-1.06599	0.824455	-0.278488	0.00450511	0.122289
ENSG00000165556	13	28536274	28545276	-	9003	4122	CDX2	4.61475	22.6922	30.4559	9.10566	3.73439	1.90087	1.28764	0.364725	0.00451952	0.122452
ENSG00000168890	2	85825671	85830319	-	4649	3094	TMEM150A	1558.9	1620.87	1778.71	1344.63	0.773118	-0.37124	0.872133	-0.19738	0.00453865	0.122452
ENSG00000198715	1	156259880	156265463	-	5584	3224	C1orf85	5036.96	5645.34	6029.71	4972.68	0.737102	-0.440065	0.869276	-0.202114	0.00454077	0.122452
ENSG00000110484	11	62037627	62040628	+	3002	1508	SCGB2A2	266.828	285.304	231.632	379.231	4.23374	2.08193	1.28703	0.364042	0.00454996	0.122452
ENSG00000118849	3	158414681	158450485	-	35805	2236	RARRES1	4463.82	4918.03	6206.76	2662.76	0.457006	-1.12971	0.818868	-0.288297	0.00455264	0.122452
ENSG00000155850	5	149340300	149373018	+	32719	8606	SLC26A2	5125.44	5088.76	6061.58	3386.31	0.564404	-0.825201	0.848599	-0.236845	0.00455504	0.122452
ENSG00000082805	12	1099675	1605099	+	505425	13484	ERC1	6094.98	6598.07	7407.43	5181.7	0.662919	-0.593095	0.864442	-0.210159	0.00456222	0.122452
ENSG00000003147	7	8152814	8302317	-	149504	4891	ICA1	2227.46	2437.1	2789.49	1820.42	0.665953	-0.586507	0.864717	-0.209699	0.00456224	0.122452
ENSG00000131013	6	149825869	149867174	-	41306	2646	PPIL4	2722.37	2885.25	3109.03	2493.64	0.796121	-0.328941	0.875254	-0.192226	0.00459353	0.12312
ENSG00000184178	4	53739149	54232242	-	493094	3176	SCFD2	1267.9	1231.67	1129.3	1410.81	1.27505	0.35055	1.14466	0.194917	0.00461101	0.12333
ENSG00000140395	15	78570177	78592136	-	21960	7279	WDR61	3887.55	3864.83	3583.15	4357.77	1.24621	0.31755	1.14109	0.190415	0.00461572	0.12333
ENSG00000167130	9	131843379	131852717	+	9339	2249	DOLPP1	1474.45	1379.85	1258.86	1591.57	1.3331	0.414788	1.14885	0.200195	0.00462995	0.12333
ENSG00000132207	16	30205208	30208882	+	3675	2464	SLX1A	14.1568	12.0998	9.10369	17.3429	1.82657	0.869138	1.1831	0.242575	0.00463016	0.12333
ENSG00000185198	19	685521	695460	-	9940	1077	PRSS57	4.32917	3.8778	3.00804	5.39989	3.03939	1.60378	1.27082	0.345756	0.00464181	0.12333
ENSG00000172775	16	57186378	57220028	-	33651	4347	FAM192A	7076.57	6726.1	6112.72	7799.51	1.2957	0.37373	1.1464	0.197107	0.00464409	0.12333
ENSG00000198822	7	86273230	86494200	+	220971	4474	GRM3	9.05009	13.2408	13.3834	12.9913	2.54807	1.34941	1.24743	0.318963	0.00464642	0.12333
ENSG00000119121	9	77337411	77503010	-	165600	9287	TRPM6	62.8926	56.9331	41.7938	83.4268	1.83585	0.87645	1.18374	0.243353	0.00465511	0.123389
ENSG00000071909	2	171034655	171511681	+	477027	8236	MYO3B	642.8	752.488	969.751	372.279	0.489773	-1.02981	0.830209	-0.268454	0.00468284	0.123953
ENSG00000166157	21	10906201	11029719	-	123519	4194	TPTE	50.3941	69.0061	103.269	9.04564	0.117521	-3.08901	0.812949	-0.298762	0.00469904	0.12421
ENSG00000130270	19	1782074	1812275	-	30202	7011	ATP8B3	160.954	141.738	106.076	204.146	1.77071	0.824331	1.17657	0.234586	0.00470561	0.124213
ENSG00000133641	12	88427623	88443937	+	16315	6454	C12orf29	1307.79	1375.56	1499.28	1159.05	0.787734	-0.34422	0.874369	-0.193685	0.00472612	0.124504
ENSG00000176454	15	34651106	34659479	-	8374	3781	LPCAT4	4025.32	3774.09	3422.41	4389.53	1.36504	0.448944	1.14984	0.201437	0.00473258	0.124504
ENSG00000215182	11	1151580	1222364	+	70785	5930	MUC5AC	158.283	200.676	158.23	274.955	4.62352	2.20899	1.27755	0.353382	0.00474027	0.124504
ENSG00000211460	2	122494679	122525429	+	30751	4407	TSN	8683.06	9099.93	9907.5	7686.66	0.812405	-0.299729	0.878536	-0.186826	0.00475019	0.124504
ENSG00000145911	5	177540444	177553088	+	12645	6080	N4BP3	1469.14	1502.94	1812.15	961.834	0.608367	-0.716986	0.858665	-0.219833	0.00475241	0.124504
ENSG00000113048	5	71515236	71616473	-	101238	6511	MRPS27	4427.62	4829.93	5269.12	4061.34	0.771999	-0.37333	0.872635	-0.19655	0.00475564	0.124504
ENSG00000198739	10	68685764	68859588	+	173825	4650	LRRTM3	10.4638	12.6984	7.97553	20.9633	4.44098	2.15088	1.2775	0.35332	0.00477877	0.124818
ENSG00000134115	3	1134260	1445901	+	311642	5589	CNTN6	66.1285	80.7422	110.464	28.7292	0.366637	-1.44758	0.797506	-0.326433	0.00478472	0.124818
ENSG00000183678	X	153813407	153815075	+	1669	998	CTAG1A	5.66481	5.74017	8.73429	0.500474	0.0575	-4.1203	0.86088	-0.216116	0.00478716	0.124818
ENSG00000160339	9	137772654	137779924	+	7271	1619	FCN2	36.23	36.0319	18.6397	66.4681	3.38137	1.75761	1.27394	0.349292	0.00479758	0.124821
ENSG00000157954	7	5229819	5273457	+	43639	8977	WIPI2	8039.72	8836.27	9941.29	6902.48	0.734019	-0.44611	0.869999	-0.200915	0.00480029	0.124821
ENSG00000167632	8	140742586	141468678	-	726093	34988	TRAPPC9	4019.93	3251.56	2956.43	3768.04	1.39244	0.477613	1.15049	0.202246	0.00481063	0.124901
ENSG00000162723	1	159921282	159924044	-	2763	1156	SLAMF9	39.8519	44.5073	55.7529	24.8277	0.481195	-1.05531	0.829334	-0.269975	0.00481749	0.124901
ENSG00000203485	14	105155943	105185942	+	30000	6497	INF2	14468.7	11451.5	9532.41	14810	1.64358	0.716844	1.16392	0.218986	0.00482979	0.124901
ENSG00000136932	9	100666771	100684852	-	18082	3754	C9orf156	940.225	852.791	782.706	975.439	1.28575	0.362613	1.14488	0.195202	0.00483539	0.124901
ENSG00000165060	9	71650175	71715094	+	64920	2939	FXN	878.283	810.741	737.152	939.523	1.31329	0.393187	1.14686	0.197684	0.00484572	0.124901
ENSG00000168283	10	22610140	22620413	+	10274	4283	BMI1	3704.71	4332.55	5001.15	3162.51	0.699464	-0.515679	0.868359	-0.203637	0.0048491	0.124901
ENSG00000137571	8	70579282	70747299	-	168018	9992	SLCO5A1	131.839	149.727	111.132	217.268	1.96763	0.976459	1.1943	0.256168	0.00486084	0.124901
ENSG00000254535	4	135117488	135122903	-	5416	4944	PABPC4L	408.277	470.301	524.729	375.052	0.578548	-0.789491	0.854041	-0.227623	0.00486144	0.124901
ENSG00000084734	2	27719709	27746554	+	26846	3149	GCKR	49.5898	54.2954	40.5417	78.3643	1.94107	0.956856	1.19164	0.252954	0.00486204	0.124901
ENSG00000113638	5	40714577	40756077	-	41501	2612	TTC33	907.802	1031.82	1203.33	731.692	0.66494	-0.588705	0.866151	-0.20731	0.00487547	0.124958
ENSG00000147654	8	110551940	110578225	+	26286	3579	EBAG9	3876.71	3483.6	3125.54	4110.21	1.43955	0.525621	1.1518	0.203896	0.0048773	0.124958
ENSG00000139433	12	110288748	110318293	-	29546	2696	GLTP	3802.8	3904.65	4292.18	3226.48	0.760777	-0.394455	0.872061	-0.197498	0.00490209	0.125133
ENSG00000198722	9	35161999	35405335	+	243337	6592	UNC13B	3026.6	3240.48	3514.88	2760.27	0.726265	-0.461432	0.869953	-0.20099	0.00490588	0.125133
ENSG00000159692	4	1205236	1243741	-	38506	8361	CTBP1	13924.8	12756.9	11572	14830.3	1.35393	0.437152	1.1486	0.199881	0.00490997	0.125133
[truncated: 20,105,469 more chars]
